# Polygenic effects on cortical size and ADHD converge on a mid-gestational progenitor-to-neuron transition programme

**DOI:** 10.64898/2026.09.21.26363544

**Authors:** Yuankai He, Amir Ebneabbasi, Koen Rademaker, Elina Jin, Yuanjun Gu, Fani Femi, Clara M.L. Riegis, Bess Pearson, Renato Polimanti, Jakob Grove, Anders D. Børglum, Nadine Parker, Ole Andreassen, Oleksandr Frei, Darren Cameron, Nicholas Bray, Ang Li, Jian Zeng, Naomi Wray, Rafael Romero-Garcia, Timothy Rittman, Simon Baron-Cohen, Melissa Gladstone, Shivaram Avula, Mary-Ellen Lynall, Sarah Rae, Duncan Astle, Richard A.I. Bethlehem, Edward T. Bullmore, Omer Ali Bayraktar, Varun Warrier

## Abstract

Neurodevelopmental and psychiatric conditions have long been hypothesised to emerge from changes in the structure and function of the brain. However, the molecular and cellular mechanisms linking brain structure to these conditions remain unknown. Here, using genetic and structural/diffusion neuroimaging data from 59,283 individuals spanning adults, children and neonates, we identify widespread genetic associations between ADHD, anxiety and depression and multiple phenotypes indexing cortical size and subcortical volume. Multivariate genetic analyses demonstrate that these associations are largely driven by a common cortical size genetic factor and ADHD. Mendelian randomisation indicates that genetically predicted reduced cortical size is causal for ADHD and not *vice versa*. Using single-nucleus RNA sequencing of the developing cortex, we further demonstrate that although cortical size and ADHD are enriched in different cell types - proliferating progenitors and postmitotic neurons, respectively, they converge on neurogenic genetic programmes active during the transition between the two cell types. This programme peaks at mid-gestation and is localised to the outer subventricular and intermediate zones, the regions where progenitor amplification and early neuronal migration drive human cortical expansion, and is enriched for genes that are differentially expressed in human and macaque developing cortex. Separately, the negative genetic correlation between ADHD and cortical size measures are strongest in cortical regions that have expanded most in humans relative to macaques. Together, these findings identify a novel, spatiotemporally restricted molecular mechanism underlying neurogenesis that is enriched for polygenic effects of both cortical size and ADHD.

## Supplementary Tables for "Polygenic effects on cortical size and ADHD converge on a mid-gestational progenitor-to-neuron transition programme" (part 1 of 3)

### Sheet: Key
Table Key
Table	Description
ST1_Disorders_sumstats	GWAS summary statistics and metadata for the six conditions
ST2_Disorders_rg	Genetic correlations between imaging-derived phenotypes and psychiatric conditions
ST3a_PGS_UK_Biobank	Polygenic score associations with imaging phenotypes in UK Biobank
ST3b_PGS_ABCD	Polygenic score associations with imaging phenotypes in ABCD
ST3c_PGS_dHCP	Polygenic score associations with neonatal imaging phenotypes (dHCP)
ST4_Regional_adj_global	Regional genetic correlations conditioned on the corresponding global phenotype
ST5_GSEM_common_factor	Definition of the cortical size common genetic factor (genomicSEM)
ST6_GSEM_disorders_adjust	GWAS-by-subtraction: cortical size factor vs ADHD, anxiety and depression adjusted for one another
ST7_Age_stratified_rg	Genetic correlations with age-at-diagnosis stratified and subtype GWAS
ST8a_PGS_sensitivity	Sensitivity analyses for polygenic score associations (adoption, socioeconomic deprivation)
ST8b_pTDT	Polygenic transmission disequilibrium test (pTDT) for cortical surface area
ST9a_MR_unadjusted	Mendelian randomisation, unadjusted GWAS
ST9b_MR_ADHDadjusted	Mendelian randomisation, ADHD-adjusted GWAS
ST10a_Cepo_developmental	Cell-type enrichment (Cepo + MAGMA) in the developing brain (Wang 2025)
ST10b_Cepo_adult	Cell-type enrichment (Cepo + MAGMA) in the adult brain (Siletti 2023)
ST11a_scDRS_developmental	Single-cell disease relevance scores (scDRS) by cell type, developing brain (Wang 2025)
ST11b_scDRS_adult	Single-cell disease relevance scores (scDRS) by cell type, adult brain (Siletti 2023)
ST12_Wang_cnmf_fcat	Cell-type classification of Wang (2025) cNMF programmes
ST13_Wang_cnmf_magma	Association between Wang (2025) cNMF programmes and GWAS (MAGMA)
ST15_Wang_cnmf_enrichr	Pathway enrichment of Wang (2025) cNMF programme genes
ST16_cnmf_corr	Correlations between Wang and Braun cNMF programmes
ST17_eregulons_gnova	Genetic covariance between ADHD and cortical size within cNMF programmes (GNOVA)
ST18_eregulons_magma	Association between eRegulon target genes and GWAS (MAGMA)
ST19_Braun_cnmf_magma	Association between Braun (2023) cNMF programmes and GWAS (MAGMA)
ST20a_Braun_cnmf_fcat_cellclass	Cell class classification of Braun (2023) cNMF programmes
ST20b_Braun_cnmf_fcat_subregion	Brain subregion classification of Braun (2023) cNMF programmes
ST21_Braun_cnmf_enrichr	Pathway enrichment of Braun (2023) cNMF programme genes
ST22_scdrs_transient_state	scDRS and cNMF activity in amplifying vs differentiating progenitors
ST23_gsmap_visium_cauchy	Region-level gsMap enrichment across four Visium sections

### Sheet: ST1_Disorders_sumstats
Supplementary Table 1. Summary statistics and metadata for the psychiatric and neurodevelopmental conditions
GWAS summary statistics used for genetic correlation, polygenic scoring and gene-set analyses.
Phenotype	ID	N	N (cases)	N (control)	DOI
Psychiatric condition or brain phenotype tested	GWAS identifier	Sample size			Publication DOI for the GWAS
ADHD	adhd2022	225534	38691	186843	https://doi.org/10.1038/s41588-022-01285-8
Anxiety	anx2024	1096458	NA	NA	https://doi.org/10.1038/s41588-024-01908-2
Autism	asd2019	46350	18381	27969	https://doi.org/10.1038/s41588-019-0344-8
Bipolar	bip2024	2954535	158036	2796499	https://doi.org/10.1038/s41586-024-08468-9
MDD	mdd2025	5053033	688808	4364225	https://doi.org/10.1016/j.cell.2024.12.002
Schizophrenia	scz2022	161405	67390	94015	https://doi.org/10.1038/s41586-022-04434-5

### Sheet: ST2_Disorders_rg
Supplementary Table 2. Genetic correlations between imaging-derived phenotypes and psychiatric conditions
LDSC-estimated genetic correlation (rg) between 2,326 imaging-derived phenotypes in the UK Biobank and six psychiatric and neurodevelopmental conditions. Benjamini-Hochberg FDR (q_FDR) recomputed on the final set of rows reported here, after exclusion of non-informative subcortical phenotypes. q_FDR is computed within condition.
Psychiatric phenotype	MRI phenotype	MRI_scale	MRI_pheno	MRI_region	rg	se	z	p	h2_obs	h2_obs_se	h2_int	h2_int_se	gcov_int	gcov_int_se	q_FDR
Psychiatric condition tested	Imaging-derived phenotype (IDP)	IDP measurement scale (global, regional, or subcortical)	IDP category (e.g. volume, surface area, cortical thickness)	Brain region for the IDP	Genetic correlation (LDSC)	Standard error	Z statistic	P-value	Observed-scale SNP heritability (LDSC)	Standard error of observed-scale SNP heritability	LDSC intercept	Standard error of the LDSC intercept	LDSC genetic covariance intercept	Standard error of the genetic covariance intercept	FDR-adjusted p-value (Benjamini-Hochberg), computed within each phenotype
ADHD	global_CT	global	CT	NA	0.0166	0.0359	0.4611	0.64473	0.2733	0.0223	1.0263	0.0117	3.5775e-05	0.0066	0.784189
ADHD	global_FA	global	FA	NA	0.053	0.0416	1.2744	0.20254	0.1618	0.0127	1.0013	0.0082	0.0025174	0.0061	0.376284
ADHD	global_FI	global	FI	NA	-0.1763	0.0307	-5.7394	9.5035e-09	0.3726	0.0261	1.0092	0.0129	-0.0033266	0.0072	1.00478e-06
ADHD	global_GC	global	GC	NA	0.0746	0.0339	2.2002	0.027792	0.198	0.0158	1.0168	0.0093	0.00063587	0.0063	0.0905381
ADHD	global_GMV	global	GMV	NA	-0.1803	0.0309	-5.8378	5.2891e-09	0.3315	0.027	1.0265	0.0134	-0.0080001	0.0069	8.20163e-07
ADHD	global_IC	global	IC	NA	-0.1309	0.0305	-4.2989	1.7162e-05	0.3154	0.0226	1.0128	0.0111	-0.0067633	0.0067	0.000332657
ADHD	global_ICVF	global	ICVF	NA	0.1046	0.0355	2.9448	0.0032319	0.2933	0.0282	1.0137	0.0139	-0.010936	0.0072	0.0177716
ADHD	global_ISOVF	global	ISOVF	NA	0.0311	0.034	0.9141	0.36068	0.2845	0.0209	1.01	0.0098	-0.0049329	0.0067	0.546572
ADHD	global_MC	global	MC	NA	-0.0042	0.0318	-0.1318	0.89514	0.3558	0.0217	1.0145	0.0116	0.0055655	0.0073	0.940848
ADHD	global_MD	global	MD	NA	0.0067	0.0357	0.1886	0.85044	0.2868	0.0207	1.0049	0.0096	-0.0024268	0.0068	0.914113
ADHD	global_OD	global	OD	NA	-0.0061	0.038	-0.1593	0.8734	0.2161	0.0179	1.0169	0.0099	-0.01108	0.0063	0.927004
ADHD	global_SA	global	SA	NA	-0.1773	0.0287	-6.1853	6.1986e-10	0.3991	0.0336	1.0151	0.0148	-0.01001	0.0067	2.40299e-07
ANX	global_CT	global	CT	NA	0.046	0.0334	1.3768	0.16857	0.2767	0.0242	1.0319	0.014	-0.0181	0.0079	0.33365
ANX	global_FA	global	FA	NA	0.0808	0.0381	2.1182	0.034157	0.1645	0.0143	1.0026	0.0096	-0.002	0.0076	0.1156
ANX	global_FI	global	FI	NA	-0.1462	0.0302	-4.832	1.3519e-06	0.3778	0.0301	1.0125	0.0163	0.0112	0.0088	0.00010137
ANX	global_GC	global	GC	NA	0.0827	0.0336	2.4601	0.013888	0.1977	0.0171	1.0238	0.0109	-0.0055	0.0077	0.0617658
ANX	global_GMV	global	GMV	NA	-0.1557	0.0318	-4.8956	9.7982e-07	0.3408	0.0312	1.0286	0.016	0.0035	0.0084	7.85883e-05
ANX	global_IC	global	IC	NA	-0.1315	0.0307	-4.2854	1.8239e-05	0.3153	0.0263	1.022	0.0142	0.0115	0.0084	0.000620806
ANX	global_ICVF	global	ICVF	NA	0.0307	0.0322	0.9522	0.34098	0.2865	0.0293	1.0277	0.016	9e-04	0.0082	0.520853
ANX	global_ISOVF	global	ISOVF	NA	0.0085	0.0326	0.2603	0.79464	0.2886	0.0228	1.0156	0.0119	0.0091	0.0075	0.875056
ANX	global_MC	global	MC	NA	0.0337	0.0285	1.185	0.23601	0.3541	0.0236	1.0248	0.0149	-0.0062	0.008	0.412441
ANX	global_MD	global	MD	NA	0.0065	0.0331	0.1964	0.84426	0.2938	0.0227	1.0082	0.0118	0.0084	0.0076	0.909143
ANX	global_OD	global	OD	NA	-0.1218	0.0361	-3.3765	0.00073416	0.2168	0.0206	1.0204	0.0127	0.007	0.0075	0.00824955
ANX	global_SA	global	SA	NA	-0.1664	0.0287	-5.7945	6.851e-09	0.4055	0.0403	1.0216	0.0189	0.012	0.0084	3.30692e-06
Autism_Grove_2019	global_CT	global	CT	NA	0.0108	0.0649	0.1665	0.8678	0.2783	0.0238	1.0226	0.0141	0.009	0.0083	0.969036
Autism_Grove_2019	global_FA	global	FA	NA	-0.0152	0.0683	-0.2231	0.8235	0.1584	0.0137	1.0053	0.0091	-5e-04	0.0071	0.960597
Autism_Grove_2019	global_FI	global	FI	NA	0.012	0.0497	0.2413	0.8093	0.3779	0.0278	1.0031	0.015	-0.0046	0.0077	0.957007
Autism_Grove_2019	global_GC	global	GC	NA	-0.0108	0.05	-0.2155	0.8294	0.1976	0.0167	1.0177	0.0102	-7e-04	0.0059	0.961228
Autism_Grove_2019	global_GMV	global	GMV	NA	0.0434	0.0493	0.8811	0.3782	0.3341	0.0273	1.0243	0.0157	-0.0056	0.0072	0.875853
Autism_Grove_2019	global_IC	global	IC	NA	0.0061	0.045	0.1344	0.8931	0.3215	0.0238	1.0067	0.0132	-0.0072	0.0065	0.972701
Autism_Grove_2019	global_ICVF	global	ICVF	NA	-0.1396	0.075	-1.8619	0.0626	0.2936	0.0299	1.0144	0.0163	0.0067	0.0098	0.802845
Autism_Grove_2019	global_ISOVF	global	ISOVF	NA	3e-04	0.0478	0.0066	0.9948	0.2781	0.0215	1.0155	0.0111	-0.0016	0.0071	0.996085
Autism_Grove_2019	global_MC	global	MC	NA	-0.0335	0.0536	-0.625	0.532	0.3524	0.0231	1.0193	0.0134	0.0035	0.0078	0.92225
Autism_Grove_2019	global_MD	global	MD	NA	0.0299	0.055	0.543	0.5871	0.2819	0.0216	1.0092	0.0112	-0.0026	0.0076	0.924925
Autism_Grove_2019	global_OD	global	OD	NA	-0.0767	0.0523	-1.4663	0.1426	0.2117	0.0204	1.0223	0.0122	0.0084	0.0063	0.803731
Autism_Grove_2019	global_SA	global	SA	NA	0.029	0.0498	0.5816	0.5608	0.4081	0.034	1.0062	0.0176	-0.0107	0.0077	0.92225
BIP	global_CT	global	CT	NA	0.0236	0.0379	0.6214	0.5343	0.2714	0.0227	1.0306	0.0122	-0.0107	0.0076	0.942005
BIP	global_FA	global	FA	NA	0.054	0.0394	1.3725	0.1699	0.1629	0.013	1.0008	0.0084	-0.009	0.0066	0.837268
BIP	global_FI	global	FI	NA	0.0476	0.0285	1.6716	0.0946	0.3766	0.0274	1.0059	0.0144	0.0069	0.0073	0.803064
BIP	global_GC	global	GC	NA	-0.0324	0.0317	-1.0211	0.3072	0.1977	0.0163	1.0182	0.0098	0.0108	0.0064	0.915917
BIP	global_GMV	global	GMV	NA	0.0661	0.0297	2.2272	0.0259	0.3356	0.0289	1.0233	0.0148	-0.0049	0.0067	0.629958
BIP	global_IC	global	IC	NA	0.0188	0.0298	0.6311	0.528	0.3179	0.0238	1.0112	0.0123	0.0097	0.007	0.942005
BIP	global_ICVF	global	ICVF	NA	0.0132	0.0364	0.3626	0.7169	0.2924	0.0288	1.0156	0.0149	-0.0081	0.0075	0.962002
BIP	global_ISOVF	global	ISOVF	NA	-0.0165	0.0329	-0.5019	0.6157	0.282	0.0213	1.0129	0.0105	0.0074	0.0074	0.948136
BIP	global_MC	global	MC	NA	-0.0126	0.0297	-0.4232	0.6722	0.3548	0.0224	1.0189	0.0127	0.0107	0.0072	0.955707
BIP	global_MD	global	MD	NA	-0.0162	0.0332	-0.4895	0.6245	0.2843	0.0214	1.008	0.0102	0.008	0.0075	0.948136
BIP	global_OD	global	OD	NA	-0.0377	0.0328	-1.1498	0.2502	0.218	0.0186	1.0164	0.0109	0.0061	0.0066	0.902846
BIP	global_SA	global	SA	NA	0.0424	0.0293	1.4461	0.1481	0.4036	0.0354	1.0118	0.0164	0.0024	0.0074	0.837268
MDD	global_CT	global	CT	NA	0.0085	0.0261	0.3256	0.7447	0.2674	0.0214	1.0311	0.0106	-0.0045	0.0067	0.844841
MDD	global_FA	global	FA	NA	0.0761	0.0271	2.8027	0.0050681	0.1539	0.0125	1.0075	0.0077	-0.0014	0.0064	0.030699
MDD	global_FI	global	FI	NA	-0.1109	0.021	-5.2836	1.267e-07	0.3657	0.0262	1.0164	0.0123	0.0106	0.0065	2.83539e-05
MDD	global_GC	global	GC	NA	0.0068	0.027	0.2512	0.80169	0.1925	0.0159	1.021	0.0089	9e-04	0.0065	0.879064
MDD	global_GMV	global	GMV	NA	-0.1114	0.0217	-5.1324	2.8614e-07	0.329	0.0267	1.0313	0.0123	0.005	0.0065	3.73491e-05
MDD	global_IC	global	IC	NA	-0.1105	0.022	-5.0206	5.1523e-07	0.3118	0.0227	1.0165	0.0109	0.0099	0.0067	5.99212e-05
MDD	global_ICVF	global	ICVF	NA	0.028	0.025	1.1178	0.26364	0.2834	0.027	1.0224	0.0123	-0.0038	0.0067	0.450936
MDD	global_ISOVF	global	ISOVF	NA	0.0124	0.0242	0.513	0.60795	0.271	0.0211	1.0239	0.0097	-9e-04	0.0068	0.754182
MDD	global_MC	global	MC	NA	0.0123	0.0229	0.538	0.59056	0.3428	0.021	1.0267	0.0112	-0.0048	0.0066	0.742108
MDD	global_MD	global	MD	NA	0.0103	0.0236	0.4358	0.663	0.2737	0.021	1.018	0.0093	-4e-04	0.0065	0.791879
MDD	global_OD	global	OD	NA	-0.0667	0.0257	-2.5994	0.0093392	0.2174	0.0184	1.0167	0.0091	-0.0013	0.0063	0.0468659
MDD	global_SA	global	SA	NA	-0.1067	0.0202	-5.2893	1.2276e-07	0.3969	0.0337	1.0202	0.0139	0.0067	0.0065	2.83539e-05
scz3	global_CT	global	CT	NA	0.0259	0.029	0.8912	0.3728	0.2773	0.0218	1.0244	0.0113	-0.0063	0.0077	0.876634
scz3	global_FA	global	FA	NA	-0.0353	0.0346	-1.0224	0.3066	0.16	0.0119	1.0043	0.0072	0.0076	0.007	0.824453
scz3	global_FI	global	FI	NA	-0.0356	0.0221	-1.6123	0.1069	0.3705	0.0253	1.0152	0.0112	-0.0054	0.0065	0.696497
scz3	global_GC	global	GC	NA	0.0021	0.0293	0.0705	0.9438	0.1958	0.0155	1.0205	0.0086	0.0086	0.0062	0.987876
scz3	global_GMV	global	GMV	NA	-0.0139	0.0256	-0.5431	0.5871	0.3296	0.0268	1.0298	0.0125	-0.0146	0.007	0.951413
scz3	global_IC	global	IC	NA	-0.0286	0.0217	-1.3183	0.1874	0.3151	0.0222	1.0164	0.0105	-0.0011	0.0061	0.763384
scz3	global_ICVF	global	ICVF	NA	-0.025	0.0288	-0.8705	0.384	0.2876	0.0287	1.0196	0.0126	-0.0021	0.0072	0.879984
scz3	global_ISOVF	global	ISOVF	NA	0.0229	0.0261	0.8781	0.3799	0.274	0.0211	1.0195	0.0096	-0.004	0.0066	0.876634
scz3	global_MC	global	MC	NA	-0.0162	0.0271	-0.5981	0.5498	0.3536	0.022	1.0209	0.0107	0.0071	0.0072	0.944714
scz3	global_MD	global	MD	NA	0.0291	0.0263	1.1075	0.2681	0.276	0.0209	1.0144	0.0093	-0.0036	0.0068	0.811872
scz3	global_OD	global	OD	NA	0.0015	0.0294	0.0516	0.9588	0.2232	0.0175	1.0136	0.0087	-0.0101	0.0067	0.989684
scz3	global_SA	global	SA	NA	-0.0325	0.0224	-1.4522	0.1465	0.3996	0.0331	1.0174	0.0142	-0.0099	0.0066	0.72348
ADHD	regional_CT_1	regional	CT	1	0.0701	0.0356	1.9714	0.0487	0.2401	0.0183	1.0425	0.012	-0.0079143	0.006	0.137522
ADHD	regional_CT_10d	regional	CT	10d	0.0836	0.0362	2.3065	0.0211	0.178	0.0131	1.0091	0.0082	0.0032549	0.0057	0.0747714
ADHD	regional_CT_10pp	regional	CT	10pp	0.0445	0.0357	1.2472	0.2123	0.1654	0.0145	1.0106	0.0087	0.003535	0.0057	0.390982
ADHD	regional_CT_10r	regional	CT	10r	0.1018	0.0478	2.1271	0.0334	0.1104	0.013	1.0024	0.0079	-0.0061272	0.0059	0.103585
ADHD	regional_CT_10v	regional	CT	10v	0.0715	0.0366	1.9535	0.0508	0.1622	0.0154	1.0105	0.0088	-0.0076049	0.0058	0.141341
ADHD	regional_CT_11l	regional	CT	11l	0.0327	0.0335	0.9747	0.3297	0.1794	0.0175	0.9936	0.0094	0.0044942	0.0054	0.519216
ADHD	regional_CT_13l	regional	CT	13l	0.0336	0.0409	0.8207	0.4118	0.1326	0.0144	1.0126	0.0092	-0.0016377	0.0057	0.594567
ADHD	regional_CT_2	regional	CT	2	0.0399	0.0359	1.1098	0.2671	0.1926	0.0144	1.038	0.0096	-0.0058263	0.0057	0.454182
ADHD	regional_CT_23c	regional	CT	23c	-0.0854	0.0434	-1.97	0.0488	0.1464	0.0148	1.0203	0.0089	0.0057342	0.0061	0.137583
ADHD	regional_CT_23d	regional	CT	23d	-0.0946	0.0427	-2.2135	0.0269	0.1193	0.0114	1.0049	0.0073	0.0091062	0.0057	0.0887208
ADHD	regional_CT_24dd	regional	CT	24dd	0.0452	0.0378	1.1954	0.2319	0.2239	0.0234	1.0127	0.0125	-0.0021926	0.0069	0.41207
ADHD	regional_CT_24dv	regional	CT	24dv	0.0122	0.0405	0.3005	0.7638	0.1567	0.0133	1.0128	0.0088	-0.0061067	0.0063	0.865015
ADHD	regional_CT_25	regional	CT	25	0.0657	0.0392	1.6764	0.0937	0.1374	0.0128	1.0062	0.0079	-0.0011754	0.0058	0.227739
ADHD	regional_CT_31a	regional	CT	31a	-0.0187	0.0388	-0.4831	0.629	0.1615	0.0138	1.0184	0.0082	0.0094479	0.0061	0.773693
ADHD	regional_CT_31pd	regional	CT	31pd	-8e-04	0.0463	-0.0169	0.9866	0.1241	0.0128	1.0249	0.0078	-0.0051858	0.0061	0.992574
ADHD	regional_CT_31pv	regional	CT	31pv	-0.0496	0.04	-1.2402	0.2149	0.1658	0.0141	1.0206	0.0087	0.0067528	0.0062	0.393899
ADHD	regional_CT_33pr	regional	CT	33pr	-0.0336	0.0359	-0.935	0.3498	0.1652	0.0145	1.0015	0.0084	-0.00076094	0.0069	0.536345
ADHD	regional_CT_3a	regional	CT	3a	-0.0273	0.0413	-0.6597	0.5095	0.2007	0.0174	1.0223	0.0101	-0.0057226	0.0066	0.68109
ADHD	regional_CT_3b	regional	CT	3b	0.0151	0.0384	0.3934	0.694	0.1832	0.0153	1.0281	0.0108	-0.0098256	0.0059	0.813221
ADHD	regional_CT_4	regional	CT	4	-0.0126	0.0348	-0.3621	0.7173	0.218	0.0178	1.0184	0.0103	-0.0055346	0.0062	0.830483
ADHD	regional_CT_43	regional	CT	43	-0.0294	0.0417	-0.7067	0.4798	0.1704	0.014	1.016	0.0086	0.00075621	0.0063	0.659973
ADHD	regional_CT_44	regional	CT	44	-0.0358	0.0461	-0.7767	0.4374	0.1007	0.0123	1.0318	0.0085	0.0026531	0.006	0.618617
ADHD	regional_CT_45	regional	CT	45	0.0094	0.0375	0.2513	0.8016	0.1908	0.015	1.0119	0.0095	0.00262	0.0063	0.883351
ADHD	regional_CT_46	regional	CT	46	0.0832	0.0416	2.0023	0.0453	0.1802	0.0162	1.0161	0.0093	0.0029083	0.0065	0.129444
ADHD	regional_CT_47l	regional	CT	47l	-0.0278	0.0399	-0.6972	0.4857	0.1891	0.0152	1.0022	0.009	0.014468	0.0058	0.664943
ADHD	regional_CT_47m	regional	CT	47m	0.0216	0.0426	0.5068	0.6123	0.1365	0.0142	0.9943	0.0081	-0.00061188	0.0056	0.763491
ADHD	regional_CT_47s	regional	CT	47s	0.0572	0.0429	1.332	0.1829	0.1268	0.0133	1.0197	0.009	0.0029769	0.0055	0.352581
ADHD	regional_CT_52	regional	CT	52	0.0259	0.0418	0.6202	0.5351	0.1655	0.0183	1.002	0.0102	-0.01124	0.0067	0.704115
ADHD	regional_CT_55b	regional	CT	55b	0.0901	0.0447	2.0147	0.0439	0.1491	0.0166	1.0156	0.0096	-0.0087557	0.0068	0.126063
ADHD	regional_CT_5L	regional	CT	5L	0.0291	0.0454	0.6407	0.5217	0.133	0.0123	1.0281	0.0078	-0.0016045	0.0062	0.691438
ADHD	regional_CT_5m	regional	CT	5m	-0.0218	0.0395	-0.552	0.581	0.1973	0.0175	1.0093	0.0099	0.0010059	0.0062	0.737265
ADHD	regional_CT_5mv	regional	CT	5mv	-0.0474	0.0431	-1.0998	0.2714	0.1578	0.0151	1.0309	0.01	0.001051	0.0064	0.458111
ADHD	regional_CT_6a	regional	CT	6a	0.0108	0.0337	0.3207	0.7485	0.2102	0.0161	1.0106	0.0097	-0.0083386	0.0061	0.854922
ADHD	regional_CT_6d	regional	CT	6d	0.06	0.0395	1.5191	0.1287	0.1811	0.0196	1.0128	0.0111	-0.0057636	0.0065	0.278947
ADHD	regional_CT_6ma	regional	CT	6ma	0.0302	0.0429	0.7028	0.4822	0.1627	0.0203	1.0225	0.011	0.00021401	0.0066	0.661709
ADHD	regional_CT_6mp	regional	CT	6mp	0.0281	0.0383	0.7338	0.4631	0.2019	0.0177	1.0077	0.0103	-0.0002242	0.0067	0.643856
ADHD	regional_CT_6r	regional	CT	6r	0.0061	0.0395	0.155	0.8768	0.1632	0.0164	1.0117	0.0095	-0.0064904	0.0063	0.929023
ADHD	regional_CT_6v	regional	CT	6v	0.0372	0.0395	0.9402	0.3471	0.1497	0.0133	1.0144	0.0082	0.0005118	0.0062	0.535026
ADHD	regional_CT_7AL	regional	CT	7AL	0.0353	0.0416	0.8495	0.3956	0.1263	0.0134	1.0249	0.0079	0.0076492	0.0058	0.582015
ADHD	regional_CT_7Am	regional	CT	7Am	0.0115	0.0417	0.2747	0.7836	0.1222	0.0127	1.0416	0.0087	-0.00030224	0.0056	0.873709
ADHD	regional_CT_7m	regional	CT	7m	0.0085	0.035	0.2424	0.8085	0.1695	0.015	1.0246	0.0081	0.0030645	0.006	0.887062
ADHD	regional_CT_7PC	regional	CT	7PC	0.1238	0.0418	2.9619	0.0031	0.1632	0.0224	1.015	0.0127	-0.010285	0.0063	0.0173749
ADHD	regional_CT_7PL	regional	CT	7PL	0.0221	0.0453	0.4877	0.6258	0.1448	0.0131	1.0153	0.0087	0.0029326	0.0069	0.77098
ADHD	regional_CT_7Pm	regional	CT	7Pm	0.0544	0.0386	1.408	0.1591	0.1388	0.0122	1.0085	0.008	-0.0022257	0.0059	0.322639
ADHD	regional_CT_8Ad	regional	CT	8Ad	0.0053	0.0416	0.1273	0.8987	0.1714	0.0164	1.0074	0.0093	0.00019503	0.0064	0.94246
ADHD	regional_CT_8Av	regional	CT	8Av	0.053	0.0377	1.4056	0.1598	0.1675	0.0147	1.0259	0.0087	0.0014645	0.0056	0.323197
ADHD	regional_CT_8BL	regional	CT	8BL	0.0431	0.0347	1.2413	0.2145	0.1801	0.0147	1.0073	0.0085	0.0060491	0.0059	0.393899
ADHD	regional_CT_8BM	regional	CT	8BM	0.0074	0.0352	0.2114	0.8326	0.2103	0.0163	1.0113	0.0094	0.0061441	0.0062	0.903278
ADHD	regional_CT_8C	regional	CT	8C	0.0625	0.0386	1.6195	0.1053	0.1819	0.015	1.0112	0.0086	-0.002396	0.0062	0.247903
ADHD	regional_CT_9-46d	regional	CT	9-46d	0.0102	0.0419	0.2432	0.8078	0.1706	0.0148	1.0081	0.008	0.0021237	0.0065	0.887062
ADHD	regional_CT_9a	regional	CT	9a	0.0688	0.0362	1.8974	0.0578	0.1736	0.0139	1.0043	0.0081	-0.0029604	0.0057	0.156329
ADHD	regional_CT_9m	regional	CT	9m	0.0138	0.0328	0.42	0.6745	0.2182	0.0168	1.0127	0.0089	0.0073794	0.006	0.801751
ADHD	regional_CT_9p	regional	CT	9p	0.0656	0.0394	1.6654	0.0958	0.1605	0.015	1.0087	0.0088	0.0014473	0.0058	0.230674
ADHD	regional_CT_A1	regional	CT	A1	0.0242	0.0394	0.614	0.5392	0.2218	0.0193	1.0171	0.0104	0.0051882	0.0071	0.707377
ADHD	regional_CT_a10p	regional	CT	a10p	0.0383	0.0424	0.9022	0.367	0.1324	0.0164	0.9992	0.009	0.0014764	0.006	0.553594
ADHD	regional_CT_a24	regional	CT	a24	0.1271	0.0376	3.3812	0.0007	0.1968	0.0213	1.0174	0.0106	-0.0024527	0.0064	0.00565347
ADHD	regional_CT_a24pr	regional	CT	a24pr	0.0024	0.0464	0.0521	0.9585	0.1311	0.015	1.009	0.0088	0.00024843	0.0067	0.975049
ADHD	regional_CT_a32pr	regional	CT	a32pr	0.0824	0.0428	1.9256	0.0542	0.1343	0.0138	1.015	0.0083	-0.0062471	0.0063	0.148667
ADHD	regional_CT_A4	regional	CT	A4	0.0223	0.036	0.6215	0.5343	0.2276	0.0156	1.021	0.0101	-0.00464	0.0063	0.703727
ADHD	regional_CT_a47r	regional	CT	a47r	0.0549	0.0404	1.359	0.1741	0.1721	0.0155	1.0104	0.0089	0.0028458	0.0063	0.34116
ADHD	regional_CT_A5	regional	CT	A5	0.0096	0.0378	0.2537	0.7997	0.1789	0.0134	1.0229	0.0091	-0.0021989	0.0062	0.882622
ADHD	regional_CT_a9-46v	regional	CT	a9-46v	0.051	0.0473	1.078	0.281	0.1276	0.0121	1.0221	0.0079	-9.4558e-05	0.0063	0.470217
ADHD	regional_CT_AAIC	regional	CT	AAIC	-0.066	0.0387	-1.7039	0.0884	0.1203	0.0115	1.0081	0.0078	0.01637	0.0053	0.217765
ADHD	regional_CT_AIP	regional	CT	AIP	-0.0123	0.0416	-0.2957	0.7674	0.1601	0.0136	1.0182	0.009	0.0052793	0.0061	0.865015
ADHD	regional_CT_AVI	regional	CT	AVI	0.0275	0.0378	0.7286	0.4662	0.1382	0.0128	1.0136	0.0082	0.0050835	0.0051	0.647392
ADHD	regional_CT_d23ab	regional	CT	d23ab	-0.0257	0.0447	-0.5735	0.5663	0.1319	0.0133	1.0208	0.0077	0.0058256	0.0067	0.725707
ADHD	regional_CT_d32	regional	CT	d32	0.0374	0.0394	0.9501	0.342	0.1512	0.0141	1.0148	0.0079	0.00030973	0.0058	0.531036
ADHD	regional_CT_DVT	regional	CT	DVT	0.0188	0.0352	0.5332	0.5939	0.2178	0.0147	1.0152	0.0088	-0.001845	0.0064	0.749952
ADHD	regional_CT_EC	regional	CT	EC	-0.0636	0.0404	-1.5723	0.1159	0.1199	0.0119	1.0112	0.0078	0.0049415	0.0056	0.261224
ADHD	regional_CT_FEF	regional	CT	FEF	-0.0277	0.0421	-0.6565	0.5115	0.1429	0.0135	1.0117	0.0077	-0.0029284	0.0062	0.682587
ADHD	regional_CT_FFC	regional	CT	FFC	0.0279	0.0378	0.7396	0.4596	0.1884	0.0147	1.0142	0.0091	-0.002864	0.0062	0.640137
ADHD	regional_CT_FOP1	regional	CT	FOP1	-0.0766	0.0423	-1.8101	0.0703	0.1303	0.012	1.0116	0.0076	-0.00045589	0.006	0.181889
ADHD	regional_CT_FOP2	regional	CT	FOP2	-0.0428	0.0419	-1.022	0.3068	0.1111	0.0112	1.0067	0.0076	-0.002887	0.0051	0.495223
ADHD	regional_CT_FOP3	regional	CT	FOP3	-0.046	0.0553	-0.8316	0.4056	0.1206	0.0213	0.996	0.0122	0.0012818	0.0063	0.589563
ADHD	regional_CT_FOP4	regional	CT	FOP4	0.0057	0.0428	0.1333	0.894	0.1321	0.014	0.9958	0.0088	-0.005691	0.0058	0.940074
ADHD	regional_CT_FOP5	regional	CT	FOP5	0.024	0.0415	0.5787	0.5628	0.1154	0.0118	1.0022	0.0074	-0.0053658	0.0056	0.72453
ADHD	regional_CT_FST	regional	CT	FST	-0.0743	0.0452	-1.6431	0.1004	0.1218	0.014	1.0006	0.0098	0.0054338	0.006	0.238784
ADHD	regional_CT_H	regional	CT	H	-0.0276	0.0347	-0.7958	0.4262	0.2337	0.0144	0.9987	0.0088	-0.0099658	0.0062	0.608653
ADHD	regional_CT_i6-8	regional	CT	i6-8	0.0187	0.0399	0.4687	0.6393	0.1507	0.0139	1.0154	0.0082	-0.00076663	0.0058	0.781404
ADHD	regional_CT_IFJa	regional	CT	IFJa	0.0238	0.0398	0.5976	0.5501	0.1326	0.0151	1.0105	0.0095	0.0017682	0.0059	0.715222
ADHD	regional_CT_IFJp	regional	CT	IFJp	0.036	0.0427	0.8434	0.399	0.1423	0.0162	1.0025	0.0098	0.0034125	0.0063	0.584062
ADHD	regional_CT_IFSa	regional	CT	IFSa	0.0345	0.0437	0.7905	0.4292	0.1514	0.0142	1.0276	0.0085	-0.00070165	0.0059	0.611715
ADHD	regional_CT_IFSp	regional	CT	IFSp	0.0094	0.0421	0.2226	0.8238	0.1276	0.0129	1.0138	0.0081	0.0050406	0.0057	0.896162
ADHD	regional_CT_Ig	regional	CT	Ig	0.0155	0.0452	0.3441	0.7308	0.1725	0.0212	1.0047	0.0116	-0.010289	0.0065	0.843175
ADHD	regional_CT_IP0	regional	CT	IP0	0.0264	0.0384	0.688	0.4915	0.1634	0.0149	1.0198	0.0094	-0.0028298	0.0061	0.668946
ADHD	regional_CT_IP1	regional	CT	IP1	0.0611	0.0382	1.6006	0.1095	0.1676	0.0147	1.0122	0.0094	-0.0057197	0.0061	0.253388
ADHD	regional_CT_IP2	regional	CT	IP2	0.0779	0.0434	1.7948	0.0727	0.153	0.0143	1.0098	0.0088	-0.0070052	0.0063	0.186645
ADHD	regional_CT_IPS1	regional	CT	IPS1	0.05	0.0369	1.3553	0.1753	0.1797	0.0143	1.023	0.0093	-0.0049927	0.0062	0.342645
ADHD	regional_CT_LBelt	regional	CT	LBelt	0.0498	0.0389	1.2802	0.2005	0.2323	0.0225	1.0085	0.0121	0.00073011	0.0068	0.374437
ADHD	regional_CT_LIPd	regional	CT	LIPd	0.0187	0.0439	0.4263	0.6699	0.1256	0.0129	1.0175	0.0083	-0.0004475	0.0055	0.79907
ADHD	regional_CT_LIPv	regional	CT	LIPv	0.0072	0.0385	0.1865	0.8521	0.1076	0.0119	1.019	0.0083	0.00445	0.0057	0.914621
ADHD	regional_CT_LO1	regional	CT	LO1	-0.0184	0.0434	-0.4242	0.6714	0.1235	0.012	0.9983	0.0075	0.0057278	0.0061	0.800039
ADHD	regional_CT_LO2	regional	CT	LO2	-0.0068	0.0495	-0.138	0.8902	0.1333	0.0115	1.0194	0.0074	0.0039514	0.0068	0.937985
ADHD	regional_CT_LO3	regional	CT	LO3	0.0256	0.0433	0.5925	0.5535	0.1423	0.0133	0.9968	0.0084	-0.0074727	0.0066	0.718545
ADHD	regional_CT_MBelt	regional	CT	MBelt	0.0067	0.0389	0.1731	0.8626	0.2455	0.0221	0.9923	0.0114	0.00035261	0.007	0.922486
ADHD	regional_CT_MI	regional	CT	MI	-0.0153	0.0408	-0.3741	0.7084	0.1357	0.0128	1.0008	0.0081	-0.0057468	0.0056	0.82552
ADHD	regional_CT_MIP	regional	CT	MIP	0.0373	0.0395	0.9441	0.3451	0.1438	0.0131	1.0135	0.0085	0.0025771	0.0061	0.533357
ADHD	regional_CT_MST	regional	CT	MST	-0.0162	0.0516	-0.3148	0.7529	0.1082	0.0132	1.0239	0.0088	-0.0016689	0.0066	0.856355
ADHD	regional_CT_MT	regional	CT	MT	0.0234	0.047	0.4977	0.6187	0.1287	0.0151	1.0119	0.0094	-0.0043943	0.006	0.768238
ADHD	regional_CT_OFC	regional	CT	OFC	-0.0019	0.036	-0.0528	0.9579	0.172	0.016	1.0016	0.0094	-0.003459	0.0059	0.975049
ADHD	regional_CT_OP1	regional	CT	OP1	0.0762	0.0397	1.9194	0.0549	0.2136	0.0183	0.994	0.0104	-0.00071067	0.0067	0.150232
ADHD	regional_CT_OP2-3	regional	CT	OP2-3	0.0455	0.0419	1.087	0.277	0.1877	0.02	1.0143	0.011	-0.0090657	0.0068	0.465536
ADHD	regional_CT_OP4	regional	CT	OP4	0.0144	0.0382	0.3764	0.7066	0.2139	0.0179	1.016	0.0105	-0.0013072	0.0069	0.824249
ADHD	regional_CT_p10p	regional	CT	p10p	0.0216	0.0482	0.4482	0.654	0.1229	0.0146	1.0118	0.0089	-0.0025638	0.0062	0.791058
ADHD	regional_CT_p24	regional	CT	p24	0.0663	0.0446	1.4842	0.1377	0.1294	0.0148	1.0144	0.0083	-0.0080394	0.0065	0.292139
ADHD	regional_CT_p24pr	regional	CT	p24pr	-0.0745	0.039	-1.9092	0.0562	0.1206	0.0114	1.0024	0.0077	0.0059717	0.0055	0.15289
ADHD	regional_CT_p32	regional	CT	p32	0.0527	0.0425	1.2395	0.2151	0.1199	0.0144	1.0037	0.0095	0.0024221	0.006	0.393955
ADHD	regional_CT_p32pr	regional	CT	p32pr	0.0808	0.0413	1.9573	0.0503	0.156	0.0159	1.0124	0.0089	-0.0055845	0.0062	0.140117
ADHD	regional_CT_p47r	regional	CT	p47r	0.0363	0.0447	0.8117	0.417	0.1306	0.0143	1.0167	0.0082	-0.0033202	0.0061	0.599099
ADHD	regional_CT_p9-46v	regional	CT	p9-46v	0.0278	0.0424	0.6558	0.512	0.1616	0.0164	1.0198	0.0092	0.005228	0.0061	0.682604
ADHD	regional_CT_PBelt	regional	CT	PBelt	0.0241	0.0389	0.6195	0.5356	0.2136	0.0195	1.0044	0.0118	-0.0071774	0.0065	0.704243
ADHD	regional_CT_PCV	regional	CT	PCV	0.0451	0.0383	1.1778	0.2389	0.1582	0.0157	1.0248	0.0091	-0.0011821	0.0059	0.42129
ADHD	regional_CT_PeEc	regional	CT	PeEc	0.0393	0.0384	1.0224	0.3066	0.179	0.0145	1.0245	0.0095	0.0033854	0.0058	0.495223
ADHD	regional_CT_PEF	regional	CT	PEF	0.0283	0.049	0.5774	0.5636	0.1171	0.0158	0.9928	0.0097	-0.0062274	0.006	0.72453
ADHD	regional_CT_PF	regional	CT	PF	0.1001	0.0399	2.5098	0.0121	0.1856	0.0191	1.0208	0.0114	-0.0080321	0.0067	0.0495082
ADHD	regional_CT_PFcm	regional	CT	PFcm	0.097	0.0448	2.1645	0.0304	0.1694	0.0288	1.0075	0.0152	-0.010332	0.007	0.0967311
ADHD	regional_CT_PFm	regional	CT	PFm	0.1052	0.0423	2.4905	0.0128	0.1971	0.0194	1.0168	0.0105	-0.0062813	0.0067	0.051184
ADHD	regional_CT_PFop	regional	CT	PFop	0.0565	0.0453	1.2485	0.2118	0.1415	0.0123	1.0238	0.0087	-0.0075791	0.0064	0.390425
ADHD	regional_CT_PFt	regional	CT	PFt	0.0697	0.0424	1.6462	0.0997	0.1403	0.0135	1.0275	0.0087	-0.010259	0.006	0.238093
ADHD	regional_CT_PGi	regional	CT	PGi	0.0632	0.0407	1.5544	0.1201	0.1661	0.0166	1.0022	0.0096	-0.00579	0.0067	0.266558
ADHD	regional_CT_PGp	regional	CT	PGp	0.0168	0.0418	0.4025	0.6873	0.154	0.0149	1.0243	0.009	0.00028657	0.0061	0.808758
ADHD	regional_CT_PGs	regional	CT	PGs	0.0884	0.0353	2.5038	0.0123	0.1868	0.0179	1.0183	0.0098	-0.0039062	0.006	0.0500293
ADHD	regional_CT_PH	regional	CT	PH	0.0433	0.0396	1.0955	0.2733	0.1345	0.0122	1.0085	0.0075	-0.0010583	0.0057	0.460983
ADHD	regional_CT_PHA1	regional	CT	PHA1	-0.0033	0.0347	-0.0938	0.9252	0.2198	0.0178	1.0216	0.0098	0.0021314	0.0063	0.958155
ADHD	regional_CT_PHA2	regional	CT	PHA2	-0.0591	0.0352	-1.679	0.0932	0.1742	0.0146	1.0182	0.009	0.0038661	0.0057	0.226998
ADHD	regional_CT_PHA3	regional	CT	PHA3	-0.0354	0.0381	-0.9294	0.3527	0.1936	0.0148	1.0222	0.0084	0.0014548	0.0059	0.538307
ADHD	regional_CT_PHT	regional	CT	PHT	0.0113	0.0378	0.2989	0.765	0.1625	0.0155	1.008	0.0094	-0.0035346	0.0062	0.865015
ADHD	regional_CT_PI	regional	CT	PI	-0.0056	0.0375	-0.1495	0.8811	0.1466	0.0128	1.0126	0.0078	-0.0048185	0.0056	0.932411
ADHD	regional_CT_Pir	regional	CT	Pir	-0.0962	0.0389	-2.4703	0.0135	0.1203	0.0132	1.012	0.0081	0.0073174	0.0055	0.053222
ADHD	regional_CT_PIT	regional	CT	PIT	0.0029	0.0461	0.0634	0.9495	0.1197	0.0122	1.0121	0.0083	0.00094302	0.0059	0.969813
ADHD	regional_CT_pOFC	regional	CT	pOFC	0.0444	0.0415	1.0686	0.2853	0.1415	0.0138	1.0131	0.009	0.0042178	0.0063	0.475705
ADHD	regional_CT_PoI1	regional	CT	PoI1	-0.0125	0.0385	-0.3244	0.7456	0.1984	0.0178	1.0102	0.0103	-0.0012309	0.0067	0.853286
ADHD	regional_CT_PoI2	regional	CT	PoI2	-0.0451	0.0409	-1.1027	0.2702	0.1671	0.0146	1.0244	0.0092	0.0015641	0.0061	0.45708
ADHD	regional_CT_POS1	regional	CT	POS1	-0.0228	0.035	-0.6535	0.5134	0.2115	0.0176	1.01	0.009	0.0011944	0.0061	0.683554
ADHD	regional_CT_POS2	regional	CT	POS2	0.0458	0.0388	1.182	0.2372	0.1695	0.014	1.0153	0.0082	0.0013055	0.0062	0.418927
ADHD	regional_CT_PreS	regional	CT	PreS	-0.0244	0.0342	-0.7134	0.4756	0.1673	0.0133	1.0224	0.0085	0.0034171	0.0057	0.655359
ADHD	regional_CT_ProS	regional	CT	ProS	-0.0399	0.0388	-1.0275	0.3042	0.2095	0.0171	1.0065	0.0097	-0.0028917	0.0067	0.49308
ADHD	regional_CT_PSL	regional	CT	PSL	0.0498	0.0464	1.0735	0.283	0.1308	0.0151	1.0161	0.0095	0.0051753	0.0064	0.472208
ADHD	regional_CT_RI	regional	CT	RI	0.0161	0.0423	0.38	0.7039	0.216	0.0207	1.0102	0.011	-0.0013114	0.0068	0.821923
ADHD	regional_CT_RSC	regional	CT	RSC	0.0368	0.0332	1.1103	0.2668	0.2708	0.0234	1.0255	0.0116	-0.0025818	0.0067	0.454182
ADHD	regional_CT_s32	regional	CT	s32	0.0925	0.0389	2.3782	0.0174	0.1478	0.0172	1.0058	0.0091	0.0003527	0.0059	0.0651729
ADHD	regional_CT_s6-8	regional	CT	s6-8	0.0622	0.0432	1.4413	0.1495	0.1223	0.0147	1.0217	0.0091	-0.00087697	0.0065	0.3091
ADHD	regional_CT_SCEF	regional	CT	SCEF	0.0199	0.0345	0.5772	0.5638	0.1909	0.0162	1.0127	0.0089	-0.0038157	0.0061	0.72453
ADHD	regional_CT_SFL	regional	CT	SFL	0.0712	0.0362	1.9652	0.0494	0.1753	0.0141	1.0136	0.0085	-0.00070079	0.0059	0.138272
ADHD	regional_CT_STGa	regional	CT	STGa	-0.0336	0.0386	-0.8689	0.3849	0.1804	0.0148	1.0195	0.0092	0.0024296	0.0057	0.571436
ADHD	regional_CT_STSda	regional	CT	STSda	-0.0547	0.0416	-1.3157	0.1883	0.1409	0.0115	1.0096	0.0079	-0.0023403	0.0062	0.358124
ADHD	regional_CT_STSdp	regional	CT	STSdp	-0.1059	0.0414	-2.5571	0.0106	0.1297	0.0121	1.0145	0.0087	0.0018726	0.0062	0.0443446
ADHD	regional_CT_STSva	regional	CT	STSva	-0.1178	0.0473	-2.4902	0.0128	0.098	0.0102	1.0151	0.0066	-0.0028166	0.0064	0.051184
ADHD	regional_CT_STSvp	regional	CT	STSvp	-0.1208	0.05	-2.4147	0.0157	0.117	0.0138	1.0167	0.0091	0.0026585	0.0066	0.0592828
ADHD	regional_CT_STV	regional	CT	STV	0.0282	0.0416	0.6768	0.4985	0.1548	0.0167	0.999	0.0101	-0.0033395	0.0061	0.674526
ADHD	regional_CT_TA2	regional	CT	TA2	-0.0474	0.0402	-1.1804	0.2378	0.198	0.0203	1.0097	0.0108	0.00021034	0.0064	0.419668
ADHD	regional_CT_TE1a	regional	CT	TE1a	-0.0099	0.0402	-0.2452	0.8063	0.155	0.0133	1.0079	0.0082	-0.0030191	0.0057	0.886739
ADHD	regional_CT_TE1m	regional	CT	TE1m	-0.0094	0.0442	-0.2118	0.8322	0.1135	0.0135	1.0124	0.0088	0.006068	0.006	0.903276
ADHD	regional_CT_TE1p	regional	CT	TE1p	0.0127	0.0383	0.3326	0.7395	0.142	0.0155	1.0248	0.0089	0.0065425	0.006	0.850261
ADHD	regional_CT_TE2a	regional	CT	TE2a	-0.0725	0.0401	-1.8107	0.0702	0.1847	0.0157	1.0264	0.0093	0.0063752	0.0063	0.181832
ADHD	regional_CT_TE2p	regional	CT	TE2p	-0.103	0.0354	-2.9141	0.0036	0.1455	0.0144	1.0014	0.0082	0.0063002	0.0057	0.019079
ADHD	regional_CT_TF	regional	CT	TF	-0.0413	0.037	-1.1148	0.2649	0.1622	0.0154	1.0234	0.0084	-0.0011426	0.0057	0.45206
ADHD	regional_CT_TGd	regional	CT	TGd	-0.0165	0.035	-0.471	0.6376	0.1948	0.0149	1.0136	0.0101	0.0082937	0.0055	0.780714
ADHD	regional_CT_TGv	regional	CT	TGv	0.0423	0.0409	1.0341	0.3011	0.1604	0.0141	1.0204	0.0084	0.00081092	0.0061	0.489077
ADHD	regional_CT_TPOJ1	regional	CT	TPOJ1	0.0129	0.0408	0.3173	0.751	0.1472	0.014	1.0118	0.0088	-0.0034248	0.0059	0.855868
ADHD	regional_CT_TPOJ2	regional	CT	TPOJ2	-0.049	0.0474	-1.0342	0.3011	0.1225	0.0145	1	0.0094	0.0088989	0.006	0.489077
ADHD	regional_CT_TPOJ3	regional	CT	TPOJ3	-0.0111	0.0443	-0.2512	0.8017	0.1097	0.0125	0.9952	0.0088	-0.0038639	0.0061	0.883351
ADHD	regional_CT_V1	regional	CT	V1	0.0161	0.035	0.4589	0.6463	0.2315	0.0152	1.0209	0.0087	0.00079487	0.0063	0.78464
ADHD	regional_CT_V2	regional	CT	V2	0.0246	0.0334	0.7377	0.4607	0.2731	0.0169	1.0228	0.0094	0.0033097	0.0062	0.640902
ADHD	regional_CT_v23ab	regional	CT	v23ab	0.0034	0.0424	0.0795	0.9366	0.1584	0.0153	1.0182	0.0091	0.0040763	0.0063	0.964806
ADHD	regional_CT_V3	regional	CT	V3	0.0065	0.0335	0.1942	0.8461	0.2639	0.0171	1.0292	0.0101	0.0066245	0.0064	0.911969
ADHD	regional_CT_V3A	regional	CT	V3A	-0.0096	0.0362	-0.266	0.7902	0.1846	0.0154	1.0199	0.01	0.0013246	0.0059	0.877748
ADHD	regional_CT_V3B	regional	CT	V3B	0.0423	0.0348	1.2171	0.2236	0.1714	0.0152	1.0245	0.0084	-0.005413	0.0057	0.402538
ADHD	regional_CT_V3CD	regional	CT	V3CD	-0.0147	0.0458	-0.3203	0.7487	0.1338	0.0133	1.0128	0.0083	0.0024903	0.0064	0.854922
ADHD	regional_CT_V4	regional	CT	V4	0.0109	0.0339	0.3217	0.7477	0.2378	0.015	1.0221	0.0086	0.0032313	0.0061	0.854922
ADHD	regional_CT_V4t	regional	CT	V4t	-0.0469	0.0493	-0.951	0.3416	0.1029	0.0114	1.0263	0.0074	0.0044261	0.006	0.531036
ADHD	regional_CT_V6	regional	CT	V6	0.0118	0.0384	0.3082	0.7579	0.1747	0.015	1.0185	0.0092	-0.00056003	0.0063	0.860359
ADHD	regional_CT_V6A	regional	CT	V6A	-0.0028	0.0442	-0.0638	0.9492	0.119	0.0139	1.0231	0.0087	-0.0022845	0.0061	0.969813
ADHD	regional_CT_V7	regional	CT	V7	-0.0029	0.0391	-0.0746	0.9405	0.1541	0.0133	1.0227	0.0085	0.00013083	0.0057	0.966683
ADHD	regional_CT_V8	regional	CT	V8	0.0861	0.0407	2.1162	0.0343	0.1707	0.0173	1.0078	0.0098	-0.011854	0.0063	0.105811
ADHD	regional_CT_VIP	regional	CT	VIP	0.0604	0.038	1.5889	0.1121	0.1382	0.0126	1.0088	0.008	0.00475	0.0055	0.255632
ADHD	regional_CT_VMV1	regional	CT	VMV1	0.0146	0.0382	0.3827	0.702	0.1948	0.0161	1.012	0.0101	-0.0017624	0.0065	0.820941
ADHD	regional_CT_VMV2	regional	CT	VMV2	-0.0017	0.0331	-0.0504	0.9598	0.1718	0.0126	1.0132	0.0073	0.004197	0.0055	0.975314
ADHD	regional_CT_VMV3	regional	CT	VMV3	-0.0617	0.0374	-1.6484	0.0993	0.1669	0.0159	1.0005	0.009	0.0080862	0.0058	0.237582
ADHD	regional_CT_VVC	regional	CT	VVC	-0.0201	0.0432	-0.4654	0.6417	0.1366	0.0138	1.0314	0.0083	0.0056424	0.0058	0.782282
ADHD	regional_FA_1	regional	FA	1	0.007	0.0407	0.1732	0.8625	0.121	0.0131	0.9999	0.0085	-0.0042368	0.006	0.922486
ADHD	regional_FA_10d	regional	FA	10d	0.0508	0.0511	0.9933	0.32056	0.1022	0.0116	1.0043	0.0077	-0.0059497	0.0061	0.508264
ADHD	regional_FA_10pp	regional	FA	10pp	-0.0601	0.0519	-1.1575	0.24706	0.0932	0.0109	1.0023	0.0078	-0.00276	0.0055	0.432076
ADHD	regional_FA_10r	regional	FA	10r	0.0054	0.048	0.112	0.91082	0.0836	0.0113	1.006	0.0076	0.0039775	0.0056	0.950456
ADHD	regional_FA_10v	regional	FA	10v	0.0145	0.047	0.3089	0.75737	0.1309	0.0136	0.9983	0.0086	-3.8269e-05	0.006	0.860177
ADHD	regional_FA_11l	regional	FA	11l	0.0523	0.0426	1.2268	0.21991	0.1195	0.0117	0.9945	0.007	-0.0041037	0.0053	0.399194
ADHD	regional_FA_13l	regional	FA	13l	-2e-04	0.0476	-0.0034	0.99726	0.0952	0.0121	1.0096	0.0079	-0.011134	0.0056	0.998118
ADHD	regional_FA_2	regional	FA	2	0.1544	0.0533	2.8955	0.0037853	0.0686	0.0106	1.0144	0.0074	-0.0059272	0.0055	0.0199199
ADHD	regional_FA_23c	regional	FA	23c	-0.0134	0.0471	-0.2842	0.77626	0.1404	0.013	1.0129	0.0073	0.0078799	0.0068	0.869389
ADHD	regional_FA_23d	regional	FA	23d	-0.0227	0.0482	-0.4708	0.63777	0.1154	0.0124	1.0247	0.008	0.005975	0.0062	0.780714
ADHD	regional_FA_24dd	regional	FA	24dd	0.0101	0.0423	0.2391	0.81102	0.1405	0.0129	1.007	0.0074	0.0027238	0.0059	0.888458
ADHD	regional_FA_24dv	regional	FA	24dv	-0.0508	0.0409	-1.2423	0.21411	0.1502	0.013	0.996	0.0082	0.0089815	0.0062	0.393899
ADHD	regional_FA_25	regional	FA	25	-0.0214	0.0408	-0.5248	0.59969	0.1297	0.0139	1.0102	0.0086	-0.0006502	0.0058	0.753174
ADHD	regional_FA_31a	regional	FA	31a	0.0031	0.0496	0.0634	0.94946	0.1067	0.0121	1.0101	0.0082	0.0071275	0.0059	0.969813
ADHD	regional_FA_31pd	regional	FA	31pd	0.037	0.0511	0.7248	0.46855	0.1222	0.0132	1.0038	0.0081	0.0022709	0.0065	0.649105
ADHD	regional_FA_31pv	regional	FA	31pv	0.0703	0.0475	1.4794	0.13904	0.1352	0.0127	1.0127	0.0081	0.0014858	0.0061	0.293473
ADHD	regional_FA_33pr	regional	FA	33pr	-0.019	0.0372	-0.5114	0.60907	0.1766	0.0134	1.0261	0.0082	0.0029139	0.0067	0.761256
ADHD	regional_FA_3a	regional	FA	3a	0.0686	0.0544	1.2611	0.20727	0.0996	0.0114	0.9906	0.0068	0.00014447	0.0065	0.383901
ADHD	regional_FA_3b	regional	FA	3b	0.0311	0.0515	0.6038	0.54601	0.0818	0.0112	0.996	0.0077	-0.0031477	0.0057	0.712293
ADHD	regional_FA_4	regional	FA	4	0.0401	0.0456	0.8804	0.37864	0.1291	0.0137	0.9979	0.0087	-0.00042889	0.0062	0.56565
ADHD	regional_FA_43	regional	FA	43	0.0206	0.0438	0.4704	0.63806	0.121	0.0105	1.0078	0.0068	-0.003136	0.0053	0.780714
ADHD	regional_FA_44	regional	FA	44	-0.0201	0.0408	-0.4919	0.62279	0.1433	0.0126	0.9994	0.0079	0.00641	0.0061	0.770202
ADHD	regional_FA_45	regional	FA	45	0.0275	0.0437	0.6297	0.52892	0.1239	0.0116	1.0066	0.0075	0.0014372	0.0058	0.699016
ADHD	regional_FA_46	regional	FA	46	0.0574	0.0421	1.362	0.1732	0.1396	0.014	0.9973	0.0091	0.0005059	0.006	0.340075
ADHD	regional_FA_47l	regional	FA	47l	-0.0017	0.045	-0.0376	0.96999	0.1087	0.0111	1.0071	0.0073	0.0091229	0.0053	0.983092
ADHD	regional_FA_47m	regional	FA	47m	-0.0215	0.0408	-0.5267	0.59839	0.1312	0.0114	0.9968	0.0075	-0.0048787	0.0053	0.751948
ADHD	regional_FA_47s	regional	FA	47s	0.0242	0.0408	0.5923	0.55368	0.1346	0.0128	1.0077	0.0075	-0.0039836	0.0054	0.718545
ADHD	regional_FA_52	regional	FA	52	0.0445	0.0471	0.9455	0.34439	0.1195	0.0129	0.9936	0.0074	0.0059372	0.0066	0.532614
ADHD	regional_FA_55b	regional	FA	55b	0.0033	0.0459	0.0717	0.94281	0.1045	0.0118	1.01	0.0079	-0.0018476	0.0058	0.966894
ADHD	regional_FA_5L	regional	FA	5L	0.0427	0.046	0.9273	0.35376	0.0866	0.0109	1.0051	0.0069	0.0031293	0.0052	0.539217
ADHD	regional_FA_5m	regional	FA	5m	-0.0087	0.0462	-0.1883	0.8506	0.1087	0.0122	1.003	0.0074	0.003343	0.0054	0.914113
ADHD	regional_FA_5mv	regional	FA	5mv	0.0353	0.0529	0.6675	0.50447	0.101	0.0121	1.003	0.0079	-0.00023715	0.0062	0.678305
ADHD	regional_FA_6a	regional	FA	6a	5e-04	0.0459	0.0103	0.99179	0.1329	0.0127	1.0019	0.0084	0.0024191	0.0062	0.996503
ADHD	regional_FA_6d	regional	FA	6d	-0.0608	0.0473	-1.2858	0.1985	0.0899	0.0104	1.0198	0.007	0.00161	0.0061	0.372123
ADHD	regional_FA_6ma	regional	FA	6ma	0.0305	0.0515	0.5915	0.55416	0.0905	0.012	1.0109	0.0087	-0.0057184	0.0063	0.718545
ADHD	regional_FA_6mp	regional	FA	6mp	-0.0165	0.0523	-0.3156	0.75233	0.0915	0.011	1.0067	0.0075	0.00016673	0.0063	0.856355
ADHD	regional_FA_6r	regional	FA	6r	0.0555	0.0398	1.3957	0.16282	0.1669	0.0166	0.9967	0.0098	-0.0034247	0.0063	0.326482
ADHD	regional_FA_6v	regional	FA	6v	0.0012	0.044	0.0275	0.97804	0.1142	0.0123	1.0091	0.0079	-0.003374	0.006	0.986418
ADHD	regional_FA_7AL	regional	FA	7AL	-0.0281	0.053	-0.531	0.59541	0.0726	0.0112	1.0047	0.0078	0.0056359	0.0056	0.750636
ADHD	regional_FA_7Am	regional	FA	7Am	0.0452	0.0461	0.9796	0.32727	0.0977	0.0122	1.002	0.0077	0.00089616	0.0058	0.516438
ADHD	regional_FA_7m	regional	FA	7m	0.045	0.051	0.8824	0.37753	0.1088	0.013	1.0158	0.0081	0.0031056	0.006	0.565565
ADHD	regional_FA_7PC	regional	FA	7PC	-0.0322	0.0451	-0.7146	0.47483	0.094	0.0101	0.9933	0.0074	-1.3235e-05	0.0054	0.65492
ADHD	regional_FA_7PL	regional	FA	7PL	-0.0106	0.0521	-0.2029	0.83923	0.0773	0.0126	1.0141	0.0081	0.0075891	0.0055	0.90793
ADHD	regional_FA_7Pm	regional	FA	7Pm	0.0419	0.0516	0.8128	0.41634	0.0679	0.011	1.012	0.008	0.0048925	0.0058	0.598521
ADHD	regional_FA_8Ad	regional	FA	8Ad	0.0464	0.0447	1.0375	0.29948	0.1407	0.0135	0.9874	0.0088	-3.1232e-05	0.0061	0.488232
ADHD	regional_FA_8Av	regional	FA	8Av	0.0222	0.0473	0.47	0.63839	0.1204	0.013	1.003	0.0079	-0.001125	0.0057	0.780714
ADHD	regional_FA_8BL	regional	FA	8BL	0.0721	0.0536	1.3459	0.17833	0.1015	0.0149	0.9986	0.0096	-0.0066176	0.0066	0.34624
ADHD	regional_FA_8BM	regional	FA	8BM	0.0462	0.0377	1.2239	0.22099	0.1765	0.0147	1.0115	0.0084	0.0012486	0.0062	0.399851
ADHD	regional_FA_8C	regional	FA	8C	0.061	0.0427	1.4286	0.15311	0.1505	0.0152	0.9982	0.0091	0.0013931	0.0059	0.314072
ADHD	regional_FA_9-46d	regional	FA	9-46d	0.0513	0.0449	1.1419	0.2535	0.1522	0.0148	0.9964	0.0094	-0.00028479	0.0064	0.438069
ADHD	regional_FA_9a	regional	FA	9a	0.1056	0.0473	2.234	0.025486	0.1099	0.0127	0.9934	0.0081	-0.0085015	0.0058	0.0852666
ADHD	regional_FA_9m	regional	FA	9m	0.0486	0.0416	1.1675	0.24301	0.1468	0.0126	1.0091	0.0079	0.005137	0.006	0.426919
ADHD	regional_FA_9p	regional	FA	9p	0.0429	0.0522	0.8217	0.41122	0.1027	0.0151	0.9917	0.0088	-0.00079444	0.0062	0.594467
ADHD	regional_FA_A1	regional	FA	A1	-0.0362	0.0466	-0.7771	0.43707	0.1196	0.0124	0.9971	0.0076	0.0091398	0.0059	0.618617
ADHD	regional_FA_a10p	regional	FA	a10p	-0.064	0.0433	-1.4794	0.13903	0.1146	0.0106	0.9943	0.0075	0.002642	0.0055	0.293473
ADHD	regional_FA_a24	regional	FA	a24	-0.036	0.0377	-0.9541	0.34005	0.155	0.0144	1.0039	0.009	0.0059456	0.0056	0.529776
ADHD	regional_FA_a24pr	regional	FA	a24pr	0.0118	0.041	0.2878	0.77353	0.1361	0.0126	1.0038	0.0084	0.0073466	0.0061	0.868355
ADHD	regional_FA_a32pr	regional	FA	a32pr	0.0425	0.0369	1.1515	0.24953	0.1719	0.0139	0.9997	0.0083	0.00052772	0.0056	0.433139
ADHD	regional_FA_A4	regional	FA	A4	0.1042	0.0452	2.3066	0.02108	0.1023	0.0112	0.9983	0.0076	-0.0058902	0.0053	0.0747714
ADHD	regional_FA_a47r	regional	FA	a47r	0.0446	0.0447	0.9979	0.31835	0.0991	0.0114	0.9997	0.007	-0.0023844	0.0053	0.505449
ADHD	regional_FA_A5	regional	FA	A5	0.131	0.0414	3.1648	0.0015522	0.131	0.0117	1.0022	0.0077	-0.0085977	0.0056	0.0104596
ADHD	regional_FA_a9-46v	regional	FA	a9-46v	0.0526	0.0462	1.1401	0.25425	0.0993	0.0116	1.0105	0.0074	0.0029953	0.0055	0.438713
ADHD	regional_FA_AAIC	regional	FA	AAIC	0.0486	0.0372	1.3068	0.1913	0.1299	0.013	1.0079	0.0083	-0.0011981	0.0054	0.362348
ADHD	regional_FA_AIP	regional	FA	AIP	0.1643	0.0531	3.096	0.0019615	0.082	0.0104	1.0121	0.0073	0.00032528	0.0059	0.0122318
ADHD	regional_FA_AVI	regional	FA	AVI	0.0234	0.0364	0.6441	0.51953	0.1446	0.0138	1.0091	0.0086	0.0078986	0.0052	0.690135
ADHD	regional_FA_d23ab	regional	FA	d23ab	0.0763	0.0434	1.7586	0.078645	0.1562	0.0159	1.0064	0.0098	-0.0051512	0.0061	0.198404
ADHD	regional_FA_d32	regional	FA	d32	0.0529	0.0375	1.4102	0.15848	0.163	0.0123	1.0004	0.0075	8.8627e-05	0.0055	0.321662
ADHD	regional_FA_DVT	regional	FA	DVT	-0.0281	0.0486	-0.5767	0.56413	0.1036	0.0119	1.0063	0.0078	0.01017	0.006	0.724553
ADHD	regional_FA_EC	regional	FA	EC	0.0464	0.0396	1.1719	0.24125	0.1206	0.0119	1.0069	0.0074	-0.0024414	0.0059	0.424733
ADHD	regional_FA_FEF	regional	FA	FEF	-0.0127	0.0591	-0.215	0.82981	0.0716	0.0117	1.0174	0.0078	0.00013186	0.0063	0.901512
ADHD	regional_FA_FFC	regional	FA	FFC	0.0378	0.0551	0.6865	0.49241	0.0876	0.011	1.0057	0.0065	0.0037411	0.0062	0.66938
ADHD	regional_FA_FOP1	regional	FA	FOP1	-0.0055	0.0427	-0.1295	0.89693	0.1253	0.0109	1.0072	0.0077	-0.003149	0.0055	0.941841
ADHD	regional_FA_FOP2	regional	FA	FOP2	0.0052	0.0363	0.1424	0.8868	0.1466	0.0124	1.0038	0.0076	0.00058395	0.0053	0.935888
ADHD	regional_FA_FOP3	regional	FA	FOP3	0.0162	0.0391	0.4143	0.67863	0.1697	0.0153	1.0101	0.0083	0.00031886	0.0057	0.804943
ADHD	regional_FA_FOP4	regional	FA	FOP4	-0.0299	0.0365	-0.8183	0.4132	0.1761	0.0144	1.0016	0.0076	0.0062004	0.006	0.59503
ADHD	regional_FA_FOP5	regional	FA	FOP5	-0.0386	0.0483	-0.7997	0.4239	0.0969	0.0116	1.004	0.007	0.0071998	0.006	0.606391
ADHD	regional_FA_FST	regional	FA	FST	0.0766	0.0496	1.5422	0.12303	0.1056	0.012	1.0034	0.0076	0.0044493	0.0064	0.270378
ADHD	regional_FA_H	regional	FA	H	0.0109	0.04	0.2727	0.78511	0.1732	0.0136	1.0029	0.0086	-0.0095951	0.007	0.874182
ADHD	regional_FA_i6-8	regional	FA	i6-8	0.0703	0.052	1.352	0.17637	0.0841	0.0123	1.0139	0.0078	-0.0049698	0.0057	0.344447
ADHD	regional_FA_IFJa	regional	FA	IFJa	-0.0105	0.0462	-0.227	0.82039	0.118	0.0128	1.0006	0.008	0.0090555	0.0057	0.89387
ADHD	regional_FA_IFJp	regional	FA	IFJp	0.0306	0.0441	0.6927	0.48848	0.1465	0.0148	1.0048	0.0089	-0.00081107	0.0063	0.667141
ADHD	regional_FA_IFSa	regional	FA	IFSa	0.0301	0.0428	0.7042	0.48132	0.1249	0.0133	1.0059	0.0087	0.0043721	0.0054	0.661673
ADHD	regional_FA_IFSp	regional	FA	IFSp	0.0397	0.0474	0.836	0.40314	0.1184	0.0145	1.0013	0.0087	0.0043173	0.0063	0.587534
ADHD	regional_FA_Ig	regional	FA	Ig	0.0065	0.0393	0.1663	0.86791	0.1883	0.0172	0.9952	0.009	0.0011287	0.0062	0.924553
ADHD	regional_FA_IP0	regional	FA	IP0	0.0589	0.0455	1.2958	0.19505	0.1285	0.0125	1.0043	0.008	0.009245	0.0061	0.367953
ADHD	regional_FA_IP1	regional	FA	IP1	0.0874	0.055	1.5905	0.11172	0.0809	0.0141	1.0094	0.0087	0.0016955	0.0058	0.255449
ADHD	regional_FA_IP2	regional	FA	IP2	0.0781	0.0551	1.4176	0.1563	0.0684	0.0097	1.0104	0.0077	0.0045976	0.0057	0.319187
ADHD	regional_FA_IPS1	regional	FA	IPS1	0.0382	0.0525	0.7271	0.46718	0.1044	0.0133	0.999	0.008	0.011771	0.0063	0.647979
ADHD	regional_FA_LBelt	regional	FA	LBelt	0.0071	0.0507	0.1394	0.88912	0.0933	0.0114	1.0055	0.0078	0.0030599	0.0058	0.937486
ADHD	regional_FA_LIPd	regional	FA	LIPd	0.0929	0.0586	1.5847	0.11304	0.0662	0.0135	1.003	0.0082	0.0028462	0.0061	0.25702
ADHD	regional_FA_LIPv	regional	FA	LIPv	-0.0083	0.0537	-0.1549	0.87686	0.0691	0.0097	1.0118	0.0068	0.0055867	0.0058	0.929023
ADHD	regional_FA_LO1	regional	FA	LO1	0.1026	0.05	2.0526	0.04011	0.1058	0.0119	0.9941	0.0075	0.0043209	0.0065	0.118697
ADHD	regional_FA_LO2	regional	FA	LO2	0.0237	0.0555	0.4279	0.6687	0.0673	0.0102	1.0061	0.0075	0.010242	0.006	0.798764
ADHD	regional_FA_LO3	regional	FA	LO3	0.1072	0.0493	2.1739	0.029715	0.0967	0.0123	0.999	0.0086	-0.0030307	0.0067	0.0946809
ADHD	regional_FA_MBelt	regional	FA	MBelt	-0.0021	0.053	-0.0396	0.96843	0.1099	0.0122	1.0008	0.0071	0.010132	0.0064	0.981939
ADHD	regional_FA_MI	regional	FA	MI	0.0385	0.0409	0.9425	0.34593	0.1762	0.0195	0.9994	0.011	-0.0031711	0.0063	0.533761
ADHD	regional_FA_MIP	regional	FA	MIP	0.0799	0.0506	1.5776	0.11466	0.0957	0.0122	1.0064	0.0075	0.001988	0.0057	0.259435
ADHD	regional_FA_MST	regional	FA	MST	0.1419	0.047	3.0217	0.002514	0.1085	0.0115	1.0124	0.008	-0.0029029	0.0061	0.0148194
ADHD	regional_FA_MT	regional	FA	MT	0.0708	0.0507	1.3972	0.16236	0.1076	0.0133	1.0045	0.0085	0.0015759	0.0067	0.325841
ADHD	regional_FA_OFC	regional	FA	OFC	-0.0203	0.0457	-0.4441	0.65695	0.0971	0.0119	1.0077	0.0077	-0.0011259	0.0057	0.791755
ADHD	regional_FA_OP1	regional	FA	OP1	-0.0042	0.0411	-0.101	0.91957	0.139	0.0116	0.9991	0.0075	-0.002692	0.0054	0.954023
ADHD	regional_FA_OP2-3	regional	FA	OP2-3	0.0147	0.0417	0.352	0.72485	0.1864	0.0166	1.0004	0.0086	0.00093385	0.0065	0.838807
ADHD	regional_FA_OP4	regional	FA	OP4	0.0512	0.0425	1.2049	0.22822	0.1601	0.0142	1.0016	0.0083	-0.0046272	0.0058	0.408024
ADHD	regional_FA_p10p	regional	FA	p10p	0.033	0.044	0.7503	0.45308	0.1182	0.011	1.0034	0.0077	-0.0048831	0.0055	0.632951
ADHD	regional_FA_p24	regional	FA	p24	0.0097	0.0379	0.2553	0.79848	0.155	0.0137	1.0106	0.0087	0.0092485	0.0055	0.882622
ADHD	regional_FA_p24pr	regional	FA	p24pr	0.0111	0.0376	0.2965	0.76684	0.1264	0.012	1.0063	0.0076	0.001094	0.0052	0.865015
ADHD	regional_FA_p32	regional	FA	p32	-0.0176	0.0438	-0.4029	0.68705	0.1041	0.0112	0.9899	0.0079	0.0074696	0.0059	0.808758
ADHD	regional_FA_p32pr	regional	FA	p32pr	0.0317	0.0405	0.7837	0.43324	0.1446	0.0138	0.996	0.008	0.0040146	0.0058	0.615587
ADHD	regional_FA_p47r	regional	FA	p47r	0.0235	0.0464	0.5058	0.613	0.1072	0.0125	1.0144	0.0085	0.0050584	0.0057	0.763705
ADHD	regional_FA_p9-46v	regional	FA	p9-46v	0.062	0.0401	1.5437	0.12267	0.1395	0.0123	0.9997	0.008	0.0028612	0.0057	0.269944
ADHD	regional_FA_PBelt	regional	FA	PBelt	0.0662	0.0534	1.2383	0.21562	0.0917	0.0117	1.0046	0.0079	-0.0041373	0.0058	0.394596
ADHD	regional_FA_PCV	regional	FA	PCV	-0.021	0.049	-0.4287	0.66813	0.0895	0.0115	1.0117	0.0079	7.7761e-05	0.0056	0.798764
ADHD	regional_FA_PeEc	regional	FA	PeEc	0.0297	0.0376	0.7897	0.42973	0.1387	0.0111	1.0078	0.0072	0.0027542	0.0055	0.612048
ADHD	regional_FA_PEF	regional	FA	PEF	0.0824	0.0512	1.61	0.10739	0.0888	0.0111	0.9963	0.0076	-0.0044507	0.0056	0.250541
ADHD	regional_FA_PF	regional	FA	PF	0.066	0.045	1.4669	0.14241	0.1523	0.0173	0.9995	0.0103	0.00013564	0.0067	0.297883
ADHD	regional_FA_PFcm	regional	FA	PFcm	0.0993	0.0471	2.1088	0.034964	0.1116	0.0117	1.0122	0.0073	-0.0041023	0.0063	0.107149
ADHD	regional_FA_PFm	regional	FA	PFm	0.0564	0.0425	1.3272	0.18443	0.1436	0.0158	0.987	0.0093	0.0062602	0.0062	0.35424
ADHD	regional_FA_PFop	regional	FA	PFop	0.1147	0.042	2.7332	0.0062713	0.135	0.0134	1.0055	0.0086	-0.0032021	0.0058	0.0292913
ADHD	regional_FA_PFt	regional	FA	PFt	0.1466	0.0456	3.2173	0.0012941	0.1117	0.0117	1.0024	0.0076	-0.0075709	0.0059	0.00908541
ADHD	regional_FA_PGi	regional	FA	PGi	0.1025	0.0431	2.3775	0.017428	0.1551	0.0141	1.0058	0.009	0.00039017	0.0062	0.0651729
ADHD	regional_FA_PGp	regional	FA	PGp	0.0473	0.0527	0.8973	0.36955	0.0857	0.0111	1.0078	0.0074	0.010585	0.0061	0.555699
ADHD	regional_FA_PGs	regional	FA	PGs	0.1028	0.0458	2.2445	0.0248	0.1229	0.0184	1.002	0.0103	0.0064223	0.0063	0.0837191
ADHD	regional_FA_PH	regional	FA	PH	0.1207	0.0435	2.7781	0.0054678	0.1067	0.0115	1.0061	0.0072	0.00020533	0.0058	0.0266627
ADHD	regional_FA_PHA1	regional	FA	PHA1	0.0356	0.0377	0.9431	0.34565	0.1641	0.0136	1.009	0.0076	0.00032855	0.0062	0.533761
ADHD	regional_FA_PHA2	regional	FA	PHA2	0.0135	0.037	0.3659	0.71443	0.1952	0.0154	1.0108	0.009	0.00093187	0.0064	0.827572
ADHD	regional_FA_PHA3	regional	FA	PHA3	0.0406	0.0371	1.0949	0.27354	0.1749	0.0141	1.0112	0.0078	-0.0024728	0.0059	0.461054
ADHD	regional_FA_PHT	regional	FA	PHT	0.0414	0.0497	0.8337	0.40444	0.0965	0.0112	1.0012	0.0076	0.011231	0.006	0.588691
ADHD	regional_FA_PI	regional	FA	PI	0.0449	0.0466	0.9631	0.33551	0.1331	0.014	0.9962	0.0086	0.00013898	0.0059	0.525463
ADHD	regional_FA_Pir	regional	FA	Pir	0.0192	0.0393	0.4888	0.62499	0.1257	0.0127	1.004	0.0077	0.00067046	0.0058	0.77098
ADHD	regional_FA_PIT	regional	FA	PIT	0.0235	0.0504	0.4666	0.64076	0.0772	0.0111	1.0055	0.0077	0.010355	0.0056	0.782156
ADHD	regional_FA_pOFC	regional	FA	pOFC	-0.0467	0.0414	-1.1291	0.25886	0.1191	0.0123	1.006	0.007	-0.0071635	0.0055	0.445017
ADHD	regional_FA_PoI1	regional	FA	PoI1	0.0816	0.0418	1.9506	0.051102	0.1553	0.0158	1.0029	0.0095	-0.0036276	0.0063	0.142011
ADHD	regional_FA_PoI2	regional	FA	PoI2	0.0613	0.0401	1.5275	0.12665	0.1697	0.018	1.0017	0.0099	-0.0068167	0.0061	0.275831
ADHD	regional_FA_POS1	regional	FA	POS1	-0.0025	0.0384	-0.0657	0.94758	0.1596	0.0137	1.0051	0.0074	0.0098525	0.0062	0.969269
ADHD	regional_FA_POS2	regional	FA	POS2	0.0078	0.0479	0.1636	0.87005	0.1108	0.0116	1.0133	0.0081	0.0057698	0.0062	0.925255
ADHD	regional_FA_PreS	regional	FA	PreS	-0.0476	0.0459	-1.0367	0.29985	0.1514	0.0134	1.0144	0.0092	0.0048343	0.0065	0.488232
ADHD	regional_FA_ProS	regional	FA	ProS	0.0281	0.0369	0.7619	0.4461	0.162	0.0141	1	0.0082	0.0033262	0.0061	0.625274
ADHD	regional_FA_PSL	regional	FA	PSL	0.1193	0.0481	2.4824	0.01305	0.1047	0.0177	0.9946	0.0107	-0.0045206	0.006	0.0518877
ADHD	regional_FA_RI	regional	FA	RI	0.0136	0.0505	0.2688	0.78808	0.0996	0.0107	0.9918	0.0072	-0.0017165	0.0063	0.875812
ADHD	regional_FA_RSC	regional	FA	RSC	-0.0434	0.0309	-1.4016	0.16103	0.2476	0.0174	1.0205	0.0099	0.0080859	0.0062	0.324612
ADHD	regional_FA_s32	regional	FA	s32	-0.0659	0.04	-1.6448	0.10002	0.1291	0.0137	1.0039	0.0091	0.013548	0.0062	0.238123
ADHD	regional_FA_s6-8	regional	FA	s6-8	0.0739	0.0532	1.3883	0.16505	0.0957	0.0122	0.9953	0.0082	-0.0027339	0.0061	0.32935
ADHD	regional_FA_SCEF	regional	FA	SCEF	0.0016	0.0442	0.0356	0.97159	0.1247	0.0134	1.007	0.0079	0.0047045	0.0057	0.984076
ADHD	regional_FA_SFL	regional	FA	SFL	0.0523	0.0513	1.0194	0.30802	0.0929	0.0122	1.0052	0.0077	-0.001391	0.0064	0.49616
ADHD	regional_FA_STGa	regional	FA	STGa	-3e-04	0.0443	-0.0062	0.99501	0.0955	0.011	1.0027	0.0077	0.0020478	0.0052	0.997115
ADHD	regional_FA_STSda	regional	FA	STSda	0.1661	0.0401	4.1417	3.448e-05	0.146	0.0123	1.0092	0.0083	-0.019388	0.0059	0.000560843
ADHD	regional_FA_STSdp	regional	FA	STSdp	0.1396	0.0371	3.758	0.0001713	0.1718	0.016	1.0003	0.0089	-0.012639	0.0057	0.00201234
ADHD	regional_FA_STSva	regional	FA	STSva	0.0721	0.0436	1.6541	0.098109	0.159	0.0145	1.0098	0.0083	-0.0074717	0.0064	0.235259
ADHD	regional_FA_STSvp	regional	FA	STSvp	0.1204	0.0514	2.3429	0.019136	0.1089	0.0136	0.9984	0.0079	-0.0081749	0.0064	0.0697654
ADHD	regional_FA_STV	regional	FA	STV	0.0842	0.0435	1.9347	0.053031	0.1604	0.014	0.9971	0.0088	-0.0027291	0.0061	0.145976
ADHD	regional_FA_TA2	regional	FA	TA2	0.019	0.0467	0.4068	0.68419	0.1236	0.0125	1.0002	0.008	0.00088394	0.006	0.80755
ADHD	regional_FA_TE1a	regional	FA	TE1a	0.0398	0.0453	0.8789	0.37947	0.0994	0.0107	1.0116	0.008	-0.0040856	0.0061	0.566526
ADHD	regional_FA_TE1m	regional	FA	TE1m	0.1225	0.0492	2.4891	0.012807	0.0814	0.0104	1.0177	0.0074	-0.005696	0.0061	0.051184
ADHD	regional_FA_TE1p	regional	FA	TE1p	0.1294	0.0571	2.2671	0.023386	0.0625	0.0102	1.0081	0.0075	0.0026708	0.0054	0.0804672
ADHD	regional_FA_TE2a	regional	FA	TE2a	0.0458	0.0469	0.9769	0.32864	0.084	0.0103	1.0131	0.0069	-0.0037882	0.0054	0.518249
ADHD	regional_FA_TE2p	regional	FA	TE2p	0.0267	0.0476	0.5614	0.57455	0.088	0.0119	1.0097	0.0081	-0.00045311	0.0059	0.731875
ADHD	regional_FA_TF	regional	FA	TF	0.0412	0.0432	0.9532	0.34051	0.1242	0.0135	1.002	0.0079	-0.0049644	0.0063	0.530138
ADHD	regional_FA_TGd	regional	FA	TGd	0.0243	0.0431	0.5647	0.57226	0.112	0.0114	0.9965	0.0072	-0.006467	0.0051	0.729808
ADHD	regional_FA_TGv	regional	FA	TGv	0.0395	0.0506	0.7804	0.43516	0.0699	0.011	0.9939	0.0073	-0.0063714	0.0055	0.617148
ADHD	regional_FA_TPOJ1	regional	FA	TPOJ1	0.1284	0.0413	3.106	0.0018966	0.15	0.0141	1.0058	0.009	-0.0082708	0.0063	0.0119443
ADHD	regional_FA_TPOJ2	regional	FA	TPOJ2	0.1033	0.0479	2.1557	0.031105	0.1181	0.0156	1.0031	0.0096	0.0021324	0.0063	0.0983019
ADHD	regional_FA_TPOJ3	regional	FA	TPOJ3	0.0557	0.0525	1.0602	0.28907	0.1022	0.0144	1.0032	0.0086	0.0029963	0.0066	0.47754
ADHD	regional_FA_V1	regional	FA	V1	0.0312	0.0541	0.5775	0.56361	0.0827	0.0111	1.0069	0.0074	0.0089241	0.0065	0.72453
ADHD	regional_FA_V2	regional	FA	V2	0.0748	0.0502	1.4892	0.13644	0.097	0.0103	1.0074	0.0071	0.0062839	0.0065	0.289826
ADHD	regional_FA_v23ab	regional	FA	v23ab	0.041	0.0426	0.9643	0.33492	0.149	0.0161	0.9979	0.0094	0.0021265	0.0063	0.525303
ADHD	regional_FA_V3	regional	FA	V3	0.075	0.0482	1.5561	0.11968	0.0948	0.0107	1.0129	0.0074	0.0078887	0.0061	0.266134
ADHD	regional_FA_V3A	regional	FA	V3A	0.0443	0.0476	0.9307	0.352	0.1075	0.0118	1.0116	0.0083	0.0080392	0.0061	0.537945
ADHD	regional_FA_V3B	regional	FA	V3B	0.0448	0.0493	0.9085	0.36363	0.1105	0.0115	1.0184	0.0075	0.010277	0.006	0.549223
ADHD	regional_FA_V3CD	regional	FA	V3CD	0.1073	0.0479	2.2414	0.024997	0.098	0.0112	1.012	0.0074	0.0046528	0.006	0.0839005
ADHD	regional_FA_V4	regional	FA	V4	0.0644	0.0493	1.3062	0.1915	0.096	0.0113	1.0112	0.0075	0.0099296	0.0064	0.362432
ADHD	regional_FA_V4t	regional	FA	V4t	0.0263	0.0539	0.4878	0.62566	0.0818	0.0123	1.0068	0.0078	0.0076471	0.0061	0.77098
ADHD	regional_FA_V6	regional	FA	V6	-0.0039	0.0556	-0.0701	0.94411	0.0658	0.0098	0.9979	0.0072	0.00060654	0.0057	0.967401
ADHD	regional_FA_V6A	regional	FA	V6A	0.026	0.0503	0.5168	0.60529	0.0949	0.0108	1.0057	0.0088	0.0081938	0.0059	0.758161
ADHD	regional_FA_V7	regional	FA	V7	0.0822	0.0504	1.6305	0.10299	0.0954	0.0115	1.0088	0.0075	0.0012812	0.0063	0.243946
ADHD	regional_FA_V8	regional	FA	V8	0.0843	0.0514	1.6402	0.10097	0.1018	0.015	1.0088	0.009	0.0038581	0.0067	0.239894
ADHD	regional_FA_VIP	regional	FA	VIP	-0.0396	0.0489	-0.8094	0.4183	0.0864	0.0116	0.998	0.0069	0.011698	0.0059	0.600596
ADHD	regional_FA_VMV1	regional	FA	VMV1	0.0553	0.0424	1.3035	0.19239	0.1459	0.0136	1.0147	0.0083	-0.001035	0.0061	0.363525
ADHD	regional_FA_VMV2	regional	FA	VMV2	0.0524	0.0397	1.3184	0.18738	0.1453	0.0124	1.0105	0.0078	-0.0010209	0.0055	0.357251
ADHD	regional_FA_VMV3	regional	FA	VMV3	0.0044	0.0428	0.1039	0.91724	0.1282	0.0116	1.005	0.0077	0.0072475	0.0056	0.954023
ADHD	regional_FA_VVC	regional	FA	VVC	0.0456	0.0457	0.9974	0.31857	0.1345	0.014	1.0147	0.0077	-0.00087398	0.0062	0.505453
ADHD	regional_FI_1	regional	FI	1	-0.1121	0.0311	-3.6041	0.00031322	0.1925	0.0137	1.0066	0.0089	1.4747e-05	0.0062	0.00311346
ADHD	regional_FI_10d	regional	FI	10d	-0.1745	0.0366	-4.7628	1.9097e-06	0.1669	0.0128	1.0003	0.0078	-0.0037421	0.0058	6.50235e-05
ADHD	regional_FI_10pp	regional	FI	10pp	-0.0963	0.0392	-2.457	0.014008	0.1365	0.014	0.993	0.0085	-0.0081979	0.0059	0.0547469
ADHD	regional_FI_10r	regional	FI	10r	-0.0861	0.0572	-1.5057	0.13214	0.058	0.0117	1.0059	0.0083	-0.003352	0.0056	0.284327
ADHD	regional_FI_10v	regional	FI	10v	-0.1779	0.0443	-4.0118	6.0263e-05	0.1108	0.012	1.0153	0.0076	0.0019836	0.0062	0.000898537
ADHD	regional_FI_11l	regional	FI	11l	-0.0537	0.0313	-1.7154	0.08628	0.202	0.0165	1.0087	0.0087	-0.014394	0.0057	0.213497
ADHD	regional_FI_13l	regional	FI	13l	-0.1726	0.0362	-4.7731	1.814e-06	0.1996	0.0188	1.0025	0.0096	0.001379	0.0061	6.39298e-05
ADHD	regional_FI_2	regional	FI	2	-0.011	0.0353	-0.3103	0.75633	0.1909	0.0159	1.0026	0.0094	-0.010562	0.0062	0.859836
ADHD	regional_FI_23c	regional	FI	23c	-0.134	0.0394	-3.3974	0.00068037	0.1363	0.0128	1.0046	0.0082	0.00053761	0.0055	0.0055842
ADHD	regional_FI_23d	regional	FI	23d	-0.0931	0.0406	-2.2961	0.021672	0.1315	0.0133	1.0088	0.0084	-0.008461	0.0062	0.0762621
ADHD	regional_FI_24dd	regional	FI	24dd	-0.1302	0.0367	-3.5463	0.00039067	0.156	0.0152	1.0026	0.0084	-0.0001587	0.0056	0.00372417
ADHD	regional_FI_24dv	regional	FI	24dv	-0.1112	0.0391	-2.8462	0.0044251	0.102	0.0115	0.9995	0.0077	-0.0015144	0.0056	0.0225719
ADHD	regional_FI_25	regional	FI	25	-0.1745	0.0398	-4.3856	1.1564e-05	0.1352	0.0166	1.02	0.0099	-0.0074247	0.0057	0.000246556
ADHD	regional_FI_31a	regional	FI	31a	-0.0692	0.0508	-1.3628	0.17294	0.1063	0.0126	0.9967	0.0082	-0.0046976	0.0062	0.340075
ADHD	regional_FI_31pd	regional	FI	31pd	-0.0772	0.0391	-1.9711	0.048718	0.1565	0.0134	0.9971	0.0078	0.0027052	0.0056	0.137522
ADHD	regional_FI_31pv	regional	FI	31pv	-0.0414	0.043	-0.9621	0.33598	0.1448	0.0124	1.017	0.008	-0.00087152	0.006	0.525548
ADHD	regional_FI_33pr	regional	FI	33pr	-0.1382	0.0354	-3.9015	9.5615e-05	0.2384	0.0224	1.0136	0.0112	0.00017158	0.0067	0.0012565
ADHD	regional_FI_3a	regional	FI	3a	-0.0259	0.0363	-0.7144	0.47496	0.2218	0.0152	1.0187	0.0081	0.0029649	0.0067	0.65492
ADHD	regional_FI_3b	regional	FI	3b	-0.0371	0.0344	-1.0786	0.28076	0.2143	0.0186	1.019	0.0119	-0.0084233	0.0064	0.470157
ADHD	regional_FI_4	regional	FI	4	-0.0922	0.0372	-2.4778	0.013219	0.1458	0.0135	1.0191	0.008	-0.0040081	0.0062	0.0523806
ADHD	regional_FI_43	regional	FI	43	-0.0955	0.0538	-1.7751	0.075883	0.0969	0.0136	1.0072	0.0082	-0.00012353	0.0064	0.19269
ADHD	regional_FI_44	regional	FI	44	-0.0871	0.0468	-1.8618	0.062625	0.0945	0.0125	1.0149	0.0079	0.00027227	0.0054	0.165906
ADHD	regional_FI_45	regional	FI	45	-0.0626	0.0392	-1.5951	0.11068	0.161	0.0147	1.0029	0.0088	-0.0059896	0.0068	0.254389
ADHD	regional_FI_46	regional	FI	46	-0.1956	0.0362	-5.4055	6.4634e-08	0.2185	0.0197	1.0086	0.0108	-0.001205	0.0067	4.50806e-06
ADHD	regional_FI_47l	regional	FI	47l	-0.1067	0.0387	-2.7563	0.0058467	0.1422	0.012	1.0143	0.0082	0.0037758	0.0063	0.0278107
ADHD	regional_FI_47m	regional	FI	47m	-0.0813	0.0415	-1.9594	0.050062	0.1281	0.0129	1.0064	0.0079	-0.0026506	0.0058	0.139789
ADHD	regional_FI_47s	regional	FI	47s	-0.0672	0.0458	-1.4675	0.14223	0.1047	0.0126	1.0005	0.0078	-0.006058	0.0059	0.297883
ADHD	regional_FI_52	regional	FI	52	0.0333	0.0413	0.8063	0.42006	0.1392	0.0126	0.9994	0.008	-0.016095	0.0059	0.60238
ADHD	regional_FI_55b	regional	FI	55b	-0.072	0.0503	-1.4301	0.15269	0.0667	0.011	1.0065	0.0077	-0.0035671	0.0056	0.31402
ADHD	regional_FI_5L	regional	FI	5L	-0.1584	0.0472	-3.3547	0.00079442	0.0984	0.0111	0.9952	0.0071	0.013294	0.0058	0.00611861
ADHD	regional_FI_5m	regional	FI	5m	-0.1549	0.042	-3.6865	0.0002274	0.1185	0.0111	1.0134	0.0076	0.0054542	0.0061	0.00248325
ADHD	regional_FI_5mv	regional	FI	5mv	-0.1817	0.0371	-4.9039	9.3939e-07	0.1397	0.0133	1.0119	0.0081	0.0081873	0.0056	4.32873e-05
ADHD	regional_FI_6a	regional	FI	6a	-0.1029	0.0395	-2.6063	0.0091513	0.1533	0.0141	1.0007	0.0088	0.0077139	0.0062	0.0395649
ADHD	regional_FI_6d	regional	FI	6d	-0.0598	0.0445	-1.3428	0.17935	0.1005	0.0122	1.0051	0.0085	0.00066016	0.0057	0.34793
ADHD	regional_FI_6ma	regional	FI	6ma	-0.091	0.0446	-2.0407	0.041284	0.113	0.0123	1.0112	0.0071	-0.0031175	0.0057	0.120253
ADHD	regional_FI_6mp	regional	FI	6mp	-0.1318	0.0469	-2.8077	0.004989	0.1007	0.0115	1.0232	0.008	0.0056715	0.0059	0.0247958
ADHD	regional_FI_6r	regional	FI	6r	-0.1104	0.054	-2.0455	0.040805	0.0802	0.0108	1.0264	0.0071	-0.0065033	0.0056	0.119312
ADHD	regional_FI_6v	regional	FI	6v	-0.0885	0.04	-2.2099	0.02711	0.1119	0.0111	1.0115	0.0078	-0.0082111	0.0056	0.0890648
ADHD	regional_FI_7AL	regional	FI	7AL	-0.1348	0.0454	-2.9723	0.0029558	0.1194	0.0126	1.0076	0.0081	0.002632	0.0059	0.0168143
ADHD	regional_FI_7Am	regional	FI	7Am	-0.1119	0.0395	-2.8349	0.0045839	0.1504	0.0159	1.0138	0.0098	0.0051151	0.0057	0.0231786
ADHD	regional_FI_7m	regional	FI	7m	-0.0702	0.0391	-1.7952	0.072626	0.1745	0.0146	1.0026	0.0089	-0.0059739	0.0062	0.186645
ADHD	regional_FI_7PC	regional	FI	7PC	-0.0989	0.0407	-2.4322	0.015007	0.1558	0.0148	1.0057	0.0094	0.0036201	0.0063	0.0573174
ADHD	regional_FI_7PL	regional	FI	7PL	-0.0627	0.0439	-1.4286	0.15312	0.0933	0.0116	1.0064	0.0075	-0.00077638	0.0053	0.314072
ADHD	regional_FI_7Pm	regional	FI	7Pm	-0.0244	0.0416	-0.5876	0.55679	0.0982	0.0121	1.0089	0.0079	-0.0045884	0.0056	0.720931
ADHD	regional_FI_8Ad	regional	FI	8Ad	-0.1459	0.0375	-3.8894	0.0001005	0.1489	0.015	1.0016	0.0088	-0.00089196	0.0058	0.00130101
ADHD	regional_FI_8Av	regional	FI	8Av	-0.1257	0.0364	-3.4527	0.00055506	0.1831	0.0185	1.0101	0.0098	-0.0033492	0.0067	0.00489042
ADHD	regional_FI_8BL	regional	FI	8BL	-0.1551	0.0386	-4.019	5.845e-05	0.1103	0.0121	1.0052	0.0078	-0.0033702	0.0059	0.000882823
ADHD	regional_FI_8BM	regional	FI	8BM	-0.0678	0.0424	-1.597	0.11026	0.1194	0.0121	1.0121	0.0077	-0.010529	0.0063	0.254177
ADHD	regional_FI_8C	regional	FI	8C	-0.1877	0.0394	-4.7607	1.9289e-06	0.1637	0.0179	1.0152	0.01	-0.00071581	0.0064	6.50235e-05
ADHD	regional_FI_9-46d	regional	FI	9-46d	-0.2245	0.0355	-6.3203	2.6098e-10	0.2157	0.016	1.0102	0.0095	0.0031146	0.0067	1.5176e-07
ADHD	regional_FI_9a	regional	FI	9a	-0.186	0.0397	-4.6848	2.8018e-06	0.1605	0.0143	1.0012	0.0087	-0.0035242	0.0066	8.14623e-05
ADHD	regional_FI_9m	regional	FI	9m	-0.1098	0.0385	-2.8477	0.004404	0.1637	0.014	1.0097	0.0087	-0.011662	0.0065	0.0225223
ADHD	regional_FI_9p	regional	FI	9p	-0.1354	0.0419	-3.2343	0.0012195	0.1306	0.012	1.0014	0.0076	-0.01047	0.0066	0.00869796
ADHD	regional_FI_A1	regional	FI	A1	-0.118	0.0473	-2.4922	0.012696	0.1203	0.0177	1.0096	0.0107	0.0041706	0.0059	0.0510033
ADHD	regional_FI_a10p	regional	FI	a10p	-0.0689	0.0475	-1.4508	0.14684	0.0945	0.011	1.0133	0.0072	-0.013686	0.006	0.304955
ADHD	regional_FI_a24	regional	FI	a24	-0.1513	0.0534	-2.8308	0.0046435	0.0708	0.0102	0.9962	0.0071	-0.0011424	0.0057	0.0233783
ADHD	regional_FI_a24pr	regional	FI	a24pr	-0.0633	0.0478	-1.3248	0.18524	0.1208	0.0143	1.002	0.009	0.0054414	0.0062	0.354638
ADHD	regional_FI_a32pr	regional	FI	a32pr	-0.0905	0.0592	-1.5283	0.12644	0.0478	0.0095	0.997	0.0065	0.00027986	0.0052	0.275831
ADHD	regional_FI_A4	regional	FI	A4	-0.1626	0.0423	-3.8437	0.00012119	0.1819	0.0172	1.0004	0.0105	0.0029495	0.0066	0.00153592
ADHD	regional_FI_a47r	regional	FI	a47r	-0.128	0.0383	-3.3443	0.00082496	0.1813	0.0139	1.0098	0.0085	-0.0054037	0.0061	0.00631203
ADHD	regional_FI_A5	regional	FI	A5	-0.1329	0.0364	-3.6511	0.00026115	0.2011	0.0147	0.9822	0.0085	-0.0033494	0.0063	0.00272935
ADHD	regional_FI_a9-46v	regional	FI	a9-46v	-0.2292	0.0383	-5.9855	2.1573e-09	0.1648	0.0151	1.0075	0.009	0.0016339	0.0062	5.57542e-07
ADHD	regional_FI_AAIC	regional	FI	AAIC	-0.062	0.047	-1.3203	0.18672	0.0884	0.0108	1.0159	0.0071	-0.0070612	0.0059	0.356284
ADHD	regional_FI_AIP	regional	FI	AIP	-0.1546	0.0395	-3.9145	9.0578e-05	0.1418	0.0145	1.0036	0.0085	0.0054479	0.0058	0.00123064
ADHD	regional_FI_d23ab	regional	FI	d23ab	-0.055	0.0428	-1.2861	0.19842	0.1596	0.0159	1.0159	0.0095	-0.0055011	0.0062	0.372123
ADHD	regional_FI_d32	regional	FI	d32	-0.1618	0.0512	-3.1628	0.0015624	0.1014	0.0134	1.0105	0.0085	0.00059846	0.0065	0.0104596
ADHD	regional_FI_DVT	regional	FI	DVT	-0.0503	0.0379	-1.3272	0.18443	0.1469	0.0135	1.001	0.0087	-0.0064133	0.0061	0.35424
ADHD	regional_FI_EC	regional	FI	EC	-0.0611	0.0651	-0.9384	0.34804	0.0749	0.0158	0.9964	0.01	0.0032367	0.0062	0.535411
ADHD	regional_FI_FEF	regional	FI	FEF	-0.0755	0.0464	-1.6279	0.10355	0.0702	0.0113	1.0109	0.0077	-0.007767	0.0057	0.244525
ADHD	regional_FI_FFC	regional	FI	FFC	-0.1506	0.0371	-4.0566	4.9802e-05	0.154	0.0143	1.0098	0.0093	0.0013781	0.0064	0.000767149
ADHD	regional_FI_FOP1	regional	FI	FOP1	-0.0215	0.0449	-0.4796	0.63148	0.0861	0.011	1.0072	0.0073	-0.0039815	0.0054	0.776333
ADHD	regional_FI_FOP2	regional	FI	FOP2	0.0046	0.0493	0.0928	0.92609	0.1108	0.0124	1.006	0.0078	-0.00050953	0.0057	0.958649
ADHD	regional_FI_FOP3	regional	FI	FOP3	0.0852	0.0586	1.4547	0.14575	0.0533	0.0105	1.017	0.0072	-0.0045893	0.0056	0.303233
ADHD	regional_FI_FOP4	regional	FI	FOP4	-0.0733	0.0445	-1.6456	0.099842	0.1022	0.0119	1.0005	0.0078	0.00137	0.0057	0.238123
ADHD	regional_FI_FOP5	regional	FI	FOP5	-0.0523	0.0397	-1.3174	0.18769	0.1195	0.0116	1.0106	0.0075	-0.0071515	0.0058	0.357549
ADHD	regional_FI_FST	regional	FI	FST	-0.1522	0.0449	-3.391	0.00069638	0.1288	0.0141	1.0005	0.0085	0.0045132	0.0063	0.00565347
ADHD	regional_FI_H	regional	FI	H	-0.056	0.0463	-1.2112	0.22582	0.1019	0.0109	1.0118	0.0073	-0.0090418	0.006	0.405168
ADHD	regional_FI_i6-8	regional	FI	i6-8	-0.0714	0.0488	-1.461	0.14402	0.097	0.0149	1.0063	0.0096	0.0014981	0.0064	0.30044
ADHD	regional_FI_IFJa	regional	FI	IFJa	-0.1113	0.0509	-2.1868	0.02876	0.0902	0.0108	1.0043	0.0071	0.003946	0.0062	0.0926443
ADHD	regional_FI_IFJp	regional	FI	IFJp	-0.0529	0.0497	-1.0634	0.28761	0.0848	0.0112	1.0054	0.0081	-0.011563	0.0059	0.477103
ADHD	regional_FI_IFSa	regional	FI	IFSa	-0.1236	0.0433	-2.856	0.0042901	0.1316	0.0143	1.0281	0.0086	0.0015666	0.006	0.0220769
ADHD	regional_FI_IFSp	regional	FI	IFSp	-0.1224	0.0401	-3.051	0.0022807	0.1543	0.014	1.0055	0.0083	0.008412	0.006	0.0138509
ADHD	regional_FI_Ig	regional	FI	Ig	-0.0148	0.0369	-0.4005	0.68878	0.1491	0.0135	0.9977	0.0081	0.010641	0.0056	0.808758
ADHD	regional_FI_IP0	regional	FI	IP0	-0.1301	0.0386	-3.3707	0.0007497	0.1328	0.0119	0.9984	0.0072	0.0049925	0.0058	0.00595154
ADHD	regional_FI_IP1	regional	FI	IP1	-0.1531	0.0393	-3.9015	9.5598e-05	0.1374	0.0135	1.0103	0.0083	0.0039162	0.0061	0.0012565
ADHD	regional_FI_IP2	regional	FI	IP2	-0.05	0.0453	-1.1021	0.27042	0.1308	0.014	0.9916	0.0086	-0.0050139	0.0061	0.45712
ADHD	regional_FI_IPS1	regional	FI	IPS1	-0.0359	0.0422	-0.8518	0.3943	0.0972	0.0116	1.018	0.0079	-0.0023416	0.0054	0.581205
ADHD	regional_FI_LBelt	regional	FI	LBelt	-0.12	0.04	-3.0036	0.0026683	0.1887	0.0203	0.9936	0.0111	0.0014959	0.0067	0.015439
ADHD	regional_FI_LIPd	regional	FI	LIPd	-0.0233	0.0494	-0.4708	0.63778	0.1006	0.0122	0.9957	0.0078	-0.011267	0.0057	0.780714
ADHD	regional_FI_LIPv	regional	FI	LIPv	-0.0421	0.0442	-0.9513	0.34147	0.1281	0.0126	1.0027	0.008	5.6482e-06	0.0064	0.531036
ADHD	regional_FI_LO1	regional	FI	LO1	-0.0942	0.0416	-2.2674	0.023366	0.0917	0.0123	0.9986	0.0075	-0.0058661	0.0054	0.0804672
ADHD	regional_FI_LO2	regional	FI	LO2	-0.0487	0.0423	-1.153	0.24893	0.1335	0.015	1.0109	0.0095	-0.0055963	0.0061	0.432664
ADHD	regional_FI_LO3	regional	FI	LO3	-0.0816	0.0382	-2.1366	0.032626	0.1163	0.0119	0.9986	0.0072	-0.00541	0.0054	0.102137
ADHD	regional_FI_MBelt	regional	FI	MBelt	0.0049	0.0477	0.1025	0.91835	0.1066	0.0126	1.004	0.008	-0.0039619	0.0059	0.954023
ADHD	regional_FI_MI	regional	FI	MI	0.0213	0.0399	0.5336	0.59364	0.1459	0.0155	1.0077	0.0084	-0.0031864	0.0057	0.749952
ADHD	regional_FI_MIP	regional	FI	MIP	-0.071	0.0441	-1.6101	0.10738	0.1081	0.0129	1.0013	0.0078	0.0053817	0.0059	0.250541
ADHD	regional_FI_MST	regional	FI	MST	-0.1501	0.0386	-3.889	0.00010068	0.1272	0.0129	1.0078	0.0086	-0.0028449	0.0057	0.00130101
ADHD	regional_FI_MT	regional	FI	MT	-0.0971	0.0428	-2.2702	0.023198	0.1109	0.0138	0.996	0.0084	-0.0089595	0.0058	0.0801761
ADHD	regional_FI_OFC	regional	FI	OFC	-0.0838	0.0481	-1.7405	0.081771	0.0902	0.011	0.9977	0.0077	-0.0051696	0.0061	0.204515
ADHD	regional_FI_OP1	regional	FI	OP1	-0.0781	0.0413	-1.8892	0.058866	0.1481	0.014	1.0066	0.0086	-0.0054805	0.0059	0.15902
ADHD	regional_FI_OP2-3	regional	FI	OP2-3	-0.0956	0.0431	-2.2151	0.02675	0.1185	0.0123	1.0082	0.0085	0.0072696	0.0062	0.0886061
ADHD	regional_FI_OP4	regional	FI	OP4	-0.1073	0.0343	-3.1276	0.0017623	0.2195	0.017	1.0047	0.0091	-0.0013678	0.0061	0.0113235
ADHD	regional_FI_p10p	regional	FI	p10p	-0.1636	0.0393	-4.1639	3.1286e-05	0.1522	0.0132	1.0046	0.0084	-0.00062437	0.0064	0.000524264
ADHD	regional_FI_p24	regional	FI	p24	-0.0385	0.0457	-0.8427	0.39942	0.1035	0.012	1.0105	0.0077	-0.0072219	0.0063	0.584309
ADHD	regional_FI_p24pr	regional	FI	p24pr	-0.1419	0.0409	-3.4691	0.00052223	0.1302	0.0119	0.9894	0.0075	0.0055721	0.006	0.00465405
ADHD	regional_FI_p32	regional	FI	p32	-0.2218	0.0932	-2.3791	0.017355	0.0255	0.0085	1.003	0.0067	-4.6676e-05	0.0057	0.0651092
ADHD	regional_FI_p32pr	regional	FI	p32pr	-0.0685	0.0595	-1.1505	0.24993	0.0534	0.011	1.0143	0.008	-0.0090588	0.0057	0.43351
ADHD	regional_FI_p47r	regional	FI	p47r	-0.1329	0.0424	-3.1327	0.0017318	0.1233	0.0115	1.0189	0.0071	-0.00015938	0.0059	0.011168
ADHD	regional_FI_p9-46v	regional	FI	p9-46v	-0.1439	0.037	-3.8918	9.9522e-05	0.2006	0.0156	1.0095	0.0094	-0.0068968	0.0062	0.0013005
ADHD	regional_FI_PBelt	regional	FI	PBelt	-0.1333	0.0415	-3.2086	0.0013337	0.1657	0.0154	0.9892	0.0089	0.0016273	0.0066	0.00931587
ADHD	regional_FI_PCV	regional	FI	PCV	-0.0585	0.0366	-1.5977	0.11012	0.1579	0.0147	1.011	0.0084	0.0014103	0.0063	0.254106
ADHD	regional_FI_PeEc	regional	FI	PeEc	-0.0642	0.035	-1.8347	0.066547	0.1949	0.0155	1.0266	0.0092	0.0054482	0.0058	0.173919
ADHD	regional_FI_PEF	regional	FI	PEF	-0.1513	0.059	-2.5652	0.010312	0.0633	0.011	1.0197	0.0085	-0.0023519	0.0064	0.0433333
ADHD	regional_FI_PF	regional	FI	PF	-0.1356	0.0388	-3.4942	0.00047541	0.1766	0.0165	1.0089	0.0089	-0.0034194	0.0064	0.00432273
ADHD	regional_FI_PFcm	regional	FI	PFcm	-0.1432	0.0406	-3.5297	0.00041598	0.1715	0.0157	1.0005	0.009	-8.2021e-05	0.0063	0.00391729
ADHD	regional_FI_PFm	regional	FI	PFm	-0.1587	0.0392	-4.0516	5.0874e-05	0.1736	0.0156	1.0065	0.0087	0.0027359	0.0064	0.000778506
ADHD	regional_FI_PFop	regional	FI	PFop	-0.1416	0.0347	-4.082	4.4646e-05	0.1918	0.0151	1.0045	0.009	0.006388	0.0063	0.000696957
ADHD	regional_FI_PFt	regional	FI	PFt	-0.1093	0.0444	-2.4633	0.013767	0.1275	0.0129	1.0147	0.0077	-0.0014565	0.006	0.0540384
ADHD	regional_FI_PGi	regional	FI	PGi	-0.1995	0.0418	-4.7693	1.8486e-06	0.1317	0.0139	1.0104	0.0082	0.0014039	0.006	6.41768e-05
ADHD	regional_FI_PGp	regional	FI	PGp	-0.2042	0.0424	-4.8116	1.4969e-06	0.1478	0.0156	1.0132	0.0087	0.0081195	0.0062	5.61579e-05
ADHD	regional_FI_PGs	regional	FI	PGs	-0.1837	0.0373	-4.919	8.6978e-07	0.1663	0.0145	1.0061	0.0089	0.007154	0.006	4.12879e-05
ADHD	regional_FI_PH	regional	FI	PH	-0.097	0.0452	-2.1457	0.031896	0.1114	0.0131	1.0069	0.0082	-0.00091018	0.0063	0.100393
ADHD	regional_FI_PHA1	regional	FI	PHA1	-0.0464	0.0381	-1.2175	0.22342	0.1681	0.014	0.998	0.0092	0.001912	0.0061	0.402538
ADHD	regional_FI_PHA2	regional	FI	PHA2	0.0444	0.0666	0.6663	0.50522	0.047	0.0092	0.9929	0.0074	-0.011715	0.0058	0.67888
ADHD	regional_FI_PHA3	regional	FI	PHA3	-0.0808	0.0371	-2.1787	0.029355	0.1515	0.0139	0.9951	0.0078	0.00089456	0.0057	0.0940492
ADHD	regional_FI_PHT	regional	FI	PHT	-0.1537	0.0407	-3.775	0.00016004	0.1729	0.0141	1.0231	0.0089	0.00078778	0.0068	0.00190899
ADHD	regional_FI_PI	regional	FI	PI	-0.0571	0.0464	-1.2296	0.21883	0.0906	0.0109	0.9917	0.0066	-0.0062819	0.0056	0.398277
ADHD	regional_FI_Pir	regional	FI	Pir	0.0196	0.0512	0.3819	0.7025	0.0687	0.0118	1.0013	0.0077	-0.0065829	0.0055	0.821113
ADHD	regional_FI_PIT	regional	FI	PIT	-0.0584	0.0446	-1.3093	0.19044	0.1279	0.0125	1.0087	0.0078	0.0013974	0.006	0.361308
ADHD	regional_FI_pOFC	regional	FI	pOFC	-0.1416	0.0477	-2.9681	0.002996	0.0947	0.0133	1.006	0.0079	-0.0086912	0.0053	0.0169781
ADHD	regional_FI_PoI1	regional	FI	PoI1	-0.0329	0.048	-0.6856	0.49297	0.0859	0.0106	1.0128	0.0076	-0.0016779	0.0059	0.66938
ADHD	regional_FI_PoI2	regional	FI	PoI2	-0.0275	0.041	-0.6713	0.50206	0.168	0.0185	1.0061	0.0103	-0.0019473	0.0062	0.677181
ADHD	regional_FI_POS1	regional	FI	POS1	-0.0811	0.032	-2.5344	0.011264	0.2328	0.018	1.0108	0.0095	-0.010904	0.0057	0.0465365
ADHD	regional_FI_POS2	regional	FI	POS2	-0.0807	0.0394	-2.0481	0.040552	0.183	0.0177	1.0152	0.0103	-0.0010586	0.0065	0.119312
ADHD	regional_FI_PreS	regional	FI	PreS	0.0215	0.043	0.5008	0.6165	0.1156	0.0122	1.0079	0.0076	-0.0066147	0.006	0.766424
ADHD	regional_FI_ProS	regional	FI	ProS	-0.0424	0.0378	-1.1216	0.26202	0.1745	0.0152	1.0112	0.0092	-0.0058189	0.0053	0.449122
ADHD	regional_FI_PSL	regional	FI	PSL	-0.139	0.0497	-2.7941	0.0052048	0.0857	0.0115	1.0071	0.0078	-6.0203e-05	0.0056	0.0255949
ADHD	regional_FI_RI	regional	FI	RI	-0.0284	0.0361	-0.7886	0.43034	0.2011	0.0134	0.9952	0.008	-0.013356	0.0061	0.612215
ADHD	regional_FI_RSC	regional	FI	RSC	-0.1346	0.0324	-4.1596	3.1882e-05	0.2804	0.0242	1.0159	0.0121	0.0011372	0.0066	0.00052594
ADHD	regional_FI_s32	regional	FI	s32	-0.145	0.0647	-2.2426	0.024926	0.0456	0.0094	1.0068	0.007	-0.0034057	0.0052	0.0837831
ADHD	regional_FI_s6-8	regional	FI	s6-8	-0.0998	0.0442	-2.2584	0.02392	0.0852	0.0106	1.0012	0.0074	-0.0013349	0.0053	0.0818205
ADHD	regional_FI_SCEF	regional	FI	SCEF	-0.1188	0.0423	-2.8102	0.0049513	0.1246	0.0126	1.0007	0.0076	0.0067157	0.0058	0.0246611
ADHD	regional_FI_SFL	regional	FI	SFL	-0.0998	0.0451	-2.2101	0.027101	0.0961	0.0098	1.0001	0.007	-0.0031189	0.0057	0.0890648
ADHD	regional_FI_STGa	regional	FI	STGa	-0.0836	0.0454	-1.8417	0.065521	0.0913	0.011	1.0061	0.0079	-0.00026974	0.0061	0.172011
ADHD	regional_FI_STSda	regional	FI	STSda	-0.0579	0.0358	-1.6143	0.10646	0.1939	0.0138	1.0069	0.0086	-0.0061225	0.0062	0.249623
ADHD	regional_FI_STSdp	regional	FI	STSdp	-0.1488	0.0453	-3.2818	0.0010314	0.1242	0.0146	1.0098	0.0091	-0.0015794	0.0064	0.00768922
ADHD	regional_FI_STSva	regional	FI	STSva	-0.0507	0.0413	-1.2279	0.21947	0.1494	0.0129	1.0007	0.0085	-0.016379	0.0064	0.39913
ADHD	regional_FI_STSvp	regional	FI	STSvp	-0.1702	0.0443	-3.8431	0.0001215	0.1287	0.013	0.994	0.0083	0.001824	0.0059	0.00153592
ADHD	regional_FI_STV	regional	FI	STV	-0.1721	0.0437	-3.9418	8.0877e-05	0.1185	0.0123	0.9993	0.0084	0.0018294	0.0059	0.00114012
ADHD	regional_FI_TA2	regional	FI	TA2	-0.1094	0.0407	-2.6869	0.0072115	0.1032	0.0129	1.0108	0.0081	0.0013626	0.0053	0.0328901
ADHD	regional_FI_TE1a	regional	FI	TE1a	-0.1246	0.0372	-3.3489	0.00081133	0.1712	0.014	1.0077	0.0091	-0.011874	0.0058	0.00622823
ADHD	regional_FI_TE1m	regional	FI	TE1m	-0.1315	0.0374	-3.5146	0.00044043	0.1297	0.0135	1.0008	0.0083	0.00066209	0.0054	0.00411422
ADHD	regional_FI_TE1p	regional	FI	TE1p	-0.2243	0.0358	-6.2641	3.7507e-10	0.162	0.0147	1.0158	0.0098	0.010586	0.006	1.74483e-07
ADHD	regional_FI_TE2a	regional	FI	TE2a	-0.167	0.0383	-4.3616	1.2914e-05	0.1376	0.0143	1.0099	0.0101	0.0032	0.0061	0.000267037
ADHD	regional_FI_TE2p	regional	FI	TE2p	-0.1027	0.0382	-2.6897	0.0071509	0.1331	0.0129	1.0129	0.0085	-0.0015583	0.0057	0.0327421
ADHD	regional_FI_TF	regional	FI	TF	-0.12	0.0379	-3.1655	0.0015482	0.1607	0.0138	1.01	0.0085	0.0073667	0.0059	0.0104596
ADHD	regional_FI_TGd	regional	FI	TGd	-0.0648	0.0414	-1.5672	0.11707	0.1555	0.014	1.0152	0.0098	-0.0036434	0.0063	0.263096
ADHD	regional_FI_TGv	regional	FI	TGv	-0.1109	0.038	-2.922	0.0034775	0.1532	0.0132	0.998	0.009	0.00079938	0.0064	0.0188014
ADHD	regional_FI_TPOJ1	regional	FI	TPOJ1	-0.2026	0.0418	-4.8446	1.2688e-06	0.145	0.0163	1.0018	0.0094	0.0097497	0.0064	5.10557e-05
ADHD	regional_FI_TPOJ2	regional	FI	TPOJ2	-0.0925	0.0391	-2.3666	0.017953	0.1396	0.0143	1.01	0.0091	-0.004485	0.0063	0.0667072
ADHD	regional_FI_TPOJ3	regional	FI	TPOJ3	-0.1459	0.0459	-3.1806	0.0014696	0.0928	0.0119	1.0003	0.0076	-0.0032201	0.006	0.0101133
ADHD	regional_FI_V1	regional	FI	V1	-0.0331	0.0291	-1.1387	0.25483	0.3721	0.0266	1.0261	0.0122	-0.0069485	0.0068	0.439388
ADHD	regional_FI_V2	regional	FI	V2	-0.0352	0.0332	-1.0613	0.28855	0.3525	0.0259	1.0307	0.0116	-0.0047908	0.0068	0.477103
ADHD	regional_FI_v23ab	regional	FI	v23ab	-0.0537	0.0378	-1.4179	0.15622	0.154	0.0159	1.0073	0.0099	-0.0035643	0.0059	0.319187
ADHD	regional_FI_V3	regional	FI	V3	-0.0536	0.0338	-1.5856	0.11283	0.3085	0.0224	1.0239	0.0106	0.0023493	0.0066	0.256793
ADHD	regional_FI_V3A	regional	FI	V3A	-0.0262	0.0403	-0.65	0.51567	0.168	0.015	1.0156	0.0086	5.6284e-05	0.0065	0.686183
ADHD	regional_FI_V3B	regional	FI	V3B	-0.1234	0.0428	-2.8845	0.0039198	0.1267	0.0125	1.0031	0.0079	0.0032505	0.0059	0.0204038
ADHD	regional_FI_V3CD	regional	FI	V3CD	-0.1562	0.0395	-3.9504	7.8025e-05	0.1572	0.0143	0.9942	0.008	0.0045331	0.0063	0.00110662
ADHD	regional_FI_V4	regional	FI	V4	-0.0653	0.0315	-2.075	0.037983	0.2718	0.0225	1.0174	0.0111	-0.0025093	0.0063	0.114441
ADHD	regional_FI_V4t	regional	FI	V4t	-0.1249	0.0483	-2.5862	0.0097028	0.0911	0.0143	1.0183	0.0094	0.006163	0.0057	0.0414105
ADHD	regional_FI_V6	regional	FI	V6	-0.0562	0.0391	-1.4382	0.15037	0.1491	0.0141	1.0067	0.0083	-0.0029758	0.0058	0.310347
ADHD	regional_FI_V6A	regional	FI	V6A	-0.1713	0.0482	-3.5578	0.00037399	0.0855	0.0104	1.007	0.0069	0.01145	0.0059	0.00360955
ADHD	regional_FI_V7	regional	FI	V7	-0.0336	0.0438	-0.7676	0.44271	0.1297	0.0138	1.0098	0.0082	0.0016695	0.0063	0.621952
ADHD	regional_FI_V8	regional	FI	V8	-0.0443	0.0441	-1.0059	0.31445	0.1163	0.0131	1.0132	0.0084	0.0011639	0.0061	0.502582
ADHD	regional_FI_VIP	regional	FI	VIP	-0.0719	0.0425	-1.6901	0.091015	0.1252	0.013	1.0047	0.008	0.0030659	0.0059	0.222843
ADHD	regional_FI_VMV1	regional	FI	VMV1	-0.0795	0.0376	-2.1131	0.034593	0.1728	0.0133	1.006	0.0084	0.00011787	0.0057	0.106292
ADHD	regional_FI_VMV2	regional	FI	VMV2	-0.0578	0.0419	-1.3787	0.16798	0.1103	0.0133	1.0177	0.0087	0.00011751	0.0056	0.333665
ADHD	regional_FI_VMV3	regional	FI	VMV3	-0.0996	0.0372	-2.6762	0.0074457	0.1278	0.0119	1.0096	0.0083	-0.0037203	0.0054	0.0335634
ADHD	regional_FI_VVC	regional	FI	VVC	-0.1162	0.0417	-2.7836	0.0053767	0.1423	0.0144	1.0045	0.0085	0.0045549	0.0062	0.0262735
ADHD	regional_GC_1	regional	GC	1	0.0452	0.0392	1.154	0.2485	0.1188	0.0111	1.0039	0.0076	-0.0035057	0.0055	0.432643
ADHD	regional_GC_10d	regional	GC	10d	0.0456	0.0442	1.0322	0.302	0.0844	0.0102	0.9954	0.0076	0.002953	0.0055	0.490197
ADHD	regional_GC_10pp	regional	GC	10pp	0.059	0.0432	1.3652	0.1722	0.1098	0.0125	1.0019	0.0082	-0.011278	0.0062	0.339923
ADHD	regional_GC_10r	regional	GC	10r	0.1081	0.0573	1.8878	0.059	0.0496	0.0105	1.0005	0.0069	-0.0033027	0.0056	0.15902
ADHD	regional_GC_10v	regional	GC	10v	0.0194	0.057	0.3394	0.7343	0.0709	0.0104	1.0115	0.0076	0.002931	0.006	0.846793
ADHD	regional_GC_11l	regional	GC	11l	0.1121	0.0395	2.8377	0.0045	0.1218	0.0126	1.0126	0.0082	-0.011281	0.0058	0.0229037
ADHD	regional_GC_13l	regional	GC	13l	-0.045	0.0457	-0.9844	0.3249	0.1031	0.0125	1.013	0.0077	0.00015638	0.0057	0.513744
ADHD	regional_GC_2	regional	GC	2	0.094	0.0449	2.0945	0.0362	0.1205	0.0115	1.0079	0.0077	-0.0073951	0.0063	0.110211
ADHD	regional_GC_23c	regional	GC	23c	-0.1146	0.0417	-2.7468	0.006	0.1308	0.0125	1.0114	0.0083	0.0096806	0.0058	0.0283083
ADHD	regional_GC_23d	regional	GC	23d	-0.0535	0.0459	-1.165	0.244	0.0941	0.0114	1.0107	0.0077	0.0064279	0.0063	0.428012
ADHD	regional_GC_24dd	regional	GC	24dd	-0.0428	0.0491	-0.8723	0.383	0.0846	0.0102	1.0162	0.0067	0.0058372	0.0059	0.570332
ADHD	regional_GC_24dv	regional	GC	24dv	-0.0636	0.0459	-1.3852	0.166	0.0785	0.0118	1.0047	0.0078	0.011414	0.0053	0.330862
ADHD	regional_GC_25	regional	GC	25	-0.066	0.0514	-1.2853	0.1987	0.072	0.0115	1.0222	0.0081	-0.012709	0.0058	0.372123
ADHD	regional_GC_31a	regional	GC	31a	0.0179	0.0552	0.3242	0.7458	0.078	0.0132	0.9963	0.0084	-0.0038092	0.006	0.853286
ADHD	regional_GC_31pd	regional	GC	31pd	-0.0198	0.0454	-0.4351	0.6635	0.0993	0.0111	0.9932	0.007	0.0022037	0.0055	0.79716
ADHD	regional_GC_31pv	regional	GC	31pv	0.0572	0.049	1.1676	0.243	0.0824	0.0099	1.0125	0.0072	7.2781e-05	0.0057	0.426919
ADHD	regional_GC_33pr	regional	GC	33pr	-0.0885	0.0449	-1.9696	0.0489	0.1435	0.017	0.9994	0.0098	0.0024902	0.0065	0.137583
ADHD	regional_GC_3a	regional	GC	3a	0.018	0.0404	0.444	0.657	0.1853	0.015	1.0151	0.0091	0.0016853	0.0068	0.791755
ADHD	regional_GC_3b	regional	GC	3b	0.0342	0.0412	0.8298	0.4066	0.1473	0.0112	1.0223	0.0078	-0.0042331	0.0064	0.590357
ADHD	regional_GC_4	regional	GC	4	0.0532	0.0437	1.2178	0.2233	0.1416	0.0156	1.0136	0.0094	-0.0052607	0.0066	0.402538
ADHD	regional_GC_43	regional	GC	43	0.1215	0.0702	1.7306	0.0835	0.038	0.0093	1.0097	0.007	0.0027191	0.0055	0.207501
ADHD	regional_GC_44	regional	GC	44	0.0368	0.0642	0.5736	0.5662	0.0501	0.0101	1.0116	0.0075	0.0017935	0.006	0.725707
ADHD	regional_GC_45	regional	GC	45	0.1069	0.054	1.9792	0.0478	0.0658	0.0109	1.0034	0.0077	0.00071187	0.0058	0.135707
ADHD	regional_GC_46	regional	GC	46	-0.0497	0.0416	-1.1927	0.233	0.0973	0.01	0.9923	0.0074	0.0018985	0.0053	0.413393
ADHD	regional_GC_47l	regional	GC	47l	0.136	0.0606	2.2459	0.0247	0.0537	0.0099	1.0168	0.0074	0.0065712	0.006	0.0835061
ADHD	regional_GC_47m	regional	GC	47m	0.0815	0.0545	1.4943	0.1351	0.0675	0.0121	1.0102	0.0078	-0.00039257	0.0056	0.288032
ADHD	regional_GC_47s	regional	GC	47s	0.0912	0.0688	1.3258	0.1849	0.0429	0.0102	1.0185	0.0078	0.0039997	0.0058	0.354557
ADHD	regional_GC_52	regional	GC	52	0.1267	0.0412	3.0739	0.0021	0.1548	0.0149	0.9918	0.0088	-0.024448	0.006	0.0129222
ADHD	regional_GC_55b	regional	GC	55b	0.0391	0.0577	0.6774	0.4981	0.0425	0.0085	0.9981	0.0067	0.0044489	0.0051	0.674378
ADHD	regional_GC_5L	regional	GC	5L	0.0303	0.0477	0.6362	0.5246	0.0812	0.0115	0.9949	0.0069	0.00098594	0.0061	0.694886
ADHD	regional_GC_5m	regional	GC	5m	-0.0622	0.047	-1.3232	0.1858	0.0945	0.0122	1.0125	0.0078	0.0038147	0.0057	0.35482
ADHD	regional_GC_5mv	regional	GC	5mv	-0.1256	0.0404	-3.1118	0.0019	0.1218	0.0123	1.0239	0.0078	0.0090632	0.0059	0.0119443
ADHD	regional_GC_6a	regional	GC	6a	-0.087	0.0519	-1.6754	0.0939	0.0721	0.0097	1.0126	0.0072	0.013262	0.0055	0.227749
ADHD	regional_GC_6d	regional	GC	6d	0.0055	0.0631	0.0869	0.9308	0.0616	0.011	1.003	0.0082	0.0053167	0.0064	0.962006
ADHD	regional_GC_6ma	regional	GC	6ma	0.052	0.0507	1.0251	0.3053	0.0854	0.0115	0.9972	0.008	7.2254e-05	0.0065	0.49417
ADHD	regional_GC_6mp	regional	GC	6mp	-0.0139	0.0453	-0.3063	0.7594	0.0904	0.0105	0.9962	0.0078	0.0080939	0.006	0.861641
ADHD	regional_GC_6r	regional	GC	6r	0.0669	0.0456	1.4673	0.1423	0.0842	0.0114	1.0046	0.0081	-0.0035683	0.0056	0.297883
ADHD	regional_GC_6v	regional	GC	6v	0.068	0.0562	1.2105	0.2261	0.0681	0.0118	1.0011	0.0083	-0.0095742	0.0056	0.405168
ADHD	regional_GC_7AL	regional	GC	7AL	-0.0465	0.0534	-0.8712	0.3836	0.0624	0.0098	1.0039	0.0064	0.010233	0.0057	0.570495
ADHD	regional_GC_7Am	regional	GC	7Am	-0.0439	0.0552	-0.7951	0.4266	0.0673	0.01	1.0073	0.0063	0.0089362	0.0056	0.608653
ADHD	regional_GC_7m	regional	GC	7m	0.0576	0.0502	1.147	0.2514	0.0751	0.0099	0.9928	0.0073	-0.0071748	0.0054	0.435087
ADHD	regional_GC_7PC	regional	GC	7PC	0.039	0.0591	0.6604	0.509	0.0614	0.0103	0.9974	0.0073	-0.00022737	0.0062	0.680813
ADHD	regional_GC_7PL	regional	GC	7PL	0.0619	0.059	1.0488	0.2943	0.0585	0.0094	0.9998	0.0068	-0.0013389	0.0058	0.482739
ADHD	regional_GC_7Pm	regional	GC	7Pm	0.1994	0.0683	2.9184	0.0035	0.0466	0.0104	1.0092	0.0069	-0.0065444	0.0057	0.0188014
ADHD	regional_GC_8Ad	regional	GC	8Ad	-0.0966	0.0503	-1.922	0.0546	0.061	0.01	1.0065	0.007	0.0070136	0.0055	0.149587
ADHD	regional_GC_8Av	regional	GC	8Av	-0.0307	0.0479	-0.6411	0.5215	0.07	0.0094	1.0006	0.0073	0.012276	0.0055	0.691438
ADHD	regional_GC_8BL	regional	GC	8BL	0.0105	0.0561	0.1867	0.8519	0.0608	0.0105	1.0053	0.0078	0.0024463	0.006	0.914621
ADHD	regional_GC_8BM	regional	GC	8BM	0.0575	0.0521	1.1047	0.2693	0.0746	0.0104	1.0114	0.0071	-0.0038387	0.0058	0.455889
ADHD	regional_GC_8C	regional	GC	8C	-0.1014	0.0517	-1.9616	0.0498	0.0617	0.0104	1.0145	0.007	0.0075282	0.0057	0.139225
ADHD	regional_GC_9-46d	regional	GC	9-46d	-0.092	0.0453	-2.031	0.0423	0.0859	0.011	1.0035	0.0076	0.011574	0.0061	0.122528
ADHD	regional_GC_9a	regional	GC	9a	-0.0279	0.0457	-0.6112	0.5411	0.0715	0.0104	1.0114	0.0069	0.0038967	0.0055	0.70867
ADHD	regional_GC_9m	regional	GC	9m	0.0142	0.0513	0.2759	0.7826	0.0818	0.0101	1.0153	0.0076	0.00093072	0.0057	0.873478
ADHD	regional_GC_9p	regional	GC	9p	0.0281	0.0574	0.4897	0.6243	0.0492	0.01	1.0155	0.0076	-0.006549	0.0057	0.77098
ADHD	regional_GC_A1	regional	GC	A1	0.0934	0.0571	1.6368	0.1017	0.0689	0.0121	1.011	0.0083	-0.00060028	0.0058	0.241136
ADHD	regional_GC_a10p	regional	GC	a10p	0.0631	0.0533	1.1848	0.2361	0.0685	0.0117	1.0055	0.008	-0.003081	0.006	0.417619
ADHD	regional_GC_a24	regional	GC	a24	0.0499	0.0494	1.0109	0.3121	0.0971	0.0123	0.9856	0.0086	0.00081058	0.0061	0.499962
ADHD	regional_GC_a24pr	regional	GC	a24pr	0.023	0.0475	0.4841	0.6283	0.095	0.0113	1.007	0.0074	0.0046406	0.0059	0.773651
ADHD	regional_GC_a32pr	regional	GC	a32pr	0.0785	0.05	1.5677	0.117	0.0766	0.011	0.9994	0.0073	-0.00034442	0.0057	0.263096
ADHD	regional_GC_A4	regional	GC	A4	-0.0072	0.0465	-0.1546	0.8771	0.1031	0.0114	0.9975	0.0078	0.0052058	0.0062	0.929023
ADHD	regional_GC_a47r	regional	GC	a47r	0.0934	0.044	2.1227	0.0338	0.0892	0.0111	1.0068	0.0072	-0.00053928	0.0056	0.104685
ADHD	regional_GC_A5	regional	GC	A5	0.0232	0.0447	0.5192	0.6036	0.1418	0.0133	0.9885	0.0087	-0.0031451	0.0059	0.756859
ADHD	regional_GC_a9-46v	regional	GC	a9-46v	0.0455	0.0499	0.9134	0.361	0.0764	0.0102	0.9892	0.0077	-0.0023913	0.0059	0.546671
ADHD	regional_GC_AAIC	regional	GC	AAIC	0.0751	0.0403	1.8636	0.0624	0.076	0.011	1.008	0.0073	-0.00096959	0.0049	0.165499
ADHD	regional_GC_AIP	regional	GC	AIP	-0.0214	0.0518	-0.4134	0.6793	0.0742	0.0113	1.0096	0.0078	0.00022606	0.0061	0.805272
ADHD	regional_GC_AVI	regional	GC	AVI	0.0622	0.0517	1.2017	0.2295	0.1005	0.0127	1.0052	0.008	0.0013364	0.0063	0.409055
ADHD	regional_GC_d23ab	regional	GC	d23ab	0.0579	0.0469	1.2358	0.2165	0.1029	0.0117	1.0273	0.0072	-0.0018322	0.0061	0.395584
ADHD	regional_GC_d32	regional	GC	d32	-0.0344	0.0518	-0.6642	0.5066	0.0743	0.0116	1.0012	0.0079	0.0035164	0.006	0.679557
ADHD	regional_GC_DVT	regional	GC	DVT	0.072	0.0404	1.7821	0.0747	0.1192	0.0119	1.0068	0.0076	0.0011083	0.0057	0.190518
ADHD	regional_GC_EC	regional	GC	EC	-0.0158	0.0565	-0.2803	0.7792	0.0933	0.0163	0.9889	0.0101	0.00014541	0.0063	0.871355
ADHD	regional_GC_FEF	regional	GC	FEF	-0.0022	0.0675	-0.0331	0.9736	0.0423	0.0099	1.0124	0.0079	0.00043481	0.0065	0.984606
ADHD	regional_GC_FFC	regional	GC	FFC	0.068	0.0431	1.5791	0.1143	0.0926	0.0103	0.9944	0.0067	-0.0006329	0.0055	0.258872
ADHD	regional_GC_FOP1	regional	GC	FOP1	0.0867	0.0518	1.6757	0.0938	0.0703	0.0112	1.004	0.0072	-0.010717	0.0058	0.227744
ADHD	regional_GC_FOP2	regional	GC	FOP2	0.0912	0.0456	2.0001	0.0455	0.1203	0.0113	1.0043	0.0076	-0.00052077	0.0061	0.129856
ADHD	regional_GC_FOP3	regional	GC	FOP3	0.1544	0.0529	2.9195	0.0035	0.0968	0.0155	1.012	0.0088	-0.008042	0.0062	0.0188014
ADHD	regional_GC_FOP4	regional	GC	FOP4	0.075	0.0499	1.5033	0.1327	0.0844	0.0103	1.004	0.0071	0.0070893	0.0059	0.285005
ADHD	regional_GC_FOP5	regional	GC	FOP5	0.0798	0.05	1.5959	0.1105	0.0671	0.0116	1.0038	0.0076	-0.00031377	0.0059	0.254227
ADHD	regional_GC_FST	regional	GC	FST	-0.0411	0.0734	-0.5606	0.5751	0.0425	0.0107	0.996	0.0078	0.0067271	0.006	0.732156
ADHD	regional_GC_H	regional	GC	H	0.0013	0.0429	0.0295	0.9765	0.121	0.0123	1.0154	0.0084	-0.015666	0.0058	0.985824
ADHD	regional_GC_i6-8	regional	GC	i6-8	0.0504	0.0509	0.9905	0.3219	0.0571	0.0103	0.9954	0.0071	0.005852	0.0056	0.51004
ADHD	regional_GC_IFJa	regional	GC	IFJa	-0.0665	0.0807	-0.8234	0.4103	0.0319	0.0097	1.0094	0.0076	0.00095178	0.0058	0.59431
ADHD	regional_GC_IFJp	regional	GC	IFJp	0.0356	0.0526	0.6775	0.4981	0.064	0.01	0.9982	0.0075	-0.0027777	0.0056	0.674378
ADHD	regional_GC_IFSa	regional	GC	IFSa	0.0552	0.052	1.0612	0.2886	0.0652	0.0115	1.0147	0.0073	0.0026118	0.0054	0.477103
ADHD	regional_GC_IFSp	regional	GC	IFSp	0.003	0.0557	0.0547	0.9563	0.0712	0.0113	1.0011	0.0073	2.8888e-05	0.0057	0.974739
ADHD	regional_GC_Ig	regional	GC	Ig	0.0817	0.0395	2.068	0.0386	0.128	0.012	1.0155	0.0077	0.0027132	0.0058	0.115552
ADHD	regional_GC_IP0	regional	GC	IP0	0.0154	0.0416	0.3707	0.7108	0.1013	0.0124	1.0114	0.0081	0.0014017	0.0053	0.826247
ADHD	regional_GC_IP1	regional	GC	IP1	0.0556	0.0658	0.8451	0.3981	0.0477	0.0102	1.0064	0.008	-0.00042303	0.0054	0.583111
ADHD	regional_GC_IP2	regional	GC	IP2	0.0597	0.0509	1.173	0.2408	0.0767	0.0112	0.9952	0.0073	-0.00045512	0.0056	0.424319
ADHD	regional_GC_IPS1	regional	GC	IPS1	0.0413	0.0425	0.9719	0.3311	0.1006	0.0124	1.0119	0.0082	0.0016893	0.0056	0.521068
ADHD	regional_GC_LBelt	regional	GC	LBelt	-0.0106	0.0443	-0.24	0.8103	0.1089	0.0131	0.9979	0.0085	0.0054216	0.0054	0.888458
ADHD	regional_GC_LIPd	regional	GC	LIPd	0.0385	0.0675	0.57	0.5687	0.0351	0.0088	1.0044	0.0066	-0.0044349	0.0051	0.726862
ADHD	regional_GC_LIPv	regional	GC	LIPv	0.0258	0.0461	0.5601	0.5754	0.0811	0.0093	0.9965	0.0067	0.0038823	0.0059	0.732156
ADHD	regional_GC_LO1	regional	GC	LO1	0.0048	0.0482	0.0985	0.9215	0.0683	0.0097	1.0007	0.0067	-0.0063208	0.0054	0.955599
ADHD	regional_GC_LO2	regional	GC	LO2	0.0491	0.0689	0.7125	0.4762	0.0441	0.0091	1.0166	0.0067	0.0012614	0.0057	0.655409
ADHD	regional_GC_LO3	regional	GC	LO3	-0.0634	0.0528	-1.2019	0.2294	0.0627	0.0095	0.9969	0.0071	0.0096226	0.0053	0.409055
ADHD	regional_GC_MBelt	regional	GC	MBelt	0.1212	0.0462	2.6241	0.0087	0.134	0.0179	0.9929	0.0106	-0.0059336	0.0061	0.0381096
ADHD	regional_GC_MI	regional	GC	MI	0.152	0.0414	3.6708	0.0002	0.1287	0.0129	1.0131	0.0077	-0.0092811	0.0058	0.00224734
ADHD	regional_GC_MIP	regional	GC	MIP	0.053	0.0555	0.9544	0.3399	0.0797	0.012	0.9939	0.0082	0.0053359	0.0065	0.529776
ADHD	regional_GC_MST	regional	GC	MST	0.0364	0.0846	0.4306	0.6668	0.0299	0.009	1.0005	0.0064	-0.0014213	0.0057	0.798649
ADHD	regional_GC_MT	regional	GC	MT	-0.0085	0.0816	-0.1042	0.917	0.0352	0.0091	1.0055	0.0067	0.0074822	0.0061	0.954023
ADHD	regional_GC_OFC	regional	GC	OFC	0.1213	0.0481	2.5202	0.0117	0.1157	0.0124	1.0083	0.0077	-0.0050805	0.0064	0.0480816
ADHD	regional_GC_OP1	regional	GC	OP1	0.043	0.0559	0.7698	0.4414	0.0812	0.0115	1.0089	0.0075	-0.0064648	0.0058	0.621392
ADHD	regional_GC_OP2-3	regional	GC	OP2-3	0.0183	0.0429	0.4275	0.669	0.1099	0.0125	1.01	0.0077	0.0019034	0.006	0.798764
ADHD	regional_GC_OP4	regional	GC	OP4	0.0174	0.0458	0.3806	0.7035	0.0883	0.0098	1.0132	0.0073	-0.0018807	0.0058	0.821869
ADHD	regional_GC_p10p	regional	GC	p10p	-0.005	0.0429	-0.1154	0.9082	0.0908	0.0112	0.9982	0.0072	0.0007052	0.0057	0.949104
ADHD	regional_GC_p24	regional	GC	p24	0.0982	0.0509	1.9279	0.0539	0.0909	0.0121	1.0136	0.0081	-0.009175	0.0062	0.148018
ADHD	regional_GC_p24pr	regional	GC	p24pr	-0.0403	0.0431	-0.9336	0.3505	0.1113	0.0128	0.9751	0.0081	0.013836	0.0057	0.536403
ADHD	regional_GC_p32	regional	GC	p32	-0.013	0.0571	-0.228	0.8196	0.056	0.01	1.0079	0.0071	0.001505	0.0056	0.89376
ADHD	regional_GC_p32pr	regional	GC	p32pr	0.1235	0.0598	2.0655	0.0389	0.0566	0.0106	1.0039	0.0075	-0.0021745	0.0057	0.116249
ADHD	regional_GC_p47r	regional	GC	p47r	-0.0055	0.0486	-0.1137	0.9095	0.079	0.0113	0.9957	0.0073	0.0053208	0.0059	0.949808
ADHD	regional_GC_p9-46v	regional	GC	p9-46v	0.0321	0.0478	0.6709	0.5023	0.0731	0.0108	0.994	0.0076	-0.0016055	0.0052	0.677181
ADHD	regional_GC_PBelt	regional	GC	PBelt	-0.0177	0.0467	-0.3783	0.7052	0.099	0.0118	0.9985	0.0084	-0.00082184	0.006	0.823028
ADHD	regional_GC_PCV	regional	GC	PCV	0.0481	0.0617	0.78	0.4354	0.0499	0.0096	1.0138	0.0071	0.00074994	0.0059	0.617148
ADHD	regional_GC_PeEc	regional	GC	PeEc	0.0209	0.047	0.4436	0.6573	0.1027	0.0108	1.0183	0.0076	0.0024784	0.0054	0.791755
ADHD	regional_GC_PEF	regional	GC	PEF	-0.0259	0.0698	-0.3719	0.71	0.0452	0.0096	1.0025	0.0075	-0.0028136	0.0059	0.826247
ADHD	regional_GC_PF	regional	GC	PF	0.0875	0.0464	1.8877	0.0591	0.0967	0.0107	1.0008	0.0078	0.001543	0.0057	0.159072
ADHD	regional_GC_PFcm	regional	GC	PFcm	0.0528	0.0565	0.9355	0.3496	0.0735	0.0104	1.0003	0.0067	-0.0026004	0.006	0.536345
ADHD	regional_GC_PFm	regional	GC	PFm	0.0212	0.0492	0.4322	0.6656	0.0937	0.011	0.9969	0.0077	0.016136	0.0058	0.797743
ADHD	regional_GC_PFop	regional	GC	PFop	-0.0124	0.0558	-0.2219	0.8244	0.0636	0.0101	0.9972	0.0074	0.013958	0.0057	0.896162
ADHD	regional_GC_PFt	regional	GC	PFt	0.0663	0.044	1.5078	0.1316	0.0857	0.0104	0.9842	0.0077	-0.0045051	0.0058	0.283535
ADHD	regional_GC_PGi	regional	GC	PGi	-0.0334	0.0559	-0.598	0.5498	0.0831	0.011	1.0005	0.0076	0.0035237	0.0061	0.715222
ADHD	regional_GC_PGp	regional	GC	PGp	0.0462	0.0503	0.9182	0.3585	0.0707	0.0107	1.0083	0.0081	0.010338	0.0054	0.544302
ADHD	regional_GC_PGs	regional	GC	PGs	0.0784	0.0536	1.4624	0.1436	0.0789	0.0111	1.0103	0.0074	0.0033829	0.0061	0.299833
ADHD	regional_GC_PH	regional	GC	PH	0.1364	0.0547	2.4959	0.0126	0.0711	0.0116	1.0142	0.0077	-0.0016981	0.0059	0.0508253
ADHD	regional_GC_PHA1	regional	GC	PHA1	-0.0203	0.0411	-0.4933	0.6218	0.1415	0.0132	1.0158	0.0084	0.0036331	0.0062	0.770202
ADHD	regional_GC_PHA2	regional	GC	PHA2	-0.0193	0.0449	-0.429	0.6679	0.1033	0.0117	1.0039	0.0082	-0.0025391	0.0058	0.798764
ADHD	regional_GC_PHA3	regional	GC	PHA3	0.0083	0.0413	0.2005	0.8411	0.1605	0.0146	0.999	0.0084	0.0027803	0.0066	0.907971
ADHD	regional_GC_PHT	regional	GC	PHT	0.0877	0.0576	1.5229	0.1278	0.0627	0.0106	1.0145	0.008	0.004872	0.0059	0.277556
ADHD	regional_GC_PI	regional	GC	PI	0.0444	0.0434	1.0246	0.3055	0.105	0.0117	1	0.0073	-0.0086099	0.0055	0.49417
ADHD	regional_GC_Pir	regional	GC	Pir	0.094	0.0598	1.573	0.1157	0.0522	0.011	1.006	0.0079	-0.0017956	0.0056	0.261049
ADHD	regional_GC_PIT	regional	GC	PIT	0.0668	0.0666	1.0031	0.3158	0.0307	0.0094	1.0157	0.0075	0.010287	0.0053	0.503563
ADHD	regional_GC_pOFC	regional	GC	pOFC	0.0792	0.0549	1.4428	0.1491	0.0688	0.0111	1.0059	0.0074	-0.0041197	0.0058	0.308547
ADHD	regional_GC_PoI1	regional	GC	PoI1	0.0957	0.0467	2.0477	0.0406	0.0982	0.0122	1.0147	0.0083	-0.003663	0.0057	0.119312
ADHD	regional_GC_PoI2	regional	GC	PoI2	0.1171	0.0433	2.705	0.0068	0.1308	0.0135	1.0175	0.0086	-0.0071477	0.0062	0.0315076
ADHD	regional_GC_POS1	regional	GC	POS1	0.0044	0.0397	0.1102	0.9122	0.1289	0.0118	1.0059	0.0082	-0.0099075	0.0059	0.951043
ADHD	regional_GC_POS2	regional	GC	POS2	0.0599	0.0497	1.2071	0.2274	0.0769	0.0099	1.0169	0.007	0.0055098	0.0056	0.40705
ADHD	regional_GC_PreS	regional	GC	PreS	0.059	0.0444	1.3295	0.1837	0.1081	0.0114	1.0097	0.0083	-0.0042335	0.0053	0.353714
ADHD	regional_GC_ProS	regional	GC	ProS	-0.0168	0.0327	-0.5148	0.6067	0.1668	0.0163	0.9989	0.009	0.001535	0.0053	0.759518
ADHD	regional_GC_PSL	regional	GC	PSL	0.0609	0.049	1.2413	0.2145	0.0752	0.0097	1.0011	0.0067	0.0056132	0.0058	0.393899
ADHD	regional_GC_RI	regional	GC	RI	0.0255	0.0381	0.6686	0.5037	0.1563	0.0131	1.0108	0.0085	-0.0074557	0.0061	0.678305
ADHD	regional_GC_RSC	regional	GC	RSC	-0.047	0.0354	-1.3278	0.1843	0.1524	0.0127	1.0019	0.0078	0.00019569	0.0057	0.35424
ADHD	regional_GC_s32	regional	GC	s32	0.1662	0.0949	1.7509	0.08	0.0252	0.0095	1.0101	0.0073	-0.0027941	0.0051	0.20095
ADHD	regional_GC_s6-8	regional	GC	s6-8	0.1031	0.0892	1.1556	0.2479	0.0224	0.009	1.0093	0.0065	0.0077803	0.0056	0.432643
ADHD	regional_GC_SCEF	regional	GC	SCEF	-0.058	0.0458	-1.2662	0.2054	0.0872	0.0111	0.9955	0.0073	0.011864	0.0055	0.381293
ADHD	regional_GC_SFL	regional	GC	SFL	0.041	0.0438	0.9378	0.3484	0.0963	0.0106	0.9828	0.0077	-0.00065173	0.0062	0.53561
ADHD	regional_GC_STGa	regional	GC	STGa	0.0868	0.0488	1.7773	0.0755	0.0855	0.0107	1.0213	0.0073	0.0034712	0.0057	0.191927
ADHD	regional_GC_STSda	regional	GC	STSda	0.0258	0.0341	0.7568	0.4492	0.1818	0.0139	1.0168	0.0083	-0.0055932	0.0063	0.628664
ADHD	regional_GC_STSdp	regional	GC	STSdp	-0.0177	0.0483	-0.3669	0.7137	0.0964	0.0134	1.0073	0.0086	-0.0018306	0.0061	0.827572
ADHD	regional_GC_STSva	regional	GC	STSva	0.0053	0.0447	0.1189	0.9054	0.1164	0.0127	1.0173	0.0091	-0.0047872	0.0065	0.948091
ADHD	regional_GC_STSvp	regional	GC	STSvp	-0.068	0.0464	-1.4648	0.143	0.1047	0.012	0.9874	0.0077	-0.0017229	0.0057	0.298848
ADHD	regional_GC_STV	regional	GC	STV	-0.0132	0.0446	-0.2963	0.767	0.0827	0.0108	0.9728	0.0071	0.007204	0.0055	0.865015
ADHD	regional_GC_TA2	regional	GC	TA2	-0.0369	0.0434	-0.8505	0.395	0.1099	0.0137	1.0059	0.0083	0.0027037	0.006	0.581868
ADHD	regional_GC_TE1a	regional	GC	TE1a	0.0165	0.0472	0.3483	0.7276	0.0759	0.0091	1.0112	0.0073	-0.0044772	0.0056	0.841152
ADHD	regional_GC_TE1m	regional	GC	TE1m	0.0266	0.0527	0.5049	0.6136	0.0592	0.0097	0.9914	0.0071	0.0040599	0.0052	0.764044
ADHD	regional_GC_TE1p	regional	GC	TE1p	0.0186	0.0443	0.4199	0.6745	0.0794	0.0124	1.0027	0.0074	0.001247	0.0057	0.801751
ADHD	regional_GC_TE2a	regional	GC	TE2a	0.0258	0.0436	0.5914	0.5542	0.0977	0.0109	0.9968	0.0065	0.0013055	0.0059	0.718545
ADHD	regional_GC_TE2p	regional	GC	TE2p	0.0872	0.0545	1.5996	0.1097	0.0744	0.0104	1.0121	0.0074	-0.0013746	0.0061	0.253388
ADHD	regional_GC_TF	regional	GC	TF	-0.0062	0.0357	-0.1744	0.8616	0.1911	0.0173	1.0229	0.0095	0.0030157	0.0061	0.922265
ADHD	regional_GC_TGd	regional	GC	TGd	0.129	0.0477	2.7028	0.0069	0.0968	0.0118	1.006	0.0081	0.0014937	0.0063	0.031899
ADHD	regional_GC_TGv	regional	GC	TGv	0.0916	0.0478	1.9156	0.0554	0.0739	0.0118	1.0098	0.0075	-0.00010639	0.0053	0.151245
ADHD	regional_GC_TPOJ1	regional	GC	TPOJ1	-0.1121	0.0489	-2.2926	0.0219	0.0889	0.0128	0.9977	0.0079	0.01032	0.0063	0.0763709
ADHD	regional_GC_TPOJ2	regional	GC	TPOJ2	0.1569	0.0747	2.0999	0.0357	0.0384	0.0097	1.0017	0.007	-0.0055418	0.0056	0.109117
ADHD	regional_GC_TPOJ3	regional	GC	TPOJ3	0.0337	0.0579	0.5819	0.5606	0.0471	0.0097	0.9918	0.007	-0.008532	0.0052	0.723214
ADHD	regional_GC_V1	regional	GC	V1	0.0457	0.0342	1.3356	0.1817	0.1868	0.0138	0.9978	0.008	0.00037012	0.0052	0.350734
ADHD	regional_GC_V2	regional	GC	V2	0.0464	0.0338	1.3709	0.1704	0.2036	0.0147	0.9999	0.0084	0.0059374	0.0061	0.337319
ADHD	regional_GC_v23ab	regional	GC	v23ab	0.0973	0.0475	2.0468	0.0407	0.081	0.0102	1.0086	0.0073	-0.0036143	0.0061	0.119312
ADHD	regional_GC_V3	regional	GC	V3	0.0322	0.0369	0.8715	0.3835	0.1752	0.0132	0.9955	0.0079	0.0078273	0.0057	0.570495
ADHD	regional_GC_V3A	regional	GC	V3A	0.064	0.0413	1.5515	0.1208	0.1205	0.012	1.0016	0.0076	0.0034544	0.0055	0.267346
ADHD	regional_GC_V3B	regional	GC	V3B	-0.0146	0.0553	-0.2644	0.7915	0.0705	0.0097	1.015	0.0073	0.006379	0.0062	0.877935
ADHD	regional_GC_V3CD	regional	GC	V3CD	-0.0441	0.0894	-0.4936	0.6216	0.0265	0.0088	1.0082	0.0062	0.0064394	0.0059	0.770202
ADHD	regional_GC_V4	regional	GC	V4	0.0358	0.0406	0.8815	0.3781	0.1296	0.0126	1.0059	0.0082	0.0035219	0.0058	0.565565
ADHD	regional_GC_V4t	regional	GC	V4t	-0.0447	0.0729	-0.6131	0.5398	0.0377	0.01	0.9985	0.0072	0.014122	0.0059	0.707765
ADHD	regional_GC_V6	regional	GC	V6	0.0713	0.0443	1.6104	0.1073	0.1035	0.0109	1.0007	0.0076	-0.0055688	0.0058	0.250541
ADHD	regional_GC_V6A	regional	GC	V6A	0.0946	0.0642	1.4733	0.1407	0.0515	0.0101	1.0031	0.0072	0.0030631	0.0053	0.296707
ADHD	regional_GC_V7	regional	GC	V7	0.067	0.0543	1.2343	0.2171	0.0751	0.0108	1.0236	0.0068	0.0032331	0.0059	0.396059
ADHD	regional_GC_V8	regional	GC	V8	0.139	0.0649	2.142	0.0322	0.0437	0.01	1.02	0.0072	0.00067823	0.0062	0.100946
ADHD	regional_GC_VIP	regional	GC	VIP	-0.0031	0.0529	-0.0584	0.9534	0.0675	0.0103	0.9962	0.008	0.0084094	0.0057	0.972209
ADHD	regional_GC_VMV1	regional	GC	VMV1	-0.0164	0.0396	-0.413	0.6796	0.1312	0.0115	0.9977	0.0081	-0.00044562	0.006	0.805272
ADHD	regional_GC_VMV2	regional	GC	VMV2	-0.0157	0.0528	-0.2982	0.7655	0.0844	0.0114	1.0248	0.0081	0.002793	0.006	0.865015
ADHD	regional_GC_VMV3	regional	GC	VMV3	0.0056	0.0473	0.1184	0.9057	0.0875	0.0098	0.9994	0.0075	-0.003461	0.0055	0.948091
ADHD	regional_GC_VVC	regional	GC	VVC	0.0514	0.0461	1.1141	0.2652	0.1019	0.0124	1.0015	0.0077	0.0031386	0.0061	0.45224
ADHD	regional_GMV_1	regional	GMV	1	-0.0832	0.0324	-2.5672	0.010251	0.2545	0.0179	1.0378	0.0114	-0.0099443	0.0061	0.0433333
ADHD	regional_GMV_10d	regional	GMV	10d	-0.1341	0.0409	-3.2776	0.0010468	0.19	0.0132	1.0169	0.0082	-0.0056666	0.0068	0.0077791
ADHD	regional_GMV_10pp	regional	GMV	10pp	-0.0549	0.0371	-1.4806	0.13872	0.2026	0.0155	1.0178	0.0094	-0.0080904	0.0065	0.293473
ADHD	regional_GMV_10r	regional	GMV	10r	-0.0771	0.0436	-1.767	0.077234	0.1266	0.0121	1.0039	0.0083	-0.0089928	0.0059	0.195268
ADHD	regional_GMV_10v	regional	GMV	10v	-0.0771	0.0374	-2.0582	0.039575	0.185	0.0149	1.0167	0.0086	-0.011683	0.0064	0.117563
ADHD	regional_GMV_11l	regional	GMV	11l	-0.0663	0.0311	-2.1307	0.033116	0.3028	0.0188	1.0054	0.0107	-0.0097475	0.0062	0.103102
ADHD	regional_GMV_13l	regional	GMV	13l	-0.1352	0.0288	-4.7026	2.5684e-06	0.3094	0.0248	1.0059	0.0112	-0.0072283	0.0062	7.75857e-05
ADHD	regional_GMV_2	regional	GMV	2	-0.0711	0.0365	-1.9468	0.05156	0.2223	0.0169	1.0086	0.0095	-0.0092734	0.0066	0.142713
ADHD	regional_GMV_23c	regional	GMV	23c	-0.1108	0.035	-3.1632	0.0015602	0.218	0.018	1.0311	0.011	-0.0049066	0.0061	0.0104596
ADHD	regional_GMV_23d	regional	GMV	23d	-0.1364	0.0349	-3.9031	9.496e-05	0.2055	0.0161	1.0195	0.0099	-0.0013211	0.0064	0.0012565
ADHD	regional_GMV_24dd	regional	GMV	24dd	-0.0967	0.0353	-2.7418	0.0061097	0.2578	0.0184	1.019	0.01	-0.0091965	0.0065	0.0287094
ADHD	regional_GMV_24dv	regional	GMV	24dv	-0.1009	0.0365	-2.7643	0.0057041	0.1937	0.0181	1.0102	0.0103	-0.011896	0.0066	0.0273562
ADHD	regional_GMV_25	regional	GMV	25	-0.1512	0.0314	-4.8175	1.4538e-06	0.2502	0.02	1.0119	0.0107	-0.013443	0.006	5.54351e-05
ADHD	regional_GMV_31a	regional	GMV	31a	-0.081	0.0363	-2.2335	0.025514	0.1928	0.0147	1.0253	0.0093	1.2562e-05	0.0058	0.0852666
ADHD	regional_GMV_31pd	regional	GMV	31pd	-0.1045	0.0393	-2.6603	0.0078065	0.2295	0.0185	1.0052	0.0089	-0.003258	0.0066	0.0349191
ADHD	regional_GMV_31pv	regional	GMV	31pv	-0.0987	0.0338	-2.9225	0.0034728	0.2483	0.016	1.0155	0.0094	0.00018967	0.0061	0.0188014
ADHD	regional_GMV_33pr	regional	GMV	33pr	-0.1078	0.0354	-3.0484	0.0023009	0.1877	0.0152	1.0098	0.0087	-0.0073031	0.0073	0.0139372
ADHD	regional_GMV_3a	regional	GMV	3a	-0.0927	0.0307	-3.0206	0.002523	0.2575	0.0182	1.0272	0.0102	-0.013208	0.006	0.0148194
ADHD	regional_GMV_3b	regional	GMV	3b	-0.0729	0.029	-2.5089	0.012111	0.2868	0.026	1.0368	0.0121	-0.012168	0.0057	0.0495082
ADHD	regional_GMV_4	regional	GMV	4	-0.1167	0.0286	-4.0881	4.3493e-05	0.2667	0.0189	1.027	0.0112	-0.010029	0.0058	0.000688195
ADHD	regional_GMV_43	regional	GMV	43	-0.1368	0.0383	-3.5737	0.00035202	0.1687	0.0164	1.0264	0.0107	-0.01122	0.0061	0.00344033
ADHD	regional_GMV_44	regional	GMV	44	-0.1022	0.034	-3.0053	0.0026528	0.1795	0.015	1.0165	0.0087	-0.0027045	0.0052	0.0153876
ADHD	regional_GMV_45	regional	GMV	45	-0.1024	0.0371	-2.7583	0.0058099	0.1958	0.0156	1.019	0.0093	-0.0022834	0.0066	0.027707
ADHD	regional_GMV_46	regional	GMV	46	-0.165	0.0338	-4.8853	1.0329e-06	0.2383	0.0224	1.0284	0.0109	0.00045645	0.0067	4.53307e-05
ADHD	regional_GMV_47l	regional	GMV	47l	-0.1319	0.0345	-3.8246	0.000131	0.2207	0.0157	1.0186	0.0093	0.00058478	0.0059	0.00162944
ADHD	regional_GMV_47m	regional	GMV	47m	-0.0866	0.0354	-2.4484	0.014349	0.2391	0.0172	1.003	0.0094	-0.0073096	0.0059	0.0551666
ADHD	regional_GMV_47s	regional	GMV	47s	-0.0906	0.0308	-2.9373	0.0033109	0.3036	0.0224	1.0188	0.0111	-0.0084648	0.0061	0.0180388
ADHD	regional_GMV_52	regional	GMV	52	-0.115	0.0331	-3.4716	0.00051741	0.2455	0.0191	1.01	0.0096	-0.0066228	0.0062	0.00462883
ADHD	regional_GMV_55b	regional	GMV	55b	-0.0619	0.0357	-1.7359	0.082589	0.1623	0.0134	1.0226	0.0086	-0.013209	0.0059	0.205781
ADHD	regional_GMV_5L	regional	GMV	5L	-0.097	0.0373	-2.5973	0.0093949	0.1727	0.0128	1.0224	0.0078	-0.00017454	0.0059	0.0405427
ADHD	regional_GMV_5m	regional	GMV	5m	-0.1208	0.031	-3.9024	9.5242e-05	0.2105	0.0156	1.0096	0.0092	0.00084399	0.0051	0.0012565
ADHD	regional_GMV_5mv	regional	GMV	5mv	-0.1146	0.0355	-3.2335	0.0012228	0.2431	0.0183	1.0203	0.0105	-0.0050808	0.006	0.00869796
ADHD	regional_GMV_6a	regional	GMV	6a	-0.0685	0.0329	-2.0801	0.037518	0.2374	0.0175	1.0123	0.0098	-0.0078172	0.0063	0.113334
ADHD	regional_GMV_6d	regional	GMV	6d	-0.0294	0.0318	-0.9268	0.35401	0.2336	0.0157	1.0225	0.0088	-0.0080897	0.006	0.539245
ADHD	regional_GMV_6ma	regional	GMV	6ma	-0.1113	0.0345	-3.2278	0.0012474	0.2293	0.0175	1.0105	0.0095	-0.0066607	0.0066	0.00884589
ADHD	regional_GMV_6mp	regional	GMV	6mp	-0.1084	0.0343	-3.1586	0.0015855	0.2197	0.0161	1.0112	0.0091	-0.0005142	0.0062	0.0105068
ADHD	regional_GMV_6r	regional	GMV	6r	-0.1218	0.039	-3.1266	0.0017681	0.1797	0.0145	1.0257	0.0087	-0.0051683	0.0062	0.0113295
ADHD	regional_GMV_6v	regional	GMV	6v	-0.1194	0.0331	-3.6061	0.00031081	0.1966	0.0162	1.0356	0.0107	-0.0066613	0.0064	0.00311346
ADHD	regional_GMV_7AL	regional	GMV	7AL	-0.0907	0.0393	-2.3094	0.02092	0.1947	0.0154	1.0229	0.0095	-0.0002504	0.0064	0.0745175
ADHD	regional_GMV_7Am	regional	GMV	7Am	-0.0805	0.0341	-2.356	0.018474	0.2419	0.0216	1.0304	0.0112	-0.003553	0.0064	0.0679913
ADHD	regional_GMV_7m	regional	GMV	7m	-0.0897	0.0366	-2.4486	0.014342	0.2687	0.021	1.0101	0.0115	-0.0071542	0.0066	0.0551666
ADHD	regional_GMV_7PC	regional	GMV	7PC	-0.0261	0.043	-0.6066	0.54413	0.1906	0.0152	1.0131	0.0096	-0.0083874	0.0068	0.710331
ADHD	regional_GMV_7PL	regional	GMV	7PL	-0.0628	0.0392	-1.6001	0.10957	0.1907	0.0152	1.0131	0.0089	-0.0041983	0.0067	0.253388
ADHD	regional_GMV_7Pm	regional	GMV	7Pm	-0.0451	0.0353	-1.2799	0.20058	0.2117	0.0164	1.0029	0.0095	-0.0022521	0.0064	0.374437
ADHD	regional_GMV_8Ad	regional	GMV	8Ad	-0.1186	0.0322	-3.6786	0.00023454	0.2081	0.0185	1.0138	0.0101	-0.0033462	0.006	0.0025374
ADHD	regional_GMV_8Av	regional	GMV	8Av	-0.1091	0.0337	-3.2361	0.0012118	0.2362	0.0231	1.0226	0.0107	-0.0079495	0.0065	0.00867276
ADHD	regional_GMV_8BL	regional	GMV	8BL	-0.1465	0.0342	-4.2868	1.8125e-05	0.2182	0.0178	1.0184	0.0101	-0.007778	0.0063	0.000348419
ADHD	regional_GMV_8BM	regional	GMV	8BM	-0.1667	0.0333	-5.011	5.4152e-07	0.2397	0.0208	1.0344	0.0112	-0.0080563	0.0067	2.73821e-05
ADHD	regional_GMV_8C	regional	GMV	8C	-0.1299	0.0351	-3.7012	0.00021462	0.2107	0.0192	1.0234	0.0108	-0.0040906	0.0059	0.00236758
ADHD	regional_GMV_9-46d	regional	GMV	9-46d	-0.1858	0.0344	-5.402	6.5896e-08	0.2212	0.0177	1.0251	0.0101	-0.0016348	0.0068	4.50806e-06
ADHD	regional_GMV_9a	regional	GMV	9a	-0.1303	0.0373	-3.494	0.00047576	0.1897	0.0154	1.0111	0.0095	-0.011355	0.0071	0.00432273
ADHD	regional_GMV_9m	regional	GMV	9m	-0.1543	0.0361	-4.2675	1.9766e-05	0.2256	0.0174	1.0204	0.0095	-0.0094382	0.0069	0.000370772
ADHD	regional_GMV_9p	regional	GMV	9p	-0.1203	0.0357	-3.366	0.00076259	0.1941	0.0148	1.008	0.0087	-0.0090238	0.0065	0.0059523
ADHD	regional_GMV_A1	regional	GMV	A1	-0.0906	0.0327	-2.7752	0.0055165	0.2191	0.0162	1.0301	0.0094	-0.0059665	0.0058	0.0268439
ADHD	regional_GMV_a10p	regional	GMV	a10p	-0.0694	0.0345	-2.0121	0.044211	0.1876	0.0135	1.003	0.0089	-0.00918	0.0059	0.126681
ADHD	regional_GMV_a24	regional	GMV	a24	-0.1303	0.0396	-3.2872	0.0010118	0.118	0.0115	1.0051	0.0071	-0.00046117	0.0058	0.00756735
ADHD	regional_GMV_a24pr	regional	GMV	a24pr	-0.1043	0.0434	-2.4038	0.016228	0.1383	0.0129	1.0086	0.0081	-0.0029752	0.0069	0.0610782
ADHD	regional_GMV_a32pr	regional	GMV	a32pr	-0.1027	0.0398	-2.5827	0.0098018	0.1566	0.0143	1.0126	0.009	-0.008986	0.0057	0.0417564
ADHD	regional_GMV_A4	regional	GMV	A4	-0.1636	0.0337	-4.8498	1.2361e-06	0.2474	0.0175	1.038	0.0104	-0.0046904	0.0066	5.10557e-05
ADHD	regional_GMV_a47r	regional	GMV	a47r	-0.1229	0.0353	-3.4862	0.00049002	0.2421	0.0186	1.0232	0.0109	-0.0029315	0.0065	0.00441778
ADHD	regional_GMV_A5	regional	GMV	A5	-0.1585	0.0359	-4.4185	9.9375e-06	0.2486	0.0175	1.0281	0.0106	-0.0040045	0.0069	0.000222256
ADHD	regional_GMV_a9-46v	regional	GMV	a9-46v	-0.2111	0.0356	-5.9211	3.1973e-09	0.189	0.0201	1.0255	0.0108	0.0058908	0.0065	5.72071e-07
ADHD	regional_GMV_AAIC	regional	GMV	AAIC	-0.1551	0.0347	-4.4655	7.9889e-06	0.2347	0.0163	1.0253	0.0083	0.0035124	0.0065	0.000187927
ADHD	regional_GMV_AIP	regional	GMV	AIP	-0.1406	0.0409	-3.4428	0.00057578	0.17	0.0144	1.0197	0.0085	0.0046372	0.0061	0.00501597
ADHD	regional_GMV_AVI	regional	GMV	AVI	-0.0941	0.0309	-3.051	0.0022806	0.2959	0.0196	1.0002	0.0107	-0.0083087	0.0059	0.0138509
ADHD	regional_GMV_d23ab	regional	GMV	d23ab	-0.0941	0.0349	-2.7011	0.0069119	0.2389	0.0186	1.0169	0.0107	-0.0070362	0.0069	0.031899
ADHD	regional_GMV_d32	regional	GMV	d32	-0.143	0.0421	-3.3945	0.00068753	0.1876	0.0165	1.0203	0.0096	-0.0062908	0.0069	0.00561121
ADHD	regional_GMV_DVT	regional	GMV	DVT	-0.0806	0.0352	-2.2902	0.022007	0.2665	0.0179	1.0283	0.01	-0.0090015	0.0066	0.0766292
ADHD	regional_GMV_EC	regional	GMV	EC	-0.1375	0.0308	-4.4631	8.0794e-06	0.1839	0.0138	1.0214	0.0088	0.0061772	0.0055	0.000187927
ADHD	regional_GMV_FEF	regional	GMV	FEF	-0.1072	0.0311	-3.4534	0.00055358	0.2097	0.0167	1.0052	0.0098	-0.0098752	0.0057	0.00489042
ADHD	regional_GMV_FFC	regional	GMV	FFC	-0.1572	0.0335	-4.6881	2.7574e-06	0.2209	0.0188	1.0214	0.0103	0.0025707	0.0058	8.11862e-05
ADHD	regional_GMV_FOP1	regional	GMV	FOP1	-0.0889	0.0347	-2.5649	0.010321	0.186	0.0169	1.0202	0.0095	-0.0099289	0.0056	0.0433333
ADHD	regional_GMV_FOP2	regional	GMV	FOP2	-0.14	0.0336	-4.1677	3.0772e-05	0.2437	0.0196	1.0255	0.0107	-0.0066588	0.0058	0.000524264
ADHD	regional_GMV_FOP3	regional	GMV	FOP3	-0.1269	0.0307	-4.1394	3.4817e-05	0.2951	0.0232	1.0029	0.012	-0.0077996	0.006	0.000562391
ADHD	regional_GMV_FOP4	regional	GMV	FOP4	-0.0916	0.0318	-2.8844	0.0039211	0.2225	0.0155	1.0094	0.0094	-0.0085074	0.0055	0.0204038
ADHD	regional_GMV_FOP5	regional	GMV	FOP5	-0.0838	0.0307	-2.7346	0.0062462	0.2747	0.0178	1.0164	0.0107	-0.0073924	0.006	0.0292327
ADHD	regional_GMV_FST	regional	GMV	FST	-0.2096	0.0365	-5.7486	8.9959e-09	0.1734	0.0155	1.0207	0.0091	0.0082598	0.006	9.96403e-07
ADHD	regional_GMV_H	regional	GMV	H	-0.1074	0.0366	-2.9372	0.0033115	0.1784	0.0144	1.0134	0.0086	-0.0015542	0.0054	0.0180388
ADHD	regional_GMV_i6-8	regional	GMV	i6-8	-0.0701	0.0328	-2.1336	0.032879	0.198	0.0179	1.0139	0.0097	-0.0061503	0.006	0.102515
ADHD	regional_GMV_IFJa	regional	GMV	IFJa	-0.0736	0.038	-1.9358	0.052894	0.164	0.0136	0.9998	0.0077	0.0048555	0.0055	0.145945
ADHD	regional_GMV_IFJp	regional	GMV	IFJp	-0.0406	0.0427	-0.9504	0.34189	0.1517	0.0145	1.0122	0.009	-0.0047697	0.0062	0.531036
ADHD	regional_GMV_IFSa	regional	GMV	IFSa	-0.1259	0.0384	-3.2764	0.0010514	0.1572	0.0151	1.0286	0.0088	0.0013587	0.0063	0.0077884
ADHD	regional_GMV_IFSp	regional	GMV	IFSp	-0.1159	0.0364	-3.1859	0.0014429	0.1809	0.0142	1.0097	0.0085	0.0073011	0.006	0.00995901
ADHD	regional_GMV_Ig	regional	GMV	Ig	-0.1213	0.0304	-3.9974	6.4036e-05	0.2684	0.0198	1.0062	0.0111	-0.008971	0.006	0.000936778
ADHD	regional_GMV_IP0	regional	GMV	IP0	-0.1408	0.0377	-3.7348	0.00018787	0.1714	0.0131	1.0221	0.0082	0.00042155	0.0061	0.00215264
ADHD	regional_GMV_IP1	regional	GMV	IP1	-0.1164	0.0368	-3.1597	0.0015793	0.2101	0.0162	1.0132	0.0086	-0.0021484	0.0064	0.0104956
ADHD	regional_GMV_IP2	regional	GMV	IP2	-0.089	0.044	-2.0259	0.042774	0.1673	0.0151	1.0125	0.008	-0.0069344	0.0062	0.12344
ADHD	regional_GMV_IPS1	regional	GMV	IPS1	-0.065	0.037	-1.7555	0.079182	0.1714	0.015	1.0217	0.0086	-0.0061431	0.0059	0.199542
ADHD	regional_GMV_LBelt	regional	GMV	LBelt	-0.0678	0.0341	-1.9863	0.047001	0.2339	0.016	1.023	0.0094	-0.0084264	0.0064	0.133648
ADHD	regional_GMV_LIPd	regional	GMV	LIPd	-0.0365	0.0414	-0.8814	0.37809	0.1502	0.0139	1.005	0.0085	-0.0091419	0.006	0.565565
ADHD	regional_GMV_LIPv	regional	GMV	LIPv	-0.0663	0.0397	-1.6705	0.094815	0.2049	0.0161	1.0131	0.0096	0.00091542	0.0067	0.229013
ADHD	regional_GMV_LO1	regional	GMV	LO1	-0.1205	0.0358	-3.3669	0.00076028	0.1859	0.0192	1.018	0.0103	-0.003501	0.0059	0.0059523
ADHD	regional_GMV_LO2	regional	GMV	LO2	-0.0791	0.0359	-2.2018	0.027677	0.2114	0.0169	1.0114	0.0096	-0.010727	0.0062	0.0903095
ADHD	regional_GMV_LO3	regional	GMV	LO3	-0.1256	0.0378	-3.3201	0.00089982	0.1669	0.0161	1.0125	0.0094	-0.0095736	0.0061	0.00679675
ADHD	regional_GMV_MBelt	regional	GMV	MBelt	-0.1189	0.0315	-3.7755	0.00015971	0.2877	0.0205	1.0128	0.0103	-0.0036517	0.0064	0.00190899
ADHD	regional_GMV_MI	regional	GMV	MI	-0.0982	0.0346	-2.8361	0.0045662	0.3053	0.0218	1.0024	0.0113	-0.011053	0.0068	0.0231394
ADHD	regional_GMV_MIP	regional	GMV	MIP	-0.0728	0.037	-1.9664	0.049253	0.193	0.0157	0.9973	0.0096	0.00088868	0.0057	0.138159
ADHD	regional_GMV_MST	regional	GMV	MST	-0.1672	0.0377	-4.4403	8.9841e-06	0.1479	0.0147	1.0116	0.0095	0.00037755	0.0059	0.000204873
ADHD	regional_GMV_MT	regional	GMV	MT	-0.1406	0.041	-3.4319	0.00059928	0.1449	0.0142	1.0161	0.0084	-0.0083886	0.0062	0.00507491
ADHD	regional_GMV_OFC	regional	GMV	OFC	-0.1323	0.0318	-4.163	3.1414e-05	0.2495	0.0197	1.0152	0.0099	-0.0066356	0.0057	0.000524264
ADHD	regional_GMV_OP1	regional	GMV	OP1	-0.0696	0.0344	-2.0235	0.043017	0.2326	0.0172	1.0143	0.0098	-0.0095871	0.0059	0.123681
ADHD	regional_GMV_OP2-3	regional	GMV	OP2-3	-0.0968	0.0352	-2.7524	0.0059153	0.2264	0.016	1.0215	0.01	-0.011347	0.0064	0.0280224
ADHD	regional_GMV_OP4	regional	GMV	OP4	-0.1109	0.0357	-3.1045	0.0019059	0.2509	0.0185	1.0338	0.0104	-0.0093638	0.0063	0.0119491
ADHD	regional_GMV_p10p	regional	GMV	p10p	-0.1337	0.0367	-3.646	0.00026638	0.2165	0.0163	1.0081	0.0098	-0.0095341	0.0066	0.00276607
ADHD	regional_GMV_p24	regional	GMV	p24	-0.0791	0.0383	-2.0649	0.038933	0.1682	0.0142	1.0109	0.009	-0.015132	0.0069	0.116249
ADHD	regional_GMV_p24pr	regional	GMV	p24pr	-0.1766	0.0395	-4.4753	7.6315e-06	0.1576	0.0152	1.0025	0.0094	0.0019074	0.0063	0.000182999
ADHD	regional_GMV_p32	regional	GMV	p32	-0.1237	0.0478	-2.5885	0.0096407	0.0786	0.0115	1.0089	0.008	-0.0064649	0.0057	0.0412211
ADHD	regional_GMV_p32pr	regional	GMV	p32pr	-0.0621	0.0381	-1.6297	0.10317	0.1908	0.0176	1.0193	0.0098	-0.016235	0.0063	0.244124
ADHD	regional_GMV_p47r	regional	GMV	p47r	-0.1504	0.0376	-3.9988	6.3656e-05	0.1776	0.0164	1.0221	0.0095	-0.0011129	0.006	0.000936778
ADHD	regional_GMV_p9-46v	regional	GMV	p9-46v	-0.1568	0.0352	-4.4512	8.54e-06	0.2062	0.0183	1.0293	0.0103	-0.0017632	0.0065	0.000196674
ADHD	regional_GMV_PBelt	regional	GMV	PBelt	-0.1137	0.0304	-3.7375	0.00018584	0.2526	0.0161	1.0143	0.0094	-0.0092179	0.0059	0.00213992
ADHD	regional_GMV_PCV	regional	GMV	PCV	-0.0431	0.0354	-1.2178	0.22332	0.2503	0.02	1.0154	0.0095	-0.0047803	0.006	0.402538
ADHD	regional_GMV_PeEc	regional	GMV	PeEc	-0.0641	0.0309	-2.0736	0.038118	0.2658	0.0168	1.0374	0.0103	0.0056081	0.0057	0.114699
ADHD	regional_GMV_PEF	regional	GMV	PEF	-0.094	0.041	-2.2948	0.021744	0.1403	0.0126	1.0086	0.0085	-0.01027	0.0066	0.0762621
ADHD	regional_GMV_PF	regional	GMV	PF	-0.1048	0.0382	-2.7462	0.0060284	0.2233	0.0182	1.0254	0.0099	-0.0079425	0.0066	0.0283847
ADHD	regional_GMV_PFcm	regional	GMV	PFcm	-0.1288	0.0321	-4.0131	5.9927e-05	0.2271	0.0169	1.0228	0.0094	-0.0084514	0.0059	0.000898537
ADHD	regional_GMV_PFm	regional	GMV	PFm	-0.0971	0.0404	-2.4024	0.016289	0.205	0.0167	1.0086	0.0093	-0.0080662	0.0062	0.0612087
ADHD	regional_GMV_PFop	regional	GMV	PFop	-0.1079	0.0321	-3.3678	0.00075773	0.2523	0.0177	1.0278	0.01	-0.0064978	0.0064	0.0059523
ADHD	regional_GMV_PFt	regional	GMV	PFt	-0.1073	0.0398	-2.6952	0.0070342	0.2205	0.0186	1.0289	0.0102	-0.0070287	0.0067	0.0323351
ADHD	regional_GMV_PGi	regional	GMV	PGi	-0.1662	0.037	-4.4975	6.8763e-06	0.1901	0.0151	1.0068	0.0088	-0.0012368	0.0064	0.000168361
ADHD	regional_GMV_PGp	regional	GMV	PGp	-0.1858	0.0403	-4.6069	4.0862e-06	0.1727	0.0144	1.0251	0.0091	0.00016735	0.0063	0.000114495
ADHD	regional_GMV_PGs	regional	GMV	PGs	-0.1444	0.0342	-4.2198	2.4456e-05	0.2443	0.0157	1.0092	0.0089	-0.0009871	0.0064	0.00043931
ADHD	regional_GMV_PH	regional	GMV	PH	-0.1395	0.0381	-3.6564	0.00025577	0.191	0.0151	1.0061	0.0083	-0.0029757	0.0065	0.00269195
ADHD	regional_GMV_PHA1	regional	GMV	PHA1	-0.044	0.0333	-1.3235	0.18565	0.2791	0.0194	1.011	0.0108	-0.0019809	0.0061	0.35482
ADHD	regional_GMV_PHA2	regional	GMV	PHA2	-0.0851	0.0309	-2.7531	0.0059026	0.2022	0.0127	1.0097	0.0077	-0.0038123	0.0058	0.0280193
ADHD	regional_GMV_PHA3	regional	GMV	PHA3	-0.1354	0.0418	-3.2423	0.0011858	0.1682	0.0137	1.0128	0.0078	-0.0047706	0.0062	0.00858381
ADHD	regional_GMV_PHT	regional	GMV	PHT	-0.1537	0.0349	-4.4086	1.0404e-05	0.2456	0.0187	1.0316	0.0109	-0.0021574	0.0069	0.000230473
ADHD	regional_GMV_PI	regional	GMV	PI	-0.1095	0.032	-3.4276	0.00060905	0.2421	0.021	1.0093	0.011	-0.0055666	0.0058	0.00513279
ADHD	regional_GMV_Pir	regional	GMV	Pir	-0.1497	0.0327	-4.5833	4.5764e-06	0.2279	0.022	1.0241	0.0112	-0.0018136	0.0064	0.000122353
ADHD	regional_GMV_PIT	regional	GMV	PIT	-0.0895	0.0379	-2.3652	0.018019	0.1861	0.0154	1.0019	0.0085	-0.0058043	0.006	0.0668456
ADHD	regional_GMV_pOFC	regional	GMV	pOFC	-0.1622	0.0293	-5.5387	3.048e-08	0.3052	0.0297	1.0051	0.0133	-0.0033319	0.006	2.68214e-06
ADHD	regional_GMV_PoI1	regional	GMV	PoI1	-0.1374	0.0299	-4.6003	4.2191e-06	0.254	0.0184	1.0142	0.0106	-0.0064307	0.006	0.000115454
ADHD	regional_GMV_PoI2	regional	GMV	PoI2	-0.1401	0.0309	-4.5394	5.6424e-06	0.306	0.0227	1.0213	0.0121	-0.012277	0.0062	0.000145825
ADHD	regional_GMV_POS1	regional	GMV	POS1	-0.11	0.032	-3.4397	0.0005823	0.3173	0.0226	1.031	0.0119	-0.010998	0.0067	0.00505131
ADHD	regional_GMV_POS2	regional	GMV	POS2	-0.0474	0.0347	-1.3632	0.17282	0.2794	0.0196	1.0151	0.0108	-0.0097329	0.0067	0.340075
ADHD	regional_GMV_PreS	regional	GMV	PreS	-0.114	0.0356	-3.2058	0.0013471	0.1827	0.0155	1.0218	0.009	0.00047719	0.0059	0.0093813
ADHD	regional_GMV_ProS	regional	GMV	ProS	-0.0265	0.0287	-0.9231	0.35594	0.312	0.0212	1.042	0.013	-0.010853	0.0062	0.541476
ADHD	regional_GMV_PSL	regional	GMV	PSL	-0.1272	0.0362	-3.5123	0.00044424	0.1728	0.0148	1.0114	0.0086	-0.0018786	0.0056	0.00411674
ADHD	regional_GMV_RI	regional	GMV	RI	-0.1109	0.0324	-3.4199	0.00062644	0.2536	0.0171	1.0249	0.0098	-0.0083698	0.0059	0.00524136
ADHD	regional_GMV_RSC	regional	GMV	RSC	-0.0511	0.0332	-1.5401	0.12353	0.2708	0.0187	1.0207	0.0095	-0.010645	0.007	0.271067
ADHD	regional_GMV_s32	regional	GMV	s32	-0.0736	0.0415	-1.7742	0.076037	0.1418	0.0128	0.9992	0.0086	-0.0081927	0.0061	0.192711
ADHD	regional_GMV_s6-8	regional	GMV	s6-8	-0.0635	0.0334	-1.901	0.057303	0.1826	0.0161	1.009	0.0091	-0.012795	0.0058	0.155346
ADHD	regional_GMV_SCEF	regional	GMV	SCEF	-0.1373	0.0347	-3.9526	7.7316e-05	0.2631	0.0211	1.0208	0.0109	-0.0084762	0.0069	0.00110329
ADHD	regional_GMV_SFL	regional	GMV	SFL	-0.1178	0.0355	-3.317	0.00091001	0.2332	0.0183	1.0142	0.0101	-0.0067079	0.0065	0.00685011
ADHD	regional_GMV_STGa	regional	GMV	STGa	-0.1263	0.0403	-3.1325	0.0017333	0.1974	0.0179	1.0263	0.0102	-0.003474	0.0063	0.011168
ADHD	regional_GMV_STSda	regional	GMV	STSda	-0.1505	0.0399	-3.7766	0.000159	0.2146	0.0253	1.0085	0.0138	-0.0048453	0.0073	0.00190899
ADHD	regional_GMV_STSdp	regional	GMV	STSdp	-0.1911	0.0358	-5.3306	9.7893e-08	0.2029	0.0156	1.0326	0.0096	0.00013095	0.0066	6.15403e-06
ADHD	regional_GMV_STSva	regional	GMV	STSva	-0.1531	0.0352	-4.3499	1.3619e-05	0.1757	0.0136	1.0169	0.0084	-0.014487	0.0063	0.000277875
ADHD	regional_GMV_STSvp	regional	GMV	STSvp	-0.1949	0.0387	-5.0408	4.6363e-07	0.1987	0.0169	1.0329	0.0099	0.0026282	0.0067	2.45092e-05
ADHD	regional_GMV_STV	regional	GMV	STV	-0.135	0.0376	-3.5916	0.00032868	0.174	0.0143	1.0204	0.0083	-0.0084948	0.0057	0.00323945
ADHD	regional_GMV_TA2	regional	GMV	TA2	-0.1491	0.0325	-4.5945	4.3386e-06	0.254	0.0201	1.0052	0.0098	-0.0010622	0.0062	0.000117344
ADHD	regional_GMV_TE1a	regional	GMV	TE1a	-0.1234	0.0366	-3.3759	0.00073581	0.2217	0.0181	1.0212	0.0097	-0.011784	0.0065	0.0059017
ADHD	regional_GMV_TE1m	regional	GMV	TE1m	-0.1726	0.036	-4.7947	1.6295e-06	0.1836	0.0153	1.0167	0.009	0.00062484	0.0059	5.89229e-05
ADHD	regional_GMV_TE1p	regional	GMV	TE1p	-0.1997	0.0344	-5.8026	6.5281e-09	0.243	0.0175	1.0217	0.0107	0.0088812	0.0065	8.93198e-07
ADHD	regional_GMV_TE2a	regional	GMV	TE2a	-0.1841	0.0359	-5.1285	2.92e-07	0.2478	0.018	1.0144	0.0106	0.0044126	0.0067	1.69798e-05
ADHD	regional_GMV_TE2p	regional	GMV	TE2p	-0.182	0.0339	-5.364	8.1407e-08	0.2338	0.0172	1.0106	0.0109	0.004734	0.0059	5.41008e-06
ADHD	regional_GMV_TF	regional	GMV	TF	-0.1601	0.0334	-4.7926	1.6466e-06	0.2566	0.0185	0.9999	0.0105	0.0006884	0.0062	5.89229e-05
ADHD	regional_GMV_TGd	regional	GMV	TGd	-0.1229	0.0377	-3.2643	0.0010972	0.2363	0.0182	1.0202	0.0107	-0.000361	0.0064	0.00800027
ADHD	regional_GMV_TGv	regional	GMV	TGv	-0.1376	0.0378	-3.6398	0.00027287	0.2188	0.0174	1.0187	0.0104	0.0056544	0.0071	0.00282087
ADHD	regional_GMV_TPOJ1	regional	GMV	TPOJ1	-0.1594	0.0365	-4.3606	1.2973e-05	0.1861	0.0147	1.0251	0.0094	-0.0012605	0.0061	0.000267037
ADHD	regional_GMV_TPOJ2	regional	GMV	TPOJ2	-0.148	0.0348	-4.2484	2.1532e-05	0.2072	0.0174	1.0181	0.0107	-0.00038873	0.0062	0.000396885
ADHD	regional_GMV_TPOJ3	regional	GMV	TPOJ3	-0.1803	0.0373	-4.8372	1.317e-06	0.1484	0.0152	1.0157	0.0094	0.0015128	0.0061	5.10557e-05
ADHD	regional_GMV_V1	regional	GMV	V1	-0.0509	0.0303	-1.6788	0.093192	0.3675	0.029	1.0397	0.0137	-0.0044842	0.0067	0.226998
ADHD	regional_GMV_V2	regional	GMV	V2	-0.0383	0.0309	-1.2406	0.21477	0.3383	0.0258	1.0445	0.0119	-0.0050799	0.0063	0.393899
ADHD	regional_GMV_v23ab	regional	GMV	v23ab	-0.1024	0.0391	-2.6217	0.008749	0.2556	0.0196	1.0262	0.0106	-0.0094107	0.0071	0.0381804
ADHD	regional_GMV_V3	regional	GMV	V3	-0.0638	0.0347	-1.839	0.065911	0.2837	0.0211	1.0456	0.0107	-5.7949e-05	0.0064	0.17284
ADHD	regional_GMV_V3A	regional	GMV	V3A	-0.0904	0.0394	-2.2949	0.02174	0.2	0.0183	1.0352	0.0105	-0.0038194	0.0065	0.0762621
ADHD	regional_GMV_V3B	regional	GMV	V3B	-0.132	0.0419	-3.1521	0.0016208	0.1465	0.014	1.0102	0.009	-0.00069521	0.006	0.0106798
ADHD	regional_GMV_V3CD	regional	GMV	V3CD	-0.1324	0.0371	-3.5712	0.00035533	0.1975	0.0168	1.0114	0.009	-0.00065192	0.0062	0.00345815
ADHD	regional_GMV_V4	regional	GMV	V4	-0.0767	0.033	-2.3204	0.020317	0.282	0.021	1.0323	0.0109	-0.0048052	0.0062	0.0728156
ADHD	regional_GMV_V4t	regional	GMV	V4t	-0.1315	0.0418	-3.1439	0.0016672	0.1299	0.0165	1.0318	0.0098	-0.002591	0.0056	0.0109237
ADHD	regional_GMV_V6	regional	GMV	V6	-0.0897	0.037	-2.4248	0.015315	0.2177	0.0164	1.0161	0.0094	-0.0052541	0.0065	0.0581121
ADHD	regional_GMV_V6A	regional	GMV	V6A	-0.1438	0.042	-3.4214	0.00062308	0.1439	0.0136	1.0279	0.0085	-0.0014018	0.0061	0.00523207
ADHD	regional_GMV_V7	regional	GMV	V7	-0.0845	0.0346	-2.4399	0.014692	0.1699	0.0137	1.0221	0.0085	-0.0023765	0.0056	0.0562066
ADHD	regional_GMV_V8	regional	GMV	V8	-0.0306	0.041	-0.7474	0.4548	0.1961	0.0163	1.0171	0.0098	-0.011209	0.0064	0.634592
ADHD	regional_GMV_VIP	regional	GMV	VIP	-0.0398	0.0384	-1.0364	0.29999	0.1889	0.0152	1.0128	0.0088	-0.0013266	0.0062	0.488232
ADHD	regional_GMV_VMV1	regional	GMV	VMV1	-0.0377	0.0353	-1.0669	0.28601	0.2267	0.0164	1.0282	0.0104	-0.0053685	0.0064	0.476547
ADHD	regional_GMV_VMV2	regional	GMV	VMV2	-0.0813	0.0362	-2.2433	0.024878	0.1624	0.0154	1.0155	0.0091	-0.0037115	0.0056	0.0837427
ADHD	regional_GMV_VMV3	regional	GMV	VMV3	-0.1267	0.0391	-3.2417	0.0011883	0.1629	0.0145	1.0157	0.0091	-0.00021499	0.0065	0.00858381
ADHD	regional_GMV_VVC	regional	GMV	VVC	-0.1274	0.036	-3.5349	0.000408	0.2521	0.0175	1.0094	0.0084	0.00039728	0.0063	0.00385776
ADHD	regional_IC_1	regional	IC	1	-0.0411	0.038	-1.0813	0.27955	0.1666	0.015	1.0085	0.0089	-0.0099551	0.006	0.468719
ADHD	regional_IC_10d	regional	IC	10d	-0.1005	0.0403	-2.4947	0.012608	0.1001	0.0114	1.0037	0.0077	-0.0044558	0.0054	0.0508253
ADHD	regional_IC_10pp	regional	IC	10pp	0.0011	0.0406	0.0276	0.97795	0.1102	0.0136	1.006	0.0085	-0.015679	0.0061	0.986418
ADHD	regional_IC_10r	regional	IC	10r	-0.0175	0.0554	-0.3149	0.75284	0.0552	0.0103	1.0013	0.0068	-0.002078	0.0056	0.856355
ADHD	regional_IC_10v	regional	IC	10v	-0.0818	0.0489	-1.672	0.094531	0.0825	0.0103	1.0166	0.0072	-0.0020666	0.006	0.228743
ADHD	regional_IC_11l	regional	IC	11l	6e-04	0.0349	0.0185	0.98522	0.1675	0.0154	1.0106	0.0087	-0.012455	0.0057	0.991615
ADHD	regional_IC_13l	regional	IC	13l	-0.1065	0.0385	-2.7671	0.005655	0.1602	0.0159	1.0125	0.0088	-0.0047611	0.0057	0.027233
ADHD	regional_IC_2	regional	IC	2	-0.009	0.037	-0.2428	0.80813	0.1755	0.015	0.9983	0.009	-0.0086515	0.0062	0.887062
ADHD	regional_IC_23c	regional	IC	23c	-0.1159	0.042	-2.7581	0.005813	0.1275	0.0135	1.0097	0.0084	0.00015717	0.006	0.027707
ADHD	regional_IC_23d	regional	IC	23d	-0.0916	0.0416	-2.2024	0.027635	0.1256	0.0135	1.0062	0.0089	-0.0050339	0.0063	0.0903095
ADHD	regional_IC_24dd	regional	IC	24dd	-0.0868	0.0395	-2.1968	0.028036	0.1372	0.0145	1.0124	0.0084	-0.0039527	0.0059	0.0909897
ADHD	regional_IC_24dv	regional	IC	24dv	-0.12	0.0475	-2.5244	0.011591	0.0891	0.0124	1.006	0.0078	0.0055958	0.0057	0.047718
ADHD	regional_IC_25	regional	IC	25	-0.1712	0.0472	-3.6241	0.00029	0.1126	0.0159	1.0218	0.0094	-0.0089134	0.0062	0.00295851
ADHD	regional_IC_31a	regional	IC	31a	-0.0857	0.0512	-1.673	0.094321	0.0861	0.0111	1.0018	0.0076	-0.0014961	0.0056	0.228532
ADHD	regional_IC_31pd	regional	IC	31pd	-0.081	0.0385	-2.1064	0.035166	0.1837	0.0151	0.9949	0.0083	0.00014446	0.0061	0.107626
ADHD	regional_IC_31pv	regional	IC	31pv	-0.0404	0.0419	-0.965	0.33456	0.1539	0.012	1.014	0.0079	-0.00085311	0.0059	0.525092
ADHD	regional_IC_33pr	regional	IC	33pr	-0.1259	0.0442	-2.8476	0.0044057	0.1606	0.0199	1.0014	0.011	-0.001209	0.0067	0.0225223
ADHD	regional_IC_3a	regional	IC	3a	-0.0747	0.0368	-2.0283	0.042532	0.1873	0.0149	1.0231	0.0086	0.00081594	0.0063	0.122894
ADHD	regional_IC_3b	regional	IC	3b	-0.0398	0.0344	-1.1542	0.24844	0.178	0.016	1.0307	0.0109	-0.0067008	0.0059	0.432643
ADHD	regional_IC_4	regional	IC	4	-0.0273	0.0395	-0.6913	0.48935	0.1586	0.0155	1.0244	0.0085	-0.0070421	0.0062	0.667141
ADHD	regional_IC_43	regional	IC	43	-0.0429	0.0579	-0.7407	0.45887	0.078	0.0146	1.0064	0.0086	-0.0057694	0.006	0.639504
ADHD	regional_IC_44	regional	IC	44	-0.0483	0.0524	-0.9219	0.35657	0.0755	0.0116	1.0144	0.0082	-0.00053178	0.0059	0.54208
ADHD	regional_IC_45	regional	IC	45	-0.0243	0.0414	-0.5859	0.55795	0.1248	0.0123	1.0075	0.0084	-0.0037601	0.0063	0.721797
ADHD	regional_IC_46	regional	IC	46	-0.1684	0.0355	-4.7402	2.1349e-06	0.1931	0.0164	1.0061	0.0091	-0.0016508	0.0061	6.70198e-05
ADHD	regional_IC_47l	regional	IC	47l	-0.0036	0.0584	-0.0609	0.9514	0.0583	0.0098	1.0111	0.0068	0.00083652	0.0061	0.971021
ADHD	regional_IC_47m	regional	IC	47m	-0.0131	0.0432	-0.3028	0.76202	0.0947	0.0116	1.0064	0.0076	-0.0028434	0.0057	0.863771
ADHD	regional_IC_47s	regional	IC	47s	-0.036	0.0547	-0.6584	0.51028	0.07	0.011	1.0065	0.0075	-0.00026112	0.0057	0.68135
ADHD	regional_IC_52	regional	IC	52	0.067	0.0541	1.2367	0.21619	0.0913	0.0133	0.994	0.008	-0.016474	0.0063	0.395329
ADHD	regional_IC_55b	regional	IC	55b	-0.0944	0.0544	-1.7356	0.082631	0.0539	0.0101	1.0074	0.0071	0.0012872	0.0055	0.205781
ADHD	regional_IC_5L	regional	IC	5L	-0.0037	0.0489	-0.0751	0.94016	0.0802	0.0121	1.0041	0.0076	-0.0048667	0.0056	0.966683
ADHD	regional_IC_5m	regional	IC	5m	-0.1043	0.0506	-2.0605	0.039355	0.0863	0.011	1.0131	0.0074	0.0054446	0.0055	0.117058
ADHD	regional_IC_5mv	regional	IC	5mv	-0.127	0.04	-3.1726	0.0015108	0.1191	0.0122	1.0134	0.0079	0.00022029	0.0059	0.0103661
ADHD	regional_IC_6a	regional	IC	6a	-0.107	0.0421	-2.5412	0.011047	0.1185	0.0115	1.0193	0.0082	0.006824	0.0057	0.0459666
ADHD	regional_IC_6d	regional	IC	6d	-0.0143	0.0439	-0.3257	0.74463	0.119	0.0111	1.0083	0.0078	0.00053065	0.0062	0.853279
ADHD	regional_IC_6ma	regional	IC	6ma	-0.0535	0.0462	-1.1594	0.24628	0.0985	0.0117	1.0138	0.0077	-0.0010352	0.0062	0.431361
ADHD	regional_IC_6mp	regional	IC	6mp	-0.081	0.0416	-1.9448	0.051797	0.13	0.0125	1.0026	0.0086	0.0092583	0.0058	0.143088
ADHD	regional_IC_6r	regional	IC	6r	-0.0658	0.0513	-1.2826	0.19964	0.0815	0.0101	1.0197	0.0068	-0.0041683	0.0057	0.373282
ADHD	regional_IC_6v	regional	IC	6v	-0.0119	0.0515	-0.2303	0.8179	0.0716	0.0103	1.0068	0.0078	-0.011698	0.0058	0.892324
ADHD	regional_IC_7AL	regional	IC	7AL	-0.1079	0.0454	-2.3753	0.017535	0.1121	0.0123	1.0169	0.0086	0.0048844	0.006	0.0654678
ADHD	regional_IC_7Am	regional	IC	7Am	-0.0669	0.0436	-1.5329	0.12529	0.1286	0.0146	1.0135	0.0092	0.0045589	0.0059	0.273638
ADHD	regional_IC_7m	regional	IC	7m	-0.0535	0.0402	-1.3317	0.18296	0.1601	0.0135	0.9972	0.0084	-0.0073661	0.0061	0.352581
ADHD	regional_IC_7PC	regional	IC	7PC	-0.026	0.0456	-0.5702	0.56855	0.125	0.0128	1.0058	0.0091	-0.0027588	0.0065	0.726862
ADHD	regional_IC_7PL	regional	IC	7PL	-0.039	0.0523	-0.7462	0.45557	0.0779	0.0109	1.0041	0.0074	-0.00089732	0.0055	0.635285
ADHD	regional_IC_7Pm	regional	IC	7Pm	0.0373	0.0496	0.7506	0.45286	0.081	0.011	1.0059	0.0071	-0.0096377	0.0052	0.632951
ADHD	regional_IC_8Ad	regional	IC	8Ad	-0.1153	0.0412	-2.7973	0.0051536	0.1249	0.0134	1.0114	0.0082	-0.0014892	0.0057	0.0253968
ADHD	regional_IC_8Av	regional	IC	8Av	-0.1093	0.0371	-2.9492	0.0031863	0.1509	0.0144	1.0021	0.0083	0.0042929	0.0059	0.0176532
ADHD	regional_IC_8BL	regional	IC	8BL	-0.1281	0.0514	-2.4934	0.012652	0.0717	0.0103	1.0201	0.008	0.00030882	0.0059	0.0509144
ADHD	regional_IC_8BM	regional	IC	8BM	-0.0202	0.0455	-0.4443	0.65682	0.1062	0.0114	1.0096	0.008	-0.012392	0.0059	0.791755
ADHD	regional_IC_8C	regional	IC	8C	-0.1734	0.0405	-4.277	1.8943e-05	0.1264	0.014	1.0179	0.009	0.0014209	0.0062	0.000361159
ADHD	regional_IC_9-46d	regional	IC	9-46d	-0.2076	0.0378	-5.4945	3.9174e-08	0.1672	0.0143	1.0153	0.0086	0.0040249	0.0062	3.03729e-06
ADHD	regional_IC_9a	regional	IC	9a	-0.1415	0.039	-3.6311	0.00028226	0.1168	0.0131	1.02	0.0089	-0.0049314	0.0056	0.00289223
ADHD	regional_IC_9m	regional	IC	9m	-0.1028	0.0446	-2.3063	0.021095	0.1138	0.0118	1.0165	0.0082	-0.0046546	0.0061	0.0747714
ADHD	regional_IC_9p	regional	IC	9p	-0.0993	0.0452	-2.1978	0.027961	0.0961	0.0116	1.0152	0.0076	-0.0083751	0.0059	0.0909612
ADHD	regional_IC_A1	regional	IC	A1	-0.0227	0.0464	-0.4901	0.62405	0.0941	0.011	0.998	0.0078	-0.0048689	0.0055	0.77098
ADHD	regional_IC_a10p	regional	IC	a10p	-0.0579	0.0551	-1.0498	0.29379	0.071	0.0115	1.0148	0.0082	-0.0063652	0.0062	0.482469
ADHD	regional_IC_a24	regional	IC	a24	-0.0763	0.0503	-1.5163	0.12946	0.0721	0.0095	0.9891	0.0073	0.000938	0.0056	0.280115
ADHD	regional_IC_a24pr	regional	IC	a24pr	-0.0762	0.0502	-1.5188	0.1288	0.0841	0.0104	1.0026	0.0068	0.0059609	0.0061	0.278947
ADHD	regional_IC_a32pr	regional	IC	a32pr	-0.0425	0.0452	-0.939	0.34771	0.0975	0.011	0.9963	0.0071	-0.0050244	0.0055	0.535411
ADHD	regional_IC_A4	regional	IC	A4	-0.1407	0.0418	-3.3671	0.00075975	0.1547	0.0133	0.9962	0.0091	2.4258e-07	0.0064	0.0059523
ADHD	regional_IC_a47r	regional	IC	a47r	-0.0433	0.0439	-0.9865	0.3239	0.1107	0.011	1.0103	0.0077	-0.0045849	0.0059	0.512511
ADHD	regional_IC_A5	regional	IC	A5	-0.1071	0.0399	-2.6807	0.0073464	0.1513	0.0132	0.9939	0.0077	-0.00010089	0.0057	0.0333094
ADHD	regional_IC_a9-46v	regional	IC	a9-46v	-0.1883	0.0431	-4.3718	1.2322e-05	0.1197	0.0118	1.0077	0.008	0.0031454	0.0063	0.000258207
ADHD	regional_IC_AAIC	regional	IC	AAIC	0.0031	0.0421	0.0728	0.94196	0.0863	0.0111	1.0036	0.0077	-0.0060801	0.0052	0.966894
ADHD	regional_IC_AIP	regional	IC	AIP	-0.122	0.0458	-2.6635	0.0077326	0.1164	0.0149	1.0078	0.0091	0.00030394	0.0061	0.0346552
ADHD	regional_IC_AVI	regional	IC	AVI	0.0089	0.0522	0.1709	0.86428	0.0866	0.012	1.0066	0.0079	-0.0026693	0.006	0.922611
ADHD	regional_IC_d23ab	regional	IC	d23ab	-0.0098	0.0469	-0.2087	0.83465	0.1408	0.0145	1.0205	0.0087	-0.012663	0.0066	0.904658
ADHD	regional_IC_d32	regional	IC	d32	-0.119	0.0486	-2.4503	0.014273	0.1184	0.0123	1.0127	0.0089	-0.0057105	0.0065	0.0551478
ADHD	regional_IC_DVT	regional	IC	DVT	-0.0451	0.0427	-1.0566	0.2907	0.1269	0.0125	1.0016	0.0077	-0.0075692	0.0057	0.479585
ADHD	regional_IC_EC	regional	IC	EC	-0.077	0.0548	-1.4051	0.16	0.0787	0.012	0.9871	0.0079	0.00069553	0.0057	0.323197
ADHD	regional_IC_FEF	regional	IC	FEF	-0.0667	0.047	-1.4178	0.15624	0.0697	0.0102	1.0207	0.007	-0.0070506	0.0058	0.319187
ADHD	regional_IC_FFC	regional	IC	FFC	-0.101	0.036	-2.8057	0.0050214	0.1431	0.0133	0.9973	0.0083	-0.0012796	0.006	0.0248506
ADHD	regional_IC_FOP1	regional	IC	FOP1	0.0303	0.0504	0.6012	0.54772	0.0714	0.0104	1.0024	0.0065	-0.0061759	0.0056	0.713724
ADHD	regional_IC_FOP2	regional	IC	FOP2	0.0144	0.0561	0.2561	0.79784	0.0799	0.0105	1.0068	0.0075	-0.0063563	0.0058	0.882442
ADHD	regional_IC_FOP3	regional	IC	FOP3	0.0408	0.0497	0.8201	0.41214	0.0761	0.0116	1.0045	0.0077	-0.0045955	0.0055	0.594614
ADHD	regional_IC_FOP4	regional	IC	FOP4	0.0083	0.0489	0.1704	0.86469	0.0862	0.0111	0.9978	0.007	-0.0032076	0.0054	0.922611
ADHD	regional_IC_FOP5	regional	IC	FOP5	-0.0086	0.0419	-0.2052	0.83741	0.0958	0.0115	1.0057	0.0077	-0.0056339	0.0054	0.906382
ADHD	regional_IC_FST	regional	IC	FST	-0.117	0.0435	-2.6879	0.0071892	0.1173	0.012	1.0042	0.0083	0.00084183	0.006	0.0328528
ADHD	regional_IC_H	regional	IC	H	-0.0728	0.0425	-1.7128	0.086755	0.1264	0.0129	1.0216	0.0087	-0.010749	0.0058	0.214217
ADHD	regional_IC_i6-8	regional	IC	i6-8	-0.0267	0.0502	-0.5312	0.59529	0.0786	0.0107	1.005	0.0081	-0.0036729	0.0059	0.750636
ADHD	regional_IC_IFJa	regional	IC	IFJa	-0.1096	0.0537	-2.0404	0.041308	0.0828	0.0118	1.0031	0.0078	0.0041401	0.0061	0.120253
ADHD	regional_IC_IFJp	regional	IC	IFJp	-0.0107	0.0459	-0.2339	0.81502	0.0839	0.0108	1.0007	0.0077	-0.0078126	0.0056	0.89136
ADHD	regional_IC_IFSa	regional	IC	IFSa	-0.1204	0.0444	-2.7149	0.0066298	0.1058	0.0145	1.0318	0.0081	0.0047277	0.0057	0.0307803
ADHD	regional_IC_IFSp	regional	IC	IFSp	-0.0917	0.0448	-2.0452	0.040832	0.1151	0.0124	1.0026	0.008	0.0030064	0.0059	0.119312
ADHD	regional_IC_Ig	regional	IC	Ig	-0.0096	0.0406	-0.2357	0.8137	0.1247	0.0123	1.001	0.0081	0.00067444	0.0057	0.890666
ADHD	regional_IC_IP0	regional	IC	IP0	-0.1279	0.0418	-3.0606	0.002209	0.11	0.0116	1.0088	0.0076	0.003879	0.006	0.0135214
ADHD	regional_IC_IP1	regional	IC	IP1	-0.1174	0.0436	-2.6911	0.0071213	0.1195	0.0117	0.9998	0.0072	0.0027235	0.006	0.0326709
ADHD	regional_IC_IP2	regional	IC	IP2	-0.0639	0.0501	-1.2773	0.2015	0.1087	0.0135	0.9987	0.0082	-0.0015718	0.0059	0.375251
ADHD	regional_IC_IPS1	regional	IC	IPS1	0.0014	0.0459	0.0312	0.97511	0.0937	0.0116	1.0106	0.008	-0.00024758	0.0056	0.985367
ADHD	regional_IC_LBelt	regional	IC	LBelt	-0.0721	0.0415	-1.739	0.082039	0.1523	0.0133	0.9981	0.0083	-0.0020444	0.0061	0.204965
ADHD	regional_IC_LIPd	regional	IC	LIPd	4e-04	0.0504	0.0081	0.99357	0.1014	0.0118	0.9939	0.0074	-0.0083594	0.0064	0.997115
ADHD	regional_IC_LIPv	regional	IC	LIPv	-0.0159	0.0431	-0.3684	0.71255	0.1175	0.012	0.9954	0.0078	0.0004649	0.0063	0.827513
ADHD	regional_IC_LO1	regional	IC	LO1	-0.0586	0.0357	-1.6394	0.10114	0.1391	0.0153	0.9959	0.0084	-0.008615	0.0056	0.240053
ADHD	regional_IC_LO2	regional	IC	LO2	-0.058	0.0475	-1.2203	0.22234	0.102	0.0135	1.0082	0.0083	-0.0050537	0.0061	0.401836
ADHD	regional_IC_LO3	regional	IC	LO3	-0.1311	0.0407	-3.224	0.001264	0.1014	0.0136	1.011	0.008	0.0018412	0.0055	0.00893636
ADHD	regional_IC_MBelt	regional	IC	MBelt	0.0571	0.0511	1.1173	0.26389	0.1147	0.0125	0.9918	0.0075	-0.0037209	0.0061	0.450855
ADHD	regional_IC_MI	regional	IC	MI	0.0615	0.0419	1.4692	0.14179	0.1196	0.013	1.0152	0.0075	-0.0079613	0.0056	0.297388
ADHD	regional_IC_MIP	regional	IC	MIP	-0.0304	0.0453	-0.6708	0.50236	0.1074	0.0132	0.9968	0.0086	0.0027113	0.006	0.677181
ADHD	regional_IC_MST	regional	IC	MST	-0.1363	0.0385	-3.5447	0.00039311	0.1105	0.0109	1.003	0.0074	0.0015033	0.0056	0.00373214
ADHD	regional_IC_MT	regional	IC	MT	-0.1317	0.051	-2.5794	0.009897	0.0829	0.0115	0.9984	0.0072	-0.0038856	0.0061	0.0420081
ADHD	regional_IC_OFC	regional	IC	OFC	0.0367	0.0625	0.5873	0.55697	0.0576	0.0088	0.9966	0.0061	-0.008276	0.0063	0.720931
ADHD	regional_IC_OP1	regional	IC	OP1	-0.0349	0.0438	-0.7955	0.42632	0.1403	0.0133	1.0062	0.0081	-0.0078979	0.006	0.608653
ADHD	regional_IC_OP2-3	regional	IC	OP2-3	-0.0361	0.0467	-0.7721	0.44007	0.1062	0.0118	1.0029	0.0079	1.3823e-05	0.0062	0.620595
ADHD	regional_IC_OP4	regional	IC	OP4	-0.0731	0.0382	-1.9103	0.056095	0.1575	0.0132	0.9993	0.0079	-0.0061475	0.0055	0.15289
ADHD	regional_IC_p10p	regional	IC	p10p	-0.1565	0.0414	-3.7827	0.00015512	0.1177	0.0124	1.0033	0.008	-0.0044227	0.0061	0.00188905
ADHD	regional_IC_p24	regional	IC	p24	0.0052	0.0509	0.1021	0.91864	0.0872	0.0104	1.0106	0.0074	-0.015074	0.0064	0.954023
ADHD	regional_IC_p24pr	regional	IC	p24pr	-0.144	0.0447	-3.2222	0.0012721	0.1105	0.0114	0.9822	0.0074	0.010409	0.0058	0.00896638
ADHD	regional_IC_p32	regional	IC	p32	-0.1046	0.0758	-1.3801	0.16755	0.0325	0.009	1.0174	0.0065	-0.0027849	0.0054	0.333095
ADHD	regional_IC_p32pr	regional	IC	p32pr	0.0378	0.052	0.726	0.46787	0.0683	0.012	1.0075	0.0078	-0.008124	0.0057	0.648549
ADHD	regional_IC_p47r	regional	IC	p47r	-0.0989	0.0437	-2.2608	0.023773	0.114	0.0118	1.0142	0.007	-0.001272	0.006	0.0815402
ADHD	regional_IC_p9-46v	regional	IC	p9-46v	-0.1474	0.0381	-3.8644	0.00011137	0.1443	0.0127	1.0114	0.0082	-0.0039711	0.0057	0.0014312
ADHD	regional_IC_PBelt	regional	IC	PBelt	-0.0895	0.0396	-2.2616	0.02372	0.1535	0.0124	0.9935	0.0078	-0.0035748	0.0059	0.0814959
ADHD	regional_IC_PCV	regional	IC	PCV	-0.0434	0.0408	-1.0641	0.2873	0.1392	0.0149	1.0152	0.0083	-0.0029655	0.0059	0.477103
ADHD	regional_IC_PeEc	regional	IC	PeEc	-0.0597	0.0384	-1.5528	0.12048	0.1576	0.0138	1.0112	0.0086	0.0050155	0.0057	0.266892
ADHD	regional_IC_PEF	regional	IC	PEF	-0.0696	0.0541	-1.286	0.19843	0.0644	0.0095	1.0064	0.0076	-0.0070266	0.006	0.372123
ADHD	regional_IC_PF	regional	IC	PF	-0.0671	0.0453	-1.4817	0.13841	0.1391	0.0142	1.0038	0.008	-0.003023	0.0064	0.293207
ADHD	regional_IC_PFcm	regional	IC	PFcm	-0.1154	0.0437	-2.6395	0.0083029	0.1574	0.0133	0.9928	0.0085	-0.0037109	0.0061	0.0369265
ADHD	regional_IC_PFm	regional	IC	PFm	-0.1449	0.0434	-3.3383	0.00084281	0.1332	0.012	1.0068	0.0077	0.008056	0.0063	0.00642746
ADHD	regional_IC_PFop	regional	IC	PFop	-0.1116	0.0401	-2.7847	0.0053578	0.1523	0.0133	1.0067	0.0083	0.0067373	0.0062	0.0262363
ADHD	regional_IC_PFt	regional	IC	PFt	-0.1108	0.0432	-2.5655	0.010303	0.1382	0.0135	1.0107	0.0076	-0.0036765	0.006	0.0433333
ADHD	regional_IC_PGi	regional	IC	PGi	-0.1833	0.0451	-4.0639	4.826e-05	0.1223	0.0127	1.0079	0.0082	0.0012184	0.0062	0.000748352
ADHD	regional_IC_PGp	regional	IC	PGp	-0.1403	0.0411	-3.4115	0.00064617	0.1294	0.0153	1.0153	0.0093	0.0026998	0.0057	0.00536783
ADHD	regional_IC_PGs	regional	IC	PGs	-0.1311	0.0445	-2.9471	0.0032076	0.1238	0.0119	1.0117	0.0081	0.0024789	0.0063	0.0176798
ADHD	regional_IC_PH	regional	IC	PH	-0.1125	0.0454	-2.4792	0.013169	0.1051	0.0122	1.0106	0.008	0.0020568	0.0061	0.0522715
ADHD	regional_IC_PHA1	regional	IC	PHA1	-0.0315	0.0407	-0.7723	0.43997	0.1546	0.0146	1.0063	0.0093	-0.00071384	0.0063	0.620595
ADHD	regional_IC_PHA2	regional	IC	PHA2	-0.0754	0.0583	-1.2943	0.19557	0.0686	0.0112	0.9991	0.0072	-0.0057542	0.006	0.368337
ADHD	regional_IC_PHA3	regional	IC	PHA3	-0.0514	0.0512	-1.0021	0.3163	0.0955	0.0109	0.9962	0.007	-0.0061723	0.006	0.503569
ADHD	regional_IC_PHT	regional	IC	PHT	-0.1213	0.0438	-2.7681	0.005639	0.1416	0.0136	1.0193	0.0086	0.0032497	0.0068	0.0272123
ADHD	regional_IC_PI	regional	IC	PI	0.0185	0.055	0.3369	0.73621	0.0564	0.0114	1.0006	0.0077	-0.011599	0.0055	0.847735
ADHD	regional_IC_Pir	regional	IC	Pir	0.0331	0.0534	0.6184	0.53631	0.0656	0.0117	1.0009	0.008	-0.001797	0.0057	0.704778
ADHD	regional_IC_PIT	regional	IC	PIT	-0.0305	0.0453	-0.6744	0.50008	0.0947	0.0108	1.0092	0.0072	-0.00017965	0.0059	0.676229
ADHD	regional_IC_pOFC	regional	IC	pOFC	-0.1299	0.0495	-2.6228	0.0087221	0.0775	0.0116	1.0073	0.0078	-0.0075398	0.0052	0.0381346
ADHD	regional_IC_PoI1	regional	IC	PoI1	0.0329	0.051	0.6441	0.51953	0.0802	0.0109	1.0146	0.008	-0.0075136	0.0056	0.690135
ADHD	regional_IC_PoI2	regional	IC	PoI2	0.0266	0.0433	0.6148	0.53872	0.1376	0.0143	1.019	0.0086	-0.0076311	0.0059	0.707146
ADHD	regional_IC_POS1	regional	IC	POS1	-0.0673	0.0328	-2.0508	0.040282	0.2187	0.0163	1.0177	0.0096	-0.013342	0.0059	0.118806
ADHD	regional_IC_POS2	regional	IC	POS2	-0.0303	0.0392	-0.7717	0.44031	0.1516	0.0147	1.0074	0.009	-0.0025401	0.0059	0.620595
ADHD	regional_IC_PreS	regional	IC	PreS	-0.0142	0.0535	-0.2647	0.79125	0.0755	0.0106	0.9962	0.0079	-0.01296	0.0055	0.877935
ADHD	regional_IC_ProS	regional	IC	ProS	-0.0337	0.0324	-1.0396	0.29851	0.2239	0.017	0.9974	0.0093	-0.00014875	0.0057	0.487594
ADHD	regional_IC_PSL	regional	IC	PSL	-0.0891	0.0472	-1.887	0.059156	0.0935	0.012	0.9978	0.0076	-0.0013664	0.006	0.159072
ADHD	regional_IC_RI	regional	IC	RI	-0.0379	0.0361	-1.0496	0.29392	0.1834	0.0143	1.0061	0.0091	-0.01309	0.0059	0.482469
ADHD	regional_IC_RSC	regional	IC	RSC	-0.1054	0.034	-3.1007	0.0019304	0.1911	0.0151	1.0009	0.0082	-0.0017026	0.006	0.0120702
ADHD	regional_IC_s32	regional	IC	s32	0.0491	0.0954	0.5143	0.60707	0.0175	0.0085	1.007	0.007	-0.0055878	0.0051	0.759572
ADHD	regional_IC_s6-8	regional	IC	s6-8	-0.0243	0.0578	-0.4199	0.67456	0.0551	0.0094	1.0061	0.0074	-0.0031621	0.0055	0.801751
ADHD	regional_IC_SCEF	regional	IC	SCEF	-0.088	0.0412	-2.1338	0.032859	0.1082	0.0117	0.9974	0.0074	0.0058621	0.0056	0.102515
ADHD	regional_IC_SFL	regional	IC	SFL	-0.0414	0.0437	-0.9474	0.34343	0.088	0.0111	0.9983	0.0082	-0.0056844	0.0055	0.531945
ADHD	regional_IC_STGa	regional	IC	STGa	-0.0331	0.0491	-0.674	0.50034	0.0833	0.0111	1.0102	0.0078	0.0027499	0.0059	0.676229
ADHD	regional_IC_STSda	regional	IC	STSda	-0.0657	0.0348	-1.8851	0.059419	0.1819	0.013	1.0077	0.008	-0.0020016	0.0062	0.159594
ADHD	regional_IC_STSdp	regional	IC	STSdp	-0.1353	0.0452	-2.9915	0.0027759	0.1314	0.0153	1.0122	0.0098	-0.0022706	0.0068	0.0159598
ADHD	regional_IC_STSva	regional	IC	STSva	-0.0875	0.0378	-2.314	0.020667	0.1408	0.0136	1.0074	0.0086	-0.01248	0.0062	0.0738425
ADHD	regional_IC_STSvp	regional	IC	STSvp	-0.187	0.0476	-3.9305	8.4764e-05	0.104	0.0129	0.9972	0.0085	0.00536	0.006	0.00117452
ADHD	regional_IC_STV	regional	IC	STV	-0.1479	0.0425	-3.4791	0.00050304	0.1039	0.0135	0.9892	0.0093	0.0024778	0.0054	0.00451765
ADHD	regional_IC_TA2	regional	IC	TA2	-0.1006	0.0452	-2.2262	0.026002	0.0887	0.0125	1.0023	0.0076	0.001388	0.0055	0.0865245
ADHD	regional_IC_TE1a	regional	IC	TE1a	-0.0887	0.0386	-2.2956	0.021699	0.1267	0.0115	0.9913	0.0079	-0.014801	0.0054	0.0762621
ADHD	regional_IC_TE1m	regional	IC	TE1m	-0.1524	0.0452	-3.3679	0.0007574	0.085	0.0112	0.9946	0.0073	0.0049193	0.0052	0.0059523
ADHD	regional_IC_TE1p	regional	IC	TE1p	-0.1721	0.0405	-4.2493	2.1442e-05	0.1296	0.0121	1.0061	0.0075	0.0049709	0.0063	0.000396885
ADHD	regional_IC_TE2a	regional	IC	TE2a	-0.1211	0.0415	-2.9214	0.003485	0.131	0.0124	1.0012	0.0079	-0.00033239	0.0064	0.0188014
ADHD	regional_IC_TE2p	regional	IC	TE2p	-0.0693	0.0444	-1.5593	0.11894	0.1105	0.0122	1.0123	0.008	0.003002	0.006	0.26503
ADHD	regional_IC_TF	regional	IC	TF	-0.0943	0.0409	-2.3055	0.021136	0.1508	0.0137	1.0078	0.0089	0.0019583	0.0062	0.0747714
ADHD	regional_IC_TGd	regional	IC	TGd	-3e-04	0.0495	-0.0062	0.99502	0.0895	0.0119	1.0026	0.0081	-0.0032517	0.0064	0.997115
ADHD	regional_IC_TGv	regional	IC	TGv	-0.1171	0.0462	-2.5354	0.011231	0.0972	0.0106	1.0066	0.0071	0.0030467	0.0059	0.0465365
ADHD	regional_IC_TPOJ1	regional	IC	TPOJ1	-0.1663	0.0433	-3.8396	0.00012322	0.1367	0.015	1.0074	0.0089	0.0054804	0.0065	0.00154924
ADHD	regional_IC_TPOJ2	regional	IC	TPOJ2	-0.0694	0.0399	-1.7419	0.081526	0.1312	0.0131	0.9999	0.0083	-0.0067444	0.0059	0.204122
ADHD	regional_IC_TPOJ3	regional	IC	TPOJ3	-0.1758	0.0483	-3.6362	0.00027666	0.0954	0.0124	1.0032	0.008	-0.00045168	0.006	0.00284739
ADHD	regional_IC_V1	regional	IC	V1	-0.0282	0.0293	-0.9631	0.33547	0.3378	0.0261	1.0378	0.0121	-0.0077649	0.0066	0.525463
ADHD	regional_IC_V2	regional	IC	V2	-0.0294	0.0329	-0.8926	0.37209	0.3166	0.0221	1.0257	0.0104	-0.0037289	0.0066	0.559096
ADHD	regional_IC_v23ab	regional	IC	v23ab	-0.0598	0.0468	-1.2781	0.20121	0.1193	0.0135	1.0204	0.0092	-0.0044059	0.0064	0.375251
ADHD	regional_IC_V3	regional	IC	V3	-0.0424	0.0343	-1.2352	0.21676	0.2732	0.02	1.0172	0.0093	-0.00013268	0.0062	0.395749
ADHD	regional_IC_V3A	regional	IC	V3A	0.0046	0.0416	0.1107	0.91182	0.1571	0.0154	1.0091	0.0084	-0.0037766	0.0062	0.951043
ADHD	regional_IC_V3B	regional	IC	V3B	-0.1066	0.045	-2.3701	0.017785	0.1162	0.0117	1.0108	0.0078	0.0052418	0.0063	0.0661887
ADHD	regional_IC_V3CD	regional	IC	V3CD	-0.1273	0.043	-2.9626	0.0030501	0.1107	0.0122	1.0081	0.0076	0.00062731	0.0058	0.017178
ADHD	regional_IC_V4	regional	IC	V4	-0.035	0.0329	-1.0651	0.28683	0.2583	0.0216	1.0046	0.0102	-0.0075341	0.0061	0.477103
ADHD	regional_IC_V4t	regional	IC	V4t	-0.0718	0.0456	-1.573	0.11571	0.0818	0.0111	1.0115	0.0075	0.0064558	0.0054	0.261049
ADHD	regional_IC_V6	regional	IC	V6	-0.0087	0.0383	-0.2269	0.82047	0.1383	0.0122	0.9946	0.0075	-0.008366	0.0057	0.89387
ADHD	regional_IC_V6A	regional	IC	V6A	-0.0672	0.0656	-1.0247	0.30551	0.0507	0.0111	1.0014	0.0075	-0.0021219	0.0057	0.49417
ADHD	regional_IC_V7	regional	IC	V7	-0.0072	0.0432	-0.1661	0.86811	0.1195	0.0128	1.0152	0.0079	-0.0012469	0.0061	0.924553
ADHD	regional_IC_V8	regional	IC	V8	-0.0027	0.0461	-0.0587	0.95318	0.1029	0.0136	1.0156	0.0089	-0.0050632	0.0061	0.972209
ADHD	regional_IC_VIP	regional	IC	VIP	-0.0557	0.0491	-1.1352	0.25629	0.1017	0.0112	0.9984	0.0079	0.005063	0.0061	0.441578
ADHD	regional_IC_VMV1	regional	IC	VMV1	-0.0423	0.0377	-1.1209	0.26232	0.155	0.0129	1.0139	0.0084	-0.0031151	0.006	0.449305
ADHD	regional_IC_VMV2	regional	IC	VMV2	-0.0565	0.049	-1.1533	0.2488	0.0968	0.0124	1.0194	0.0076	-0.0013545	0.0058	0.432664
ADHD	regional_IC_VMV3	regional	IC	VMV3	-0.1022	0.0491	-2.083	0.037247	0.0856	0.0107	1.0097	0.008	-0.00040909	0.0057	0.112661
ADHD	regional_IC_VVC	regional	IC	VVC	-0.0946	0.0409	-2.3117	0.020792	0.141	0.0142	0.9962	0.0085	0.004746	0.0062	0.0741751
ADHD	regional_ICVF_1	regional	ICVF	1	0.063099	0.0341	1.8525	0.063949	0.2086	0.0163	0.9961	0.0091	-0.0049743	0.0058	0.169029
ADHD	regional_ICVF_10d	regional	ICVF	10d	0.069881	0.0458	1.5265	0.12689	0.1208	0.0129	1.0115	0.0084	-0.0030207	0.0061	0.276096
ADHD	regional_ICVF_10pp	regional	ICVF	10pp	0.10305	0.0481	2.1419	0.032202	0.0937	0.0125	1.0014	0.0084	-0.0051094	0.0054	0.100946
ADHD	regional_ICVF_10r	regional	ICVF	10r	0.078858	0.0378	2.0844	0.03712	0.1702	0.0157	0.9999	0.0091	-0.0015919	0.0063	0.11257
ADHD	regional_ICVF_10v	regional	ICVF	10v	0.1141	0.0375	3.0419	0.0023513	0.1711	0.0156	1.0077	0.0088	-0.0033286	0.0058	0.0142055
ADHD	regional_ICVF_11l	regional	ICVF	11l	0.060155	0.0421	1.4286	0.15312	0.1232	0.0149	1.0026	0.0077	-0.00188	0.0056	0.314072
ADHD	regional_ICVF_13l	regional	ICVF	13l	0.035704	0.0434	0.8233	0.41035	0.1233	0.0133	1.0104	0.0073	-0.0073098	0.0065	0.59431
ADHD	regional_ICVF_2	regional	ICVF	2	0.089161	0.0407	2.1927	0.028326	0.1474	0.0158	1.008	0.0091	-0.0038193	0.0061	0.091636
ADHD	regional_ICVF_23c	regional	ICVF	23c	0.06213	0.0456	1.3622	0.17312	0.137	0.0177	1.0114	0.0094	-0.0075134	0.0061	0.340075
ADHD	regional_ICVF_23d	regional	ICVF	23d	0.073832	0.0341	2.1626	0.030573	0.2053	0.02	1.0037	0.0099	-0.0080456	0.0062	0.0971486
ADHD	regional_ICVF_24dd	regional	ICVF	24dd	0.066381	0.04	1.6578	0.097366	0.1949	0.02	1.017	0.0105	-0.010245	0.0066	0.233719
ADHD	regional_ICVF_24dv	regional	ICVF	24dv	0.11022	0.0441	2.4991	0.012451	0.1493	0.0199	1.0126	0.0111	-0.0084221	0.0065	0.0505428
ADHD	regional_ICVF_25	regional	ICVF	25	-0.013058	0.0439	-0.2974	0.76614	0.1307	0.014	1.009	0.0081	-0.00225	0.0059	0.865015
ADHD	regional_ICVF_31a	regional	ICVF	31a	0.043529	0.041	1.0614	0.28853	0.1704	0.0198	1.0021	0.01	-0.0053722	0.0068	0.477103
ADHD	regional_ICVF_31pd	regional	ICVF	31pd	0.11222	0.0452	2.4846	0.012971	0.1618	0.0225	1.0173	0.0119	-0.0055464	0.0069	0.0516619
ADHD	regional_ICVF_31pv	regional	ICVF	31pv	0.065533	0.042	1.5592	0.11895	0.1858	0.0235	1.0137	0.011	-1.8198e-05	0.0068	0.26503
ADHD	regional_ICVF_33pr	regional	ICVF	33pr	0.039847	0.0485	0.821	0.41165	0.1122	0.016	1.0002	0.0094	-0.0050728	0.0064	0.594567
ADHD	regional_ICVF_3a	regional	ICVF	3a	0.15357	0.0391	3.9231	8.7418e-05	0.1621	0.0168	1.0205	0.0094	-0.016185	0.0062	0.00120316
ADHD	regional_ICVF_3b	regional	ICVF	3b	0.11175	0.0508	2.2017	0.027683	0.0731	0.0118	1.0036	0.0078	-0.0097387	0.0054	0.0903095
ADHD	regional_ICVF_4	regional	ICVF	4	0.11887	0.0372	3.1931	0.0014074	0.1704	0.0165	1.0136	0.0097	-0.010654	0.0061	0.00974289
ADHD	regional_ICVF_43	regional	ICVF	43	0.11875	0.0382	3.1109	0.001865	0.2291	0.0232	1.042	0.0124	-0.018728	0.0067	0.0118201
ADHD	regional_ICVF_44	regional	ICVF	44	0.084447	0.034	2.4863	0.012909	0.2551	0.0234	1.0362	0.0131	-0.015076	0.0065	0.0515031
ADHD	regional_ICVF_45	regional	ICVF	45	0.097269	0.0344	2.8274	0.004693	0.2129	0.0205	1.0201	0.0121	-0.013776	0.0061	0.0235763
ADHD	regional_ICVF_46	regional	ICVF	46	0.0078717	0.0372	0.2119	0.83221	0.1824	0.0165	1.0105	0.0098	-6.1811e-05	0.0062	0.903276
ADHD	regional_ICVF_47l	regional	ICVF	47l	0.074029	0.0395	1.8736	0.06099	0.191	0.0205	1.0126	0.011	-0.0097482	0.0062	0.163434
ADHD	regional_ICVF_47m	regional	ICVF	47m	0.061031	0.0449	1.3584	0.17432	0.148	0.0168	1.0055	0.0089	-0.011751	0.0063	0.341303
ADHD	regional_ICVF_47s	regional	ICVF	47s	0.084561	0.0434	1.9476	0.051468	0.1491	0.0156	1.0292	0.0091	-0.0097276	0.0061	0.142687
ADHD	regional_ICVF_52	regional	ICVF	52	0.10366	0.0521	1.9906	0.04652	0.0854	0.0139	1.0172	0.0091	-0.0033279	0.0061	0.132442
ADHD	regional_ICVF_55b	regional	ICVF	55b	0.038821	0.0414	0.9371	0.3487	0.1729	0.0197	1.0103	0.011	-0.0044317	0.0066	0.535717
ADHD	regional_ICVF_5L	regional	ICVF	5L	0.070357	0.0394	1.7856	0.074162	0.1559	0.016	0.9836	0.0092	-0.0064061	0.0059	0.189658
ADHD	regional_ICVF_5m	regional	ICVF	5m	0.11601	0.0475	2.4438	0.014535	0.093	0.0123	0.9853	0.0077	-0.0031541	0.0059	0.0557895
ADHD	regional_ICVF_5mv	regional	ICVF	5mv	0.10474	0.0425	2.4628	0.013787	0.1598	0.0189	1.0114	0.0105	-0.013482	0.0063	0.0540384
ADHD	regional_ICVF_6a	regional	ICVF	6a	0.072749	0.047	1.5471	0.12183	0.1439	0.0185	0.9991	0.0109	-0.010005	0.0066	0.269035
ADHD	regional_ICVF_6d	regional	ICVF	6d	-0.002235	0.0459	-0.0487	0.96116	0.1112	0.0118	1.008	0.0073	-0.0029162	0.0061	0.975844
ADHD	regional_ICVF_6ma	regional	ICVF	6ma	0.03663	0.0526	0.6961	0.48635	0.1114	0.0133	1.0018	0.0082	-0.0040709	0.0064	0.665441
ADHD	regional_ICVF_6mp	regional	ICVF	6mp	0.076374	0.0545	1.4009	0.16124	0.0799	0.0109	1.0016	0.0074	-0.0093754	0.0062	0.324714
ADHD	regional_ICVF_6r	regional	ICVF	6r	0.10789	0.0366	2.949	0.0031876	0.189	0.0212	1.0223	0.0124	-0.015643	0.0062	0.0176532
ADHD	regional_ICVF_6v	regional	ICVF	6v	0.061263	0.0385	1.5912	0.11157	0.1851	0.0186	1.0149	0.011	-0.0086885	0.0063	0.255449
ADHD	regional_ICVF_7AL	regional	ICVF	7AL	0.068314	0.0429	1.5919	0.11141	0.1171	0.0139	1.0049	0.0086	-0.0075379	0.0057	0.255449
ADHD	regional_ICVF_7Am	regional	ICVF	7Am	0.10088	0.0417	2.4188	0.015571	0.1562	0.0174	0.9969	0.0096	-0.010613	0.006	0.0588913
ADHD	regional_ICVF_7m	regional	ICVF	7m	0.078626	0.0388	2.0251	0.042856	0.2028	0.0205	1.0041	0.0109	-0.0084234	0.0068	0.123523
ADHD	regional_ICVF_7PC	regional	ICVF	7PC	0.057462	0.0426	1.3492	0.17727	0.1435	0.0152	0.9931	0.0096	-0.005647	0.006	0.34526
ADHD	regional_ICVF_7PL	regional	ICVF	7PL	0.10368	0.0509	2.0364	0.041715	0.0909	0.0166	1.0003	0.0102	-0.0032896	0.0061	0.121135
ADHD	regional_ICVF_7Pm	regional	ICVF	7Pm	0.060756	0.0503	1.2068	0.2275	0.1192	0.0159	1.0099	0.0091	-0.0034032	0.0066	0.40705
ADHD	regional_ICVF_8Ad	regional	ICVF	8Ad	0.030643	0.0436	0.7032	0.48191	0.1728	0.0197	0.9943	0.0106	-0.0056478	0.0064	0.661709
ADHD	regional_ICVF_8Av	regional	ICVF	8Av	0.0080503	0.0402	0.2003	0.84122	0.1556	0.015	1.0054	0.0094	-0.00035249	0.0057	0.907971
ADHD	regional_ICVF_8BL	regional	ICVF	8BL	0.051577	0.0555	0.9287	0.35304	0.0734	0.0107	1.0024	0.0074	-0.0041532	0.0057	0.538473
ADHD	regional_ICVF_8BM	regional	ICVF	8BM	0.036623	0.0424	0.8642	0.3875	0.1683	0.0187	1.0062	0.0103	-0.0027387	0.0064	0.573727
ADHD	regional_ICVF_8C	regional	ICVF	8C	0.054982	0.0358	1.5364	0.12444	0.2402	0.0227	1.0192	0.012	-0.0072441	0.0063	0.272293
ADHD	regional_ICVF_9-46d	regional	ICVF	9-46d	0.027395	0.0392	0.6983	0.485	0.1868	0.0173	1.0051	0.0099	-0.0012492	0.0064	0.664376
ADHD	regional_ICVF_9a	regional	ICVF	9a	0.029896	0.0411	0.728	0.46661	0.1395	0.0138	1.0079	0.0087	-0.001852	0.0061	0.647574
ADHD	regional_ICVF_9m	regional	ICVF	9m	0.059219	0.0366	1.6183	0.10559	0.1849	0.0167	1.0148	0.0091	-0.0028478	0.0062	0.248334
ADHD	regional_ICVF_9p	regional	ICVF	9p	0.022574	0.0397	0.5686	0.56961	0.1506	0.0132	1.0007	0.0082	8.6127e-06	0.0061	0.727574
ADHD	regional_ICVF_A1	regional	ICVF	A1	0.10634	0.0484	2.1966	0.028048	0.0867	0.0123	1.0185	0.0076	-0.0015235	0.0058	0.0909897
ADHD	regional_ICVF_a10p	regional	ICVF	a10p	0.048178	0.0416	1.1587	0.24659	0.1304	0.0126	1.0003	0.0084	-0.0010465	0.0054	0.431579
ADHD	regional_ICVF_a24	regional	ICVF	a24	0.071513	0.0364	1.9664	0.049252	0.1706	0.0175	1.0151	0.0095	-0.00021045	0.0057	0.138159
ADHD	regional_ICVF_a24pr	regional	ICVF	a24pr	0.068224	0.0441	1.5468	0.12191	0.1419	0.0225	0.9985	0.0123	0.00047454	0.0063	0.269035
ADHD	regional_ICVF_a32pr	regional	ICVF	a32pr	0.062272	0.0399	1.559	0.11899	0.1733	0.0196	0.9974	0.0106	-0.0050744	0.0061	0.26503
ADHD	regional_ICVF_A4	regional	ICVF	A4	0.10848	0.0364	2.9819	0.0028645	0.1912	0.0194	1.0181	0.0114	-0.013221	0.0058	0.0163706
ADHD	regional_ICVF_a47r	regional	ICVF	a47r	0.05544	0.0381	1.4562	0.14533	0.1712	0.0181	1.0099	0.01	-0.002447	0.0061	0.30263
ADHD	regional_ICVF_A5	regional	ICVF	A5	0.10643	0.0339	3.1352	0.0017175	0.2601	0.023	1.0204	0.0121	-0.014686	0.0061	0.011159
ADHD	regional_ICVF_a9-46v	regional	ICVF	a9-46v	0.011739	0.0397	0.2955	0.76758	0.1588	0.0155	1.0165	0.0092	-0.0012899	0.0061	0.865015
ADHD	regional_ICVF_AAIC	regional	ICVF	AAIC	0.11347	0.0445	2.5519	0.010714	0.1332	0.015	1.0084	0.0087	-0.011763	0.0059	0.044741
ADHD	regional_ICVF_AIP	regional	ICVF	AIP	0.13527	0.0379	3.5698	0.00035727	0.1991	0.0206	1.0093	0.0111	-0.01315	0.0064	0.00346254
ADHD	regional_ICVF_AVI	regional	ICVF	AVI	0.073471	0.041	1.7929	0.072987	0.1585	0.015	0.9939	0.0082	-0.0076717	0.006	0.186969
ADHD	regional_ICVF_d23ab	regional	ICVF	d23ab	0.097056	0.0343	2.8267	0.0047031	0.241	0.0223	1.0156	0.0121	-0.0080157	0.0065	0.0235763
ADHD	regional_ICVF_d32	regional	ICVF	d32	0.062834	0.0405	1.5533	0.12036	0.198	0.0227	1.0026	0.0116	-0.0063019	0.0063	0.26688
ADHD	regional_ICVF_DVT	regional	ICVF	DVT	0.1001	0.0362	2.7687	0.0056273	0.1934	0.0211	0.9983	0.0116	-0.0020051	0.0064	0.0272123
ADHD	regional_ICVF_EC	regional	ICVF	EC	0.013084	0.04	0.3272	0.7435	0.1473	0.0131	1.0044	0.0073	-0.0028834	0.0059	0.853279
ADHD	regional_ICVF_FEF	regional	ICVF	FEF	0.056533	0.0434	1.3019	0.19293	0.15	0.0163	1.0039	0.0091	-0.0028738	0.0066	0.364249
ADHD	regional_ICVF_FFC	regional	ICVF	FFC	0.12364	0.0424	2.9171	0.003533	0.1886	0.0222	1.002	0.0117	-0.0065414	0.007	0.018903
ADHD	regional_ICVF_FOP1	regional	ICVF	FOP1	0.062727	0.0416	1.5076	0.13165	0.1548	0.0156	1.0278	0.01	-0.0046696	0.0062	0.283535
ADHD	regional_ICVF_FOP2	regional	ICVF	FOP2	0.10469	0.0452	2.318	0.020451	0.115	0.0151	1.0156	0.009	-0.0046751	0.0059	0.0731831
ADHD	regional_ICVF_FOP3	regional	ICVF	FOP3	0.095995	0.0408	2.3501	0.018769	0.1427	0.0175	1.0021	0.0088	-0.00019902	0.006	0.0689679
ADHD	regional_ICVF_FOP4	regional	ICVF	FOP4	0.085499	0.0404	2.1166	0.034296	0.1627	0.0157	1.0111	0.0092	-0.0026737	0.0061	0.105811
ADHD	regional_ICVF_FOP5	regional	ICVF	FOP5	0.020093	0.0445	0.4519	0.65132	0.119	0.0138	1.0117	0.0086	0.001213	0.0059	0.789458
ADHD	regional_ICVF_FST	regional	ICVF	FST	0.1449	0.0395	3.6652	0.00024713	0.1933	0.0251	1.0026	0.0127	-0.0080365	0.0071	0.002627
ADHD	regional_ICVF_H	regional	ICVF	H	0.040209	0.0402	1	0.31733	0.1839	0.0153	1.0221	0.01	-0.0062126	0.0065	0.504863
ADHD	regional_ICVF_i6-8	regional	ICVF	i6-8	0.030201	0.0455	0.6641	0.5066	0.1427	0.0155	0.9944	0.0092	-0.0035123	0.0062	0.679557
ADHD	regional_ICVF_IFJa	regional	ICVF	IFJa	0.090999	0.0374	2.4306	0.015074	0.1993	0.0212	1.0284	0.0115	-0.016803	0.0064	0.0574789
ADHD	regional_ICVF_IFJp	regional	ICVF	IFJp	0.13918	0.0407	3.4177	0.00063148	0.1415	0.0175	1.0165	0.01	-0.015841	0.0063	0.0052646
ADHD	regional_ICVF_IFSa	regional	ICVF	IFSa	0.060269	0.0365	1.6519	0.098554	0.195	0.0189	1.0168	0.011	-0.0072847	0.0065	0.236083
ADHD	regional_ICVF_IFSp	regional	ICVF	IFSp	0.052047	0.0374	1.3909	0.16426	0.1901	0.0194	1.0164	0.0111	-0.0079028	0.0062	0.3286
ADHD	regional_ICVF_Ig	regional	ICVF	Ig	0.043609	0.0421	1.0362	0.3001	0.1433	0.0145	1.0078	0.0087	-0.0039934	0.0061	0.488232
ADHD	regional_ICVF_IP0	regional	ICVF	IP0	0.093311	0.0399	2.34	0.019282	0.1647	0.0179	1.0075	0.0099	0.0026397	0.0067	0.0701877
ADHD	regional_ICVF_IP1	regional	ICVF	IP1	0.090939	0.0377	2.4129	0.015826	0.1843	0.0167	1.0136	0.0092	-0.0082115	0.006	0.0596617
ADHD	regional_ICVF_IP2	regional	ICVF	IP2	0.10971	0.0409	2.6839	0.007276	0.1583	0.0166	1.0036	0.0092	-0.0090969	0.0066	0.0331193
ADHD	regional_ICVF_IPS1	regional	ICVF	IPS1	0.089797	0.0412	2.1801	0.029251	0.167	0.0177	0.9981	0.0104	0.0020445	0.0068	0.0938453
ADHD	regional_ICVF_LBelt	regional	ICVF	LBelt	0.055011	0.0404	1.3617	0.17328	0.1382	0.0134	1.0192	0.0088	0.00049642	0.006	0.340075
ADHD	regional_ICVF_LIPd	regional	ICVF	LIPd	0.07118	0.0422	1.6883	0.091354	0.1584	0.0149	0.9985	0.0087	-0.0054975	0.0062	0.223438
ADHD	regional_ICVF_LIPv	regional	ICVF	LIPv	0.11174	0.0456	2.4528	0.014177	0.1288	0.0183	0.9999	0.0097	-0.011337	0.0066	0.0551196
ADHD	regional_ICVF_LO1	regional	ICVF	LO1	0.12618	0.0429	2.9402	0.0032797	0.1346	0.026	1.0015	0.0138	-0.00063426	0.0065	0.0179496
ADHD	regional_ICVF_LO2	regional	ICVF	LO2	0.081409	0.0529	1.5379	0.12408	0.1005	0.0209	1.0076	0.0117	0.0009344	0.0066	0.271761
ADHD	regional_ICVF_LO3	regional	ICVF	LO3	0.13557	0.0433	3.1325	0.001733	0.1458	0.0243	0.9983	0.013	-0.0048622	0.0068	0.011168
ADHD	regional_ICVF_MBelt	regional	ICVF	MBelt	0.12618	0.0534	2.3642	0.018071	0.0704	0.0115	1.0168	0.0084	-0.0037367	0.0056	0.0669318
ADHD	regional_ICVF_MI	regional	ICVF	MI	0.11399	0.0377	3.0232	0.0025009	0.1518	0.0144	1.0107	0.0082	-0.0057666	0.006	0.0148018
ADHD	regional_ICVF_MIP	regional	ICVF	MIP	0.16741	0.0441	3.7942	0.00014814	0.097	0.0151	1.0105	0.0088	-0.0078847	0.0058	0.00181355
ADHD	regional_ICVF_MST	regional	ICVF	MST	0.11285	0.039	2.8906	0.003845	0.1912	0.0191	1.0072	0.0103	-0.0053971	0.0067	0.020143
ADHD	regional_ICVF_MT	regional	ICVF	MT	0.1282	0.0407	3.1524	0.0016194	0.1744	0.0231	1.0034	0.0118	-0.0087376	0.007	0.0106798
ADHD	regional_ICVF_OFC	regional	ICVF	OFC	0.019546	0.0381	0.5127	0.60816	0.1651	0.0157	1.0062	0.0089	-0.0060456	0.006	0.760527
ADHD	regional_ICVF_OP1	regional	ICVF	OP1	0.11512	0.0459	2.5076	0.012155	0.1441	0.0186	1.0242	0.0103	-0.0061462	0.0065	0.0496009
ADHD	regional_ICVF_OP2-3	regional	ICVF	OP2-3	0.048996	0.0403	1.2161	0.22394	0.1529	0.0151	1.0049	0.0088	-0.0053988	0.0061	0.402538
ADHD	regional_ICVF_OP4	regional	ICVF	OP4	0.12461	0.0357	3.4921	0.00047931	0.2411	0.0247	1.0379	0.0129	-0.015498	0.0067	0.00433804
ADHD	regional_ICVF_p10p	regional	ICVF	p10p	0.014134	0.0443	0.3189	0.74982	0.1527	0.0149	1.0149	0.0094	-0.00050528	0.0062	0.854942
ADHD	regional_ICVF_p24	regional	ICVF	p24	0.081176	0.0395	2.0538	0.039998	0.1937	0.0229	1.0125	0.0124	0.0022379	0.0066	0.118516
ADHD	regional_ICVF_p24pr	regional	ICVF	p24pr	0.11401	0.0428	2.6654	0.0076889	0.1596	0.0183	1.0062	0.0101	-0.0093231	0.0065	0.0345258
ADHD	regional_ICVF_p32	regional	ICVF	p32	0.028148	0.039	0.7221	0.47024	0.1563	0.016	1.0088	0.0085	-0.0019335	0.0059	0.650671
ADHD	regional_ICVF_p32pr	regional	ICVF	p32pr	0.077494	0.043	1.8002	0.071823	0.1598	0.0202	1.0131	0.0116	-0.0084377	0.0061	0.185211
ADHD	regional_ICVF_p47r	regional	ICVF	p47r	0.043571	0.0379	1.1501	0.25012	0.1808	0.0171	1.0154	0.0103	-0.0056592	0.0061	0.433516
ADHD	regional_ICVF_p9-46v	regional	ICVF	p9-46v	0.015284	0.0375	0.4071	0.6839	0.2111	0.0176	1.0237	0.0106	-0.0060296	0.0062	0.80755
ADHD	regional_ICVF_PBelt	regional	ICVF	PBelt	0.10757	0.0396	2.7179	0.0065694	0.1465	0.0159	1.0235	0.0107	-0.007698	0.0062	0.0305608
ADHD	regional_ICVF_PCV	regional	ICVF	PCV	0.10888	0.043	2.5348	0.01125	0.164	0.02	1	0.0105	-0.014511	0.0069	0.0465365
ADHD	regional_ICVF_PeEc	regional	ICVF	PeEc	0.058791	0.0419	1.4016	0.16105	0.1539	0.0126	1.0204	0.0082	-0.010493	0.0062	0.324612
ADHD	regional_ICVF_PEF	regional	ICVF	PEF	0.12617	0.0436	2.8945	0.0037976	0.1088	0.0144	1.0052	0.0088	-0.011873	0.0057	0.0199395
ADHD	regional_ICVF_PF	regional	ICVF	PF	0.10936	0.0362	3.0207	0.0025219	0.2722	0.0272	1.0236	0.0137	-0.0154	0.0072	0.0148194
ADHD	regional_ICVF_PFcm	regional	ICVF	PFcm	0.093987	0.0396	2.3707	0.017752	0.1645	0.0175	1.0259	0.0103	-0.0093627	0.0066	0.0661717
ADHD	regional_ICVF_PFm	regional	ICVF	PFm	0.073954	0.0374	1.9786	0.047858	0.2344	0.0248	1.0099	0.0122	-0.010406	0.0072	0.135707
ADHD	regional_ICVF_PFop	regional	ICVF	PFop	0.08614	0.0353	2.4413	0.014634	0.2714	0.0269	1.022	0.0138	-0.011491	0.0068	0.0560769
ADHD	regional_ICVF_PFt	regional	ICVF	PFt	0.13089	0.0388	3.3765	0.00073415	0.2007	0.0221	1.0163	0.0124	-0.012399	0.0068	0.0059017
ADHD	regional_ICVF_PGi	regional	ICVF	PGi	0.11501	0.0355	3.242	0.0011871	0.2503	0.0264	1.0121	0.0128	-0.0083246	0.0073	0.00858381
ADHD	regional_ICVF_PGp	regional	ICVF	PGp	0.072369	0.048	1.5087	0.13137	0.1196	0.0215	1.0045	0.0119	-0.0011224	0.0068	0.283535
ADHD	regional_ICVF_PGs	regional	ICVF	PGs	0.092079	0.0409	2.2517	0.024339	0.1709	0.0247	0.9936	0.0128	-0.0084707	0.007	0.082888
ADHD	regional_ICVF_PH	regional	ICVF	PH	0.095893	0.0425	2.2555	0.024102	0.1757	0.0205	0.9973	0.0109	0.0013409	0.0071	0.082322
ADHD	regional_ICVF_PHA1	regional	ICVF	PHA1	0.12736	0.0368	3.4594	0.00054129	0.1912	0.0171	1.0051	0.0103	-0.0083626	0.0059	0.0048055
ADHD	regional_ICVF_PHA2	regional	ICVF	PHA2	0.067272	0.0448	1.5021	0.13307	0.1085	0.0111	0.9968	0.0077	-0.0039763	0.0059	0.285273
ADHD	regional_ICVF_PHA3	regional	ICVF	PHA3	0.12983	0.0376	3.4485	0.0005638	0.1745	0.0153	1.0034	0.0081	-0.0061422	0.0062	0.00493007
ADHD	regional_ICVF_PHT	regional	ICVF	PHT	0.099782	0.0435	2.2932	0.021836	0.1638	0.0248	1.0082	0.0132	-0.0054546	0.0069	0.0762621
ADHD	regional_ICVF_PI	regional	ICVF	PI	0.17127	0.0565	3.0313	0.0024349	0.0685	0.014	1.0012	0.0087	-0.011149	0.006	0.0145968
ADHD	regional_ICVF_Pir	regional	ICVF	Pir	0.094696	0.0486	1.9485	0.051351	0.1087	0.0135	0.9988	0.0091	-0.0079989	0.006	0.142533
ADHD	regional_ICVF_PIT	regional	ICVF	PIT	0.096893	0.0492	1.9693	0.048917	0.1095	0.0235	1.0046	0.013	-0.0029966	0.0066	0.137583
ADHD	regional_ICVF_pOFC	regional	ICVF	pOFC	0.030637	0.0444	0.6897	0.49041	0.1071	0.0113	1.0064	0.0077	-0.0082697	0.0052	0.667853
ADHD	regional_ICVF_PoI1	regional	ICVF	PoI1	0.096364	0.0462	2.088	0.036795	0.1168	0.0141	1.01	0.0084	-0.0084929	0.0061	0.11173
ADHD	regional_ICVF_PoI2	regional	ICVF	PoI2	0.10132	0.0435	2.3277	0.019928	0.1432	0.0154	1.0172	0.0096	-0.0088515	0.0062	0.0718644
ADHD	regional_ICVF_POS1	regional	ICVF	POS1	0.09361	0.0356	2.6282	0.0085839	0.19	0.0192	1.0149	0.0107	-0.0067359	0.0062	0.0378864
ADHD	regional_ICVF_POS2	regional	ICVF	POS2	0.091772	0.0414	2.2146	0.02679	0.1519	0.0187	1.0082	0.0104	-0.0026378	0.0063	0.0886061
ADHD	regional_ICVF_PreS	regional	ICVF	PreS	-0.0064253	0.0449	-0.1431	0.88624	0.1507	0.0136	1.0061	0.0081	0.00060821	0.006	0.935721
ADHD	regional_ICVF_ProS	regional	ICVF	ProS	0.066268	0.0429	1.5447	0.12241	0.1608	0.017	1.0076	0.01	0.0012911	0.0066	0.269882
ADHD	regional_ICVF_PSL	regional	ICVF	PSL	0.12782	0.0365	3.5041	0.00045815	0.1862	0.0187	1.0163	0.0112	-0.015155	0.0062	0.00421208
ADHD	regional_ICVF_RI	regional	ICVF	RI	0.042676	0.0451	0.946	0.34417	0.1102	0.0126	1.0153	0.0082	-0.0026531	0.0061	0.532614
ADHD	regional_ICVF_RSC	regional	ICVF	RSC	0.021813	0.0349	0.6253	0.53175	0.1922	0.0165	1.0218	0.0091	0.0023555	0.0065	0.700765
ADHD	regional_ICVF_s32	regional	ICVF	s32	-0.0031478	0.0372	-0.0846	0.93257	0.1658	0.015	0.9962	0.0087	0.0066379	0.0059	0.962359
ADHD	regional_ICVF_s6-8	regional	ICVF	s6-8	-9.8933e-05	0.0516	-0.0019	0.99847	0.1135	0.0144	0.9955	0.0086	0.0031864	0.0064	0.99863
ADHD	regional_ICVF_SCEF	regional	ICVF	SCEF	0.07049	0.0452	1.5609	0.11855	0.1428	0.0172	1.0055	0.0102	-0.006575	0.0062	0.26503
ADHD	regional_ICVF_SFL	regional	ICVF	SFL	0.062641	0.0569	1.1001	0.27128	0.0727	0.0123	1.0023	0.008	-0.00035166	0.0058	0.458111
ADHD	regional_ICVF_STGa	regional	ICVF	STGa	0.064028	0.0384	1.6664	0.095637	0.1624	0.0163	1.0119	0.0098	-0.0096715	0.0055	0.23052
ADHD	regional_ICVF_STSda	regional	ICVF	STSda	0.14	0.0372	3.7587	0.00017081	0.2363	0.0283	1.0184	0.0151	-0.016445	0.0068	0.00201234
ADHD	regional_ICVF_STSdp	regional	ICVF	STSdp	0.15018	0.0375	4.0098	6.0782e-05	0.1916	0.0216	1.0153	0.0115	-0.0096019	0.0064	0.000900503
ADHD	regional_ICVF_STSva	regional	ICVF	STSva	0.14116	0.0416	3.3968	0.00068182	0.19	0.0272	1.0104	0.0143	-0.013717	0.007	0.0055842
ADHD	regional_ICVF_STSvp	regional	ICVF	STSvp	0.12053	0.0406	2.9666	0.0030111	0.173	0.0229	1.0072	0.0121	-0.0093791	0.0065	0.0169996
ADHD	regional_ICVF_STV	regional	ICVF	STV	0.1487	0.035	4.247	2.167e-05	0.208	0.021	1.0163	0.011	-0.016134	0.0062	0.000396885
ADHD	regional_ICVF_TA2	regional	ICVF	TA2	0.10147	0.0451	2.2486	0.024535	0.1384	0.0197	1.0038	0.0113	-0.013074	0.0067	0.0831901
ADHD	regional_ICVF_TE1a	regional	ICVF	TE1a	0.11255	0.0362	3.1069	0.0018904	0.2083	0.0197	1.0112	0.0109	-0.011765	0.0064	0.0119443
ADHD	regional_ICVF_TE1m	regional	ICVF	TE1m	0.13419	0.0382	3.513	0.00044311	0.1831	0.0141	1.0104	0.0084	-0.017511	0.0062	0.00411674
ADHD	regional_ICVF_TE1p	regional	ICVF	TE1p	0.1026	0.0418	2.4527	0.014179	0.184	0.0224	1.0018	0.0118	-0.0086739	0.0072	0.0551196
ADHD	regional_ICVF_TE2a	regional	ICVF	TE2a	0.084588	0.0421	2.0084	0.0446	0.1611	0.0135	1.0135	0.0077	-0.015017	0.0061	0.127601
ADHD	regional_ICVF_TE2p	regional	ICVF	TE2p	0.11874	0.0421	2.8218	0.0047762	0.1606	0.0167	0.9951	0.009	-0.011739	0.0064	0.023862
ADHD	regional_ICVF_TF	regional	ICVF	TF	0.067585	0.0365	1.8501	0.064305	0.1939	0.015	1.0145	0.0082	-0.012213	0.0061	0.169777
ADHD	regional_ICVF_TGd	regional	ICVF	TGd	0.090233	0.0408	2.2126	0.026929	0.1811	0.0157	1.0121	0.0094	-0.0077252	0.0058	0.0887208
ADHD	regional_ICVF_TGv	regional	ICVF	TGv	-0.0077236	0.0473	-0.1632	0.87036	0.1248	0.0155	1.0055	0.008	-0.0071116	0.0063	0.925255
ADHD	regional_ICVF_TPOJ1	regional	ICVF	TPOJ1	0.15039	0.0356	4.2189	2.4553e-05	0.2261	0.0228	1.0121	0.0117	-0.01112	0.0068	0.00043931
ADHD	regional_ICVF_TPOJ2	regional	ICVF	TPOJ2	0.14444	0.0394	3.665	0.00024734	0.2077	0.0226	1.0008	0.0123	-0.010109	0.0069	0.002627
ADHD	regional_ICVF_TPOJ3	regional	ICVF	TPOJ3	0.11785	0.0397	2.9722	0.0029566	0.1903	0.021	0.9967	0.0109	-0.0052214	0.0068	0.0168143
ADHD	regional_ICVF_V1	regional	ICVF	V1	0.10269	0.04	2.5696	0.01018	0.1828	0.0224	1.0077	0.0128	-0.0040398	0.0065	0.0431306
ADHD	regional_ICVF_V2	regional	ICVF	V2	0.10411	0.0398	2.6146	0.0089343	0.1805	0.0222	1.0031	0.0121	0.0014544	0.0066	0.0387709
ADHD	regional_ICVF_v23ab	regional	ICVF	v23ab	0.10161	0.035	2.9023	0.0037046	0.2142	0.0181	1.0091	0.0092	-0.0063219	0.0062	0.0195395
ADHD	regional_ICVF_V3	regional	ICVF	V3	0.11892	0.0416	2.862	0.0042101	0.1779	0.0264	1.0007	0.0139	-0.001644	0.0068	0.0217133
ADHD	regional_ICVF_V3A	regional	ICVF	V3A	0.065226	0.0464	1.4054	0.1599	0.1047	0.0182	1.0008	0.0101	0.0029338	0.0063	0.323197
ADHD	regional_ICVF_V3B	regional	ICVF	V3B	0.088003	0.0405	2.1747	0.029655	0.144	0.0152	1.0049	0.0089	0.0030096	0.0061	0.0946194
ADHD	regional_ICVF_V3CD	regional	ICVF	V3CD	0.14345	0.0387	3.7021	0.00021378	0.1445	0.0243	1.008	0.0127	-0.0055983	0.0063	0.00236758
ADHD	regional_ICVF_V4	regional	ICVF	V4	0.094879	0.0429	2.2142	0.026818	0.1627	0.023	1.0015	0.0127	0.0011532	0.0069	0.0886061
ADHD	regional_ICVF_V4t	regional	ICVF	V4t	0.087647	0.0466	1.8804	0.060056	0.1451	0.0286	0.9968	0.0149	-0.0041917	0.0071	0.161119
ADHD	regional_ICVF_V6	regional	ICVF	V6	0.12586	0.0486	2.5909	0.0095719	0.0987	0.015	1.0053	0.0093	-0.0090309	0.0064	0.0410779
ADHD	regional_ICVF_V6A	regional	ICVF	V6A	0.075092	0.0527	1.4236	0.15456	0.0992	0.019	0.9953	0.0106	0.0031787	0.0064	0.316467
ADHD	regional_ICVF_V7	regional	ICVF	V7	0.1091	0.0428	2.5509	0.010745	0.1249	0.0183	1.0061	0.0099	0.00028567	0.0061	0.0447901
ADHD	regional_ICVF_V8	regional	ICVF	V8	0.15227	0.0412	3.6998	0.00021576	0.1651	0.0209	0.9966	0.0112	-0.0061964	0.0073	0.00236758
ADHD	regional_ICVF_VIP	regional	ICVF	VIP	0.068009	0.048	1.4156	0.15688	0.1143	0.0163	0.984	0.0094	-0.0071378	0.0062	0.320054
ADHD	regional_ICVF_VMV1	regional	ICVF	VMV1	0.10022	0.0396	2.533	0.011308	0.1274	0.0148	1.0113	0.0095	-0.0052079	0.006	0.0466355
ADHD	regional_ICVF_VMV2	regional	ICVF	VMV2	0.14523	0.0421	3.45	0.00056067	0.138	0.0178	0.9922	0.0102	-0.0090285	0.0062	0.0049212
ADHD	regional_ICVF_VMV3	regional	ICVF	VMV3	0.13278	0.0407	3.265	0.0010947	0.1379	0.0193	1.002	0.011	-0.0069283	0.0063	0.00800027
ADHD	regional_ICVF_VVC	regional	ICVF	VVC	0.093478	0.0381	2.4516	0.014222	0.2033	0.0193	1.0048	0.0107	-0.003706	0.0069	0.0551196
ADHD	regional_ISOVF_1	regional	ISOVF	1	0.0323	0.0316	1.0202	0.3076	0.2186	0.0196	1.0273	0.0101	-0.0019	0.0058	0.495826
ADHD	regional_ISOVF_10d	regional	ISOVF	10d	0.1145	0.0379	3.0212	0.0025	0.1721	0.0131	0.9973	0.0082	-0.0031	0.0056	0.0148018
ADHD	regional_ISOVF_10pp	regional	ISOVF	10pp	0.109	0.0414	2.6307	0.0085	0.166	0.0122	0.9979	0.0075	-0.0017	0.0059	0.0375875
ADHD	regional_ISOVF_10r	regional	ISOVF	10r	0.0808	0.0395	2.047	0.0407	0.1536	0.0133	1.0157	0.0094	-2e-04	0.0058	0.119312
ADHD	regional_ISOVF_10v	regional	ISOVF	10v	0.0667	0.0376	1.7719	0.0764	0.1972	0.0158	1.0041	0.0095	0.0054	0.006	0.193369
ADHD	regional_ISOVF_11l	regional	ISOVF	11l	0.0553	0.0406	1.3614	0.1734	0.1548	0.0145	1.0115	0.0088	0.0031	0.0061	0.340075
ADHD	regional_ISOVF_13l	regional	ISOVF	13l	0.0208	0.0393	0.5287	0.597	0.1652	0.0135	1.0113	0.0084	0.002	0.006	0.751138
ADHD	regional_ISOVF_2	regional	ISOVF	2	-0.0253	0.0354	-0.7154	0.4744	0.2276	0.0196	1.0193	0.0095	-0.0025	0.0066	0.65492
ADHD	regional_ISOVF_23c	regional	ISOVF	23c	0.1033	0.0318	3.2504	0.0012	0.2326	0.0271	1.0198	0.0104	-0.0149	0.0065	0.00861481
ADHD	regional_ISOVF_23d	regional	ISOVF	23d	0.0598	0.033	1.8109	0.0702	0.2524	0.0217	1.0219	0.0104	-0.0071	0.0062	0.181832
ADHD	regional_ISOVF_24dd	regional	ISOVF	24dd	0.0987	0.0316	3.1241	0.0018	0.2386	0.026	1.0233	0.0112	-0.0107	0.0065	0.0114393
ADHD	regional_ISOVF_24dv	regional	ISOVF	24dv	0.1084	0.0345	3.1466	0.0017	0.1939	0.0208	1.0128	0.0097	-0.0085	0.0062	0.0111073
ADHD	regional_ISOVF_25	regional	ISOVF	25	0.006	0.041	0.1457	0.8842	0.1511	0.0158	1.0109	0.0098	0.0114	0.0059	0.934308
ADHD	regional_ISOVF_31a	regional	ISOVF	31a	0.0603	0.0329	1.8305	0.0672	0.2114	0.0185	1.012	0.0087	-0.0103	0.0061	0.175036
ADHD	regional_ISOVF_31pd	regional	ISOVF	31pd	0.0157	0.0348	0.4506	0.6522	0.2108	0.0172	1.0119	0.009	-0.008	0.0065	0.790113
ADHD	regional_ISOVF_31pv	regional	ISOVF	31pv	0.0073	0.0404	0.181	0.8564	0.1922	0.0148	1.0128	0.0086	-0.0052	0.0067	0.917966
ADHD	regional_ISOVF_33pr	regional	ISOVF	33pr	0.0204	0.0388	0.5269	0.5983	0.1477	0.0132	1.0059	0.0078	-0.0074	0.006	0.751948
ADHD	regional_ISOVF_3a	regional	ISOVF	3a	0.039	0.0352	1.1078	0.2679	0.2288	0.0199	1.0243	0.0091	-0.0091	0.0067	0.454843
ADHD	regional_ISOVF_3b	regional	ISOVF	3b	0.0487	0.0334	1.457	0.1451	0.2193	0.0217	1.0301	0.0098	-0.0105	0.0065	0.302422
ADHD	regional_ISOVF_4	regional	ISOVF	4	0.0558	0.0331	1.6855	0.0919	0.2287	0.0211	1.0184	0.01	-0.0077	0.0065	0.224302
ADHD	regional_ISOVF_43	regional	ISOVF	43	0.0199	0.0372	0.5361	0.5919	0.1821	0.0143	1.0112	0.0083	0.0063	0.0061	0.748239
ADHD	regional_ISOVF_44	regional	ISOVF	44	0.0455	0.0378	1.2037	0.2287	0.2065	0.0163	1.0009	0.0088	-0.0015	0.0063	0.408255
ADHD	regional_ISOVF_45	regional	ISOVF	45	0.0525	0.0363	1.447	0.1479	0.2131	0.0166	1.0142	0.0094	3e-04	0.0061	0.306883
ADHD	regional_ISOVF_46	regional	ISOVF	46	0.1052	0.0352	2.9892	0.0028	0.2177	0.0142	1.0012	0.0084	-0.007	0.0059	0.0160414
ADHD	regional_ISOVF_47l	regional	ISOVF	47l	0.0429	0.0397	1.0811	0.2797	0.1908	0.0155	1.0175	0.0094	8e-04	0.0064	0.468719
ADHD	regional_ISOVF_47m	regional	ISOVF	47m	0.0341	0.038	0.8977	0.3693	0.2011	0.0162	1.0092	0.0085	7e-04	0.0063	0.555699
ADHD	regional_ISOVF_47s	regional	ISOVF	47s	0.091	0.0363	2.5099	0.0121	0.194	0.015	1.0315	0.0086	-0.0101	0.0061	0.0495082
ADHD	regional_ISOVF_52	regional	ISOVF	52	-0.0151	0.0368	-0.4101	0.6817	0.2154	0.0179	1.0033	0.0092	0.0042	0.0065	0.806883
ADHD	regional_ISOVF_55b	regional	ISOVF	55b	0.1327	0.0385	3.4467	0.0006	0.1694	0.015	1.0288	0.009	-0.0082	0.0057	0.00507491
ADHD	regional_ISOVF_5L	regional	ISOVF	5L	0.0311	0.032	0.971	0.3315	0.2306	0.0236	1.0142	0.0114	-0.0096	0.0061	0.521345
ADHD	regional_ISOVF_5m	regional	ISOVF	5m	0.0925	0.0324	2.854	0.0043	0.2234	0.0222	1.0209	0.0111	-0.0104	0.0065	0.022079
ADHD	regional_ISOVF_5mv	regional	ISOVF	5mv	0.0879	0.0318	2.7638	0.0057	0.2447	0.0283	1.0253	0.0114	-0.015	0.0067	0.0273562
ADHD	regional_ISOVF_6a	regional	ISOVF	6a	0.0639	0.0331	1.9283	0.0538	0.214	0.0194	1.0181	0.0094	-0.0069	0.0065	0.147918
ADHD	regional_ISOVF_6d	regional	ISOVF	6d	0.1125	0.0327	3.4399	0.0006	0.2066	0.0208	1.0304	0.0101	-0.0122	0.0062	0.00507491
ADHD	regional_ISOVF_6ma	regional	ISOVF	6ma	0.0856	0.0349	2.4531	0.0142	0.2031	0.0188	1.0028	0.0096	-0.0114	0.0062	0.0551196
ADHD	regional_ISOVF_6mp	regional	ISOVF	6mp	0.1	0.033	3.029	0.0025	0.2147	0.0205	1.0141	0.0105	-0.0113	0.0064	0.0148018
ADHD	regional_ISOVF_6r	regional	ISOVF	6r	0.0394	0.0352	1.117	0.264	0.2322	0.0194	1.0174	0.0098	0.0012	0.0062	0.450855
ADHD	regional_ISOVF_6v	regional	ISOVF	6v	0.0702	0.0355	1.9782	0.0479	0.201	0.0171	1.0301	0.0097	4e-04	0.0061	0.135707
ADHD	regional_ISOVF_7AL	regional	ISOVF	7AL	-0.0031	0.0339	-0.0914	0.9272	0.2091	0.02	1.024	0.0108	-0.0063	0.0061	0.959131
ADHD	regional_ISOVF_7Am	regional	ISOVF	7Am	0.0403	0.0333	1.2107	0.226	0.2251	0.0227	1.0248	0.0116	-0.0137	0.0059	0.405168
ADHD	regional_ISOVF_7m	regional	ISOVF	7m	0.0199	0.0347	0.5726	0.5669	0.2391	0.0185	1.015	0.0082	-0.0108	0.0066	0.725707
ADHD	regional_ISOVF_7PC	regional	ISOVF	7PC	-0.0103	0.0353	-0.2917	0.7705	0.1894	0.0173	1.0196	0.009	-0.0044	0.006	0.866626
ADHD	regional_ISOVF_7PL	regional	ISOVF	7PL	-0.0042	0.0361	-0.1163	0.9074	0.1951	0.0188	1.0202	0.0102	-0.0122	0.006	0.949079
ADHD	regional_ISOVF_7Pm	regional	ISOVF	7Pm	0.0157	0.0373	0.4207	0.674	0.197	0.0203	1.0253	0.0105	-0.0099	0.0061	0.801751
ADHD	regional_ISOVF_8Ad	regional	ISOVF	8Ad	0.0536	0.0351	1.5277	0.1266	0.2045	0.0166	1.0029	0.0084	-0.0026	0.0057	0.275831
ADHD	regional_ISOVF_8Av	regional	ISOVF	8Av	0.0764	0.0369	2.0716	0.0383	0.196	0.0164	1.0136	0.0093	-3e-04	0.0062	0.114949
ADHD	regional_ISOVF_8BL	regional	ISOVF	8BL	0.0924	0.0421	2.1929	0.0283	0.1548	0.0143	0.9974	0.0082	-0.0081	0.0059	0.091636
ADHD	regional_ISOVF_8BM	regional	ISOVF	8BM	0.1175	0.0356	3.299	0.001	0.1877	0.0164	1.0021	0.0088	-0.0063	0.006	0.00750323
ADHD	regional_ISOVF_8C	regional	ISOVF	8C	0.0572	0.0359	1.5962	0.1104	0.2239	0.019	1.0159	0.0097	-0.0043	0.0062	0.254227
ADHD	regional_ISOVF_9-46d	regional	ISOVF	9-46d	0.0702	0.0345	2.0365	0.0417	0.2159	0.0166	1.0167	0.0091	-0.004	0.0061	0.121135
ADHD	regional_ISOVF_9a	regional	ISOVF	9a	0.0652	0.0384	1.6974	0.0896	0.1896	0.0144	1.005	0.0083	-0.0011	0.0061	0.21992
ADHD	regional_ISOVF_9m	regional	ISOVF	9m	0.114	0.0379	3.0069	0.0026	0.1955	0.0148	0.9999	0.0085	-0.007	0.0059	0.015195
ADHD	regional_ISOVF_9p	regional	ISOVF	9p	0.0874	0.0391	2.2324	0.0256	0.188	0.0142	1.0005	0.0083	-0.0068	0.0062	0.0853089
ADHD	regional_ISOVF_A1	regional	ISOVF	A1	0.0054	0.0384	0.1395	0.8891	0.245	0.0195	1.0062	0.0102	0.0076	0.0071	0.937486
ADHD	regional_ISOVF_a10p	regional	ISOVF	a10p	0.1163	0.0377	3.0834	0.002	0.2025	0.0143	0.9997	0.009	-0.0052	0.006	0.0124053
ADHD	regional_ISOVF_a24	regional	ISOVF	a24	0.075	0.0402	1.8663	0.062	0.1793	0.0131	0.9996	0.0087	0.0058	0.0063	0.165002
ADHD	regional_ISOVF_a24pr	regional	ISOVF	a24pr	0.058	0.0442	1.3106	0.19	0.1448	0.0138	1.0004	0.0077	-0.0023	0.0066	0.360767
ADHD	regional_ISOVF_a32pr	regional	ISOVF	a32pr	0.1055	0.0356	2.9658	0.003	0.1898	0.0188	1.007	0.0095	-0.008	0.0059	0.0169781
ADHD	regional_ISOVF_A4	regional	ISOVF	A4	-0.0126	0.0393	-0.3193	0.7495	0.2121	0.0165	1.0104	0.0095	0.0056	0.0065	0.854942
ADHD	regional_ISOVF_a47r	regional	ISOVF	a47r	0.1241	0.0363	3.4198	0.0006	0.1945	0.0147	1.005	0.0088	-0.0027	0.0057	0.00507491
ADHD	regional_ISOVF_A5	regional	ISOVF	A5	-0.0205	0.0352	-0.5833	0.5597	0.2346	0.0163	1.013	0.0094	0.0035	0.0065	0.722454
ADHD	regional_ISOVF_a9-46v	regional	ISOVF	a9-46v	0.0757	0.0387	1.9584	0.0502	0.1702	0.0137	1.0091	0.0085	-0.0044	0.0057	0.140006
ADHD	regional_ISOVF_AAIC	regional	ISOVF	AAIC	0.024	0.0365	0.6556	0.5121	0.2018	0.0168	1.0161	0.0093	0.0054	0.0062	0.682604
ADHD	regional_ISOVF_AIP	regional	ISOVF	AIP	-0.0625	0.0363	-1.7229	0.0849	0.2151	0.0181	1.0194	0.0092	-0.0026	0.0068	0.21053
ADHD	regional_ISOVF_AVI	regional	ISOVF	AVI	0.0405	0.0357	1.1342	0.2567	0.2395	0.0165	1.0018	0.0094	2e-04	0.0063	0.441802
ADHD	regional_ISOVF_d23ab	regional	ISOVF	d23ab	0.0267	0.0375	0.7125	0.4762	0.2257	0.0161	1.0265	0.0098	-0.0048	0.0066	0.655409
ADHD	regional_ISOVF_d32	regional	ISOVF	d32	0.0921	0.0345	2.6739	0.0075	0.2049	0.0164	1.0096	0.0094	-0.007	0.0058	0.0337427
ADHD	regional_ISOVF_DVT	regional	ISOVF	DVT	-0.033	0.0316	-1.0419	0.2974	0.2408	0.0202	1.0053	0.0091	-0.0073	0.006	0.48715
ADHD	regional_ISOVF_EC	regional	ISOVF	EC	-0.0488	0.0441	-1.1071	0.2683	0.1055	0.012	1.0015	0.0075	-0.0022	0.006	0.45519
ADHD	regional_ISOVF_FEF	regional	ISOVF	FEF	0.0737	0.0373	1.9748	0.0483	0.1906	0.0174	1.0154	0.0091	-0.0076	0.0064	0.136674
ADHD	regional_ISOVF_FFC	regional	ISOVF	FFC	0.001	0.0337	0.0311	0.9752	0.1963	0.0151	1.0088	0.0081	-2e-04	0.0061	0.985367
ADHD	regional_ISOVF_FOP1	regional	ISOVF	FOP1	0.0275	0.0343	0.8016	0.4228	0.2061	0.017	0.9996	0.01	0.0085	0.0061	0.605189
ADHD	regional_ISOVF_FOP2	regional	ISOVF	FOP2	-0.0065	0.0384	-0.1696	0.8653	0.2351	0.0179	0.9947	0.0097	0.0044	0.0065	0.922828
ADHD	regional_ISOVF_FOP3	regional	ISOVF	FOP3	-0.0293	0.0379	-0.7724	0.4399	0.2403	0.0188	0.999	0.0104	0.0093	0.0063	0.620595
ADHD	regional_ISOVF_FOP4	regional	ISOVF	FOP4	0.0482	0.0352	1.3716	0.1702	0.2456	0.0188	1.002	0.0102	7e-04	0.0061	0.337211
ADHD	regional_ISOVF_FOP5	regional	ISOVF	FOP5	0.0492	0.0373	1.3164	0.188	0.2285	0.0167	1.0099	0.0096	0.0011	0.0063	0.357846
ADHD	regional_ISOVF_FST	regional	ISOVF	FST	-0.1075	0.0363	-2.9619	0.0031	0.1693	0.0131	1.0089	0.0075	0.0061	0.0063	0.0173749
ADHD	regional_ISOVF_H	regional	ISOVF	H	-0.0684	0.036	-1.9003	0.0574	0.2172	0.0201	1.0156	0.0107	0.0075	0.0069	0.155428
ADHD	regional_ISOVF_i6-8	regional	ISOVF	i6-8	0.0664	0.0372	1.7856	0.0742	0.1832	0.0173	1.0056	0.0089	-0.0011	0.0064	0.189658
ADHD	regional_ISOVF_IFJa	regional	ISOVF	IFJa	0.0401	0.0385	1.0411	0.2978	0.1974	0.0186	1.019	0.0102	-3e-04	0.0059	0.487462
ADHD	regional_ISOVF_IFJp	regional	ISOVF	IFJp	0.0274	0.038	0.7192	0.472	0.2046	0.019	1.0225	0.01	0.0026	0.0062	0.652718
ADHD	regional_ISOVF_IFSa	regional	ISOVF	IFSa	0.1046	0.0372	2.8086	0.005	0.2056	0.0172	1.0102	0.0098	-0.0078	0.0064	0.0247974
ADHD	regional_ISOVF_IFSp	regional	ISOVF	IFSp	0.0571	0.0395	1.4449	0.1485	0.1822	0.0165	1.0149	0.0091	-0.0022	0.0061	0.307786
ADHD	regional_ISOVF_Ig	regional	ISOVF	Ig	-0.0372	0.0345	-1.0776	0.2812	0.2774	0.0209	0.9993	0.0107	0.0061	0.0068	0.470217
ADHD	regional_ISOVF_IP0	regional	ISOVF	IP0	-0.0305	0.036	-0.8453	0.3979	0.2083	0.0167	1.0175	0.0089	-0.0069	0.0066	0.583111
ADHD	regional_ISOVF_IP1	regional	ISOVF	IP1	-0.0343	0.0368	-0.9338	0.3504	0.204	0.0166	1.0185	0.0087	-0.0074	0.0065	0.536403
ADHD	regional_ISOVF_IP2	regional	ISOVF	IP2	-0.006	0.0362	-0.1668	0.8675	0.2084	0.0192	1.019	0.009	-0.0084	0.0065	0.924553
ADHD	regional_ISOVF_IPS1	regional	ISOVF	IPS1	-0.0291	0.0343	-0.8498	0.3954	0.222	0.0175	1.0184	0.0086	-0.0104	0.0064	0.582015
ADHD	regional_ISOVF_LBelt	regional	ISOVF	LBelt	-0.0045	0.0373	-0.1213	0.9035	0.2468	0.0175	1.0087	0.0084	0.0136	0.007	0.947067
ADHD	regional_ISOVF_LIPd	regional	ISOVF	LIPd	-0.0366	0.0391	-0.935	0.3498	0.1737	0.0159	1.0223	0.0077	-0.0076	0.0067	0.536345
ADHD	regional_ISOVF_LIPv	regional	ISOVF	LIPv	-0.0557	0.0365	-1.5254	0.1272	0.1924	0.0159	1.0133	0.0086	-0.0027	0.0063	0.276511
ADHD	regional_ISOVF_LO1	regional	ISOVF	LO1	-0.0658	0.0369	-1.7831	0.0746	0.1671	0.0138	1.0103	0.0092	-0.0012	0.0063	0.190472
ADHD	regional_ISOVF_LO2	regional	ISOVF	LO2	-0.019	0.0482	-0.3948	0.693	0.0972	0.0111	0.9983	0.0072	-0.0092	0.0062	0.812868
ADHD	regional_ISOVF_LO3	regional	ISOVF	LO3	-0.0139	0.038	-0.3665	0.714	0.1619	0.0138	1.0143	0.0086	-0.0026	0.0067	0.827572
ADHD	regional_ISOVF_MBelt	regional	ISOVF	MBelt	0.0316	0.0376	0.8385	0.4017	0.2069	0.0174	1.0053	0.009	0.0017	0.0064	0.58617
ADHD	regional_ISOVF_MI	regional	ISOVF	MI	0.0187	0.0368	0.509	0.6108	0.2629	0.0209	1.0032	0.0113	0.0049	0.0065	0.762598
ADHD	regional_ISOVF_MIP	regional	ISOVF	MIP	-0.0581	0.0359	-1.6171	0.1059	0.2022	0.0155	1.0236	0.0089	-0.0042	0.0061	0.248812
ADHD	regional_ISOVF_MST	regional	ISOVF	MST	-0.0892	0.0378	-2.3601	0.0183	0.1948	0.0141	1.0059	0.0084	0.005	0.0065	0.0674577
ADHD	regional_ISOVF_MT	regional	ISOVF	MT	-0.0371	0.0368	-1.0079	0.3135	0.1928	0.0148	1.0022	0.0088	-0.0014	0.0066	0.501514
ADHD	regional_ISOVF_OFC	regional	ISOVF	OFC	0.0319	0.0336	0.9472	0.3435	0.2024	0.0144	1.0018	0.0091	0.0113	0.0055	0.531945
ADHD	regional_ISOVF_OP1	regional	ISOVF	OP1	0.0318	0.0388	0.8196	0.4124	0.2239	0.0175	1.0102	0.0095	0.005	0.0067	0.594614
ADHD	regional_ISOVF_OP2-3	regional	ISOVF	OP2-3	-0.0241	0.0361	-0.6674	0.5045	0.2632	0.0205	1.0027	0.0106	0.0059	0.0064	0.678305
ADHD	regional_ISOVF_OP4	regional	ISOVF	OP4	0.0301	0.0344	0.8749	0.3816	0.2583	0.0168	1.005	0.0082	0.0017	0.0064	0.568975
ADHD	regional_ISOVF_p10p	regional	ISOVF	p10p	0.0773	0.0363	2.13	0.0332	0.2154	0.0146	1	0.0087	-0.0018	0.0058	0.103102
ADHD	regional_ISOVF_p24	regional	ISOVF	p24	0.104	0.0377	2.758	0.0058	0.179	0.0154	1.0011	0.0085	-0.008	0.006	0.027707
ADHD	regional_ISOVF_p24pr	regional	ISOVF	p24pr	0.0662	0.0354	1.8721	0.0612	0.1812	0.0167	1.0135	0.0086	-0.0039	0.0059	0.163434
ADHD	regional_ISOVF_p32	regional	ISOVF	p32	0.064	0.0378	1.6922	0.0906	0.1485	0.0128	1.0015	0.0077	6e-04	0.0059	0.222061
ADHD	regional_ISOVF_p32pr	regional	ISOVF	p32pr	0.1287	0.0344	3.7454	0.0002	0.2084	0.0215	1.0083	0.0098	-0.0071	0.0061	0.00224734
ADHD	regional_ISOVF_p47r	regional	ISOVF	p47r	0.1237	0.0372	3.3237	0.0009	0.1916	0.0146	1.0032	0.0092	-0.0076	0.0057	0.00679675
ADHD	regional_ISOVF_p9-46v	regional	ISOVF	p9-46v	0.0849	0.0385	2.2073	0.0273	0.1824	0.0161	1.0157	0.0092	-0.0068	0.0061	0.0894363
ADHD	regional_ISOVF_PBelt	regional	ISOVF	PBelt	-0.0172	0.0389	-0.4423	0.6583	0.2526	0.0197	1.0036	0.0099	0.008	0.0071	0.79255
ADHD	regional_ISOVF_PCV	regional	ISOVF	PCV	0.0645	0.0331	1.9468	0.0516	0.2361	0.0227	1.0196	0.01	-0.0141	0.0064	0.142713
ADHD	regional_ISOVF_PeEc	regional	ISOVF	PeEc	0.0642	0.0459	1.3991	0.1618	0.1127	0.0116	1.0229	0.0073	-0.0083	0.0059	0.324997
ADHD	regional_ISOVF_PEF	regional	ISOVF	PEF	0.0947	0.0404	2.3469	0.0189	0.1579	0.0148	1.0182	0.0081	-0.0039	0.0057	0.0693397
ADHD	regional_ISOVF_PF	regional	ISOVF	PF	-0.0233	0.0387	-0.6015	0.5475	0.2259	0.0183	1.034	0.0102	0.0035	0.0067	0.713724
ADHD	regional_ISOVF_PFcm	regional	ISOVF	PFcm	-0.048	0.0381	-1.2611	0.2073	0.2436	0.0207	1.0234	0.01	0.0075	0.0071	0.383901
ADHD	regional_ISOVF_PFm	regional	ISOVF	PFm	0.0169	0.0365	0.4625	0.6437	0.2315	0.0171	1.0121	0.0094	-0.0089	0.0065	0.783488
ADHD	regional_ISOVF_PFop	regional	ISOVF	PFop	-0.0194	0.0418	-0.4637	0.6428	0.2021	0.0159	1.0162	0.0092	0.0032	0.0067	0.783213
ADHD	regional_ISOVF_PFt	regional	ISOVF	PFt	0.0109	0.0382	0.2867	0.7744	0.2164	0.0186	1.0171	0.0095	-0.0054	0.0066	0.868912
ADHD	regional_ISOVF_PGi	regional	ISOVF	PGi	-0.0204	0.0353	-0.5777	0.5635	0.2481	0.0191	1.0099	0.0094	-5e-04	0.0068	0.72453
ADHD	regional_ISOVF_PGp	regional	ISOVF	PGp	-0.0199	0.039	-0.5105	0.6097	0.1578	0.0132	1.0026	0.0082	-0.0085	0.0066	0.761634
ADHD	regional_ISOVF_PGs	regional	ISOVF	PGs	-0.0228	0.039	-0.5847	0.5588	0.1985	0.0144	1.0141	0.0085	-0.006	0.0067	0.722094
ADHD	regional_ISOVF_PH	regional	ISOVF	PH	0.0222	0.0385	0.5762	0.5645	0.1546	0.0129	1.0065	0.0084	-0.008	0.0061	0.724629
ADHD	regional_ISOVF_PHA1	regional	ISOVF	PHA1	0.0595	0.0375	1.5838	0.1132	0.1928	0.0148	1.008	0.0091	-0.0046	0.0056	0.257132
ADHD	regional_ISOVF_PHA2	regional	ISOVF	PHA2	-5e-04	0.04	-0.0125	0.99	0.1589	0.0128	0.998	0.0081	0.0022	0.0057	0.995134
ADHD	regional_ISOVF_PHA3	regional	ISOVF	PHA3	0.0342	0.0394	0.8696	0.3845	0.1894	0.0149	0.9978	0.0088	-4e-04	0.0058	0.571436
ADHD	regional_ISOVF_PHT	regional	ISOVF	PHT	-0.0184	0.0363	-0.5064	0.6125	0.1737	0.0137	0.9919	0.0083	-0.0047	0.0065	0.763491
ADHD	regional_ISOVF_PI	regional	ISOVF	PI	0.019	0.0434	0.4384	0.6611	0.1434	0.0142	0.9949	0.0088	-8e-04	0.0062	0.795509
ADHD	regional_ISOVF_Pir	regional	ISOVF	Pir	0.0129	0.0403	0.3195	0.7493	0.1831	0.0156	0.9954	0.0093	8e-04	0.0067	0.854942
ADHD	regional_ISOVF_PIT	regional	ISOVF	PIT	-0.0105	0.0451	-0.2318	0.8167	0.1164	0.0119	1.0059	0.0078	-0.0082	0.0062	0.891961
ADHD	regional_ISOVF_pOFC	regional	ISOVF	pOFC	0.0213	0.0383	0.557	0.5775	0.1985	0.0177	0.9883	0.0093	0.0106	0.0062	0.733223
ADHD	regional_ISOVF_PoI1	regional	ISOVF	PoI1	-0.0279	0.0357	-0.7814	0.4346	0.2168	0.0153	0.9974	0.0093	0.0021	0.0065	0.616766
ADHD	regional_ISOVF_PoI2	regional	ISOVF	PoI2	-0.0119	0.0322	-0.3683	0.7126	0.2354	0.0167	0.9994	0.0099	0.0053	0.0063	0.827513
ADHD	regional_ISOVF_POS1	regional	ISOVF	POS1	-0.0173	0.0327	-0.5298	0.5963	0.2697	0.0204	1.0003	0.0099	-8e-04	0.0062	0.751138
ADHD	regional_ISOVF_POS2	regional	ISOVF	POS2	-0.0091	0.0345	-0.2652	0.7909	0.2331	0.018	1.0147	0.009	-0.0099	0.0065	0.877935
ADHD	regional_ISOVF_PreS	regional	ISOVF	PreS	-0.052	0.0319	-1.6283	0.1035	0.2118	0.0162	1.0203	0.0105	0.0082	0.0062	0.244525
ADHD	regional_ISOVF_ProS	regional	ISOVF	ProS	-0.0099	0.0342	-0.2884	0.7731	0.2627	0.0159	1.0033	0.0088	0.0014	0.0062	0.868355
ADHD	regional_ISOVF_PSL	regional	ISOVF	PSL	-0.0468	0.0402	-1.1666	0.2434	0.2133	0.0176	1.0208	0.0101	0.0094	0.007	0.427282
ADHD	regional_ISOVF_RI	regional	ISOVF	RI	-0.0523	0.0383	-1.365	0.1723	0.2391	0.0204	1.0204	0.0099	0.0079	0.0072	0.339923
ADHD	regional_ISOVF_RSC	regional	ISOVF	RSC	0.0615	0.0335	1.8323	0.0669	0.2282	0.0146	1.0242	0.0101	-0.0017	0.0057	0.17445
ADHD	regional_ISOVF_s32	regional	ISOVF	s32	0.0862	0.0445	1.9353	0.053	0.1287	0.0138	1.0189	0.0085	0.002	0.0063	0.145976
ADHD	regional_ISOVF_s6-8	regional	ISOVF	s6-8	0.0586	0.0364	1.6127	0.1068	0.1786	0.0168	0.9993	0.0084	-0.0078	0.0057	0.249916
ADHD	regional_ISOVF_SCEF	regional	ISOVF	SCEF	0.0959	0.0335	2.8604	0.0042	0.2096	0.0195	1.0159	0.0098	-0.0075	0.0062	0.0217093
ADHD	regional_ISOVF_SFL	regional	ISOVF	SFL	0.1049	0.0363	2.889	0.0039	0.175	0.0173	0.9986	0.0089	-0.0099	0.0058	0.0203852
ADHD	regional_ISOVF_STGa	regional	ISOVF	STGa	0.0355	0.0434	0.8193	0.4126	0.1261	0.0128	1.0195	0.0086	-0.0037	0.0059	0.594614
ADHD	regional_ISOVF_STSda	regional	ISOVF	STSda	-0.0326	0.0353	-0.9239	0.3555	0.2391	0.0169	0.9962	0.0093	0.0063	0.0062	0.54116
ADHD	regional_ISOVF_STSdp	regional	ISOVF	STSdp	-0.0622	0.0374	-1.6631	0.0963	0.2209	0.0171	1.0084	0.0092	0.0052	0.0069	0.231399
ADHD	regional_ISOVF_STSva	regional	ISOVF	STSva	-0.0155	0.038	-0.4097	0.682	0.1888	0.0166	1.0055	0.0095	0.0024	0.0062	0.806883
ADHD	regional_ISOVF_STSvp	regional	ISOVF	STSvp	-0.0469	0.0393	-1.1935	0.2327	0.2265	0.0173	1.0005	0.0087	0.0043	0.0073	0.413176
ADHD	regional_ISOVF_STV	regional	ISOVF	STV	0.0146	0.0356	0.4097	0.682	0.2267	0.0161	0.9986	0.0085	-0.0055	0.0065	0.806883
ADHD	regional_ISOVF_TA2	regional	ISOVF	TA2	0.0442	0.0437	1.0127	0.3112	0.1558	0.0145	0.9965	0.0088	-0.0057	0.0066	0.499208
ADHD	regional_ISOVF_TE1a	regional	ISOVF	TE1a	0.0661	0.0365	1.8132	0.0698	0.2047	0.0149	1.0207	0.0094	-0.0011	0.0064	0.1812
ADHD	regional_ISOVF_TE1m	regional	ISOVF	TE1m	-0.0257	0.0409	-0.6283	0.5298	0.1823	0.0132	1.0123	0.0079	0.0055	0.0067	0.699079
ADHD	regional_ISOVF_TE1p	regional	ISOVF	TE1p	-0.0421	0.0396	-1.0617	0.2884	0.1753	0.0139	1.0045	0.0086	0.0017	0.0068	0.477103
ADHD	regional_ISOVF_TE2a	regional	ISOVF	TE2a	-0.0185	0.0415	-0.4461	0.6555	0.1593	0.0132	1.0068	0.0084	0.0042	0.0064	0.791755
ADHD	regional_ISOVF_TE2p	regional	ISOVF	TE2p	-0.0338	0.0487	-0.6943	0.4875	0.1265	0.0115	1.0106	0.0075	0.0043	0.0069	0.666231
ADHD	regional_ISOVF_TF	regional	ISOVF	TF	0.0132	0.0391	0.3377	0.7356	0.1386	0.0122	1.0062	0.0078	8e-04	0.0059	0.847735
ADHD	regional_ISOVF_TGd	regional	ISOVF	TGd	0.062	0.0387	1.6025	0.109	0.1647	0.0162	1.0026	0.0094	-6e-04	0.0055	0.252892
ADHD	regional_ISOVF_TGv	regional	ISOVF	TGv	0.0405	0.0444	0.9121	0.3617	0.1106	0.0122	1.0048	0.0079	-0.0072	0.006	0.547336
ADHD	regional_ISOVF_TPOJ1	regional	ISOVF	TPOJ1	-0.0465	0.0361	-1.2884	0.1976	0.2208	0.0169	1.0088	0.0088	0.0058	0.0067	0.371558
ADHD	regional_ISOVF_TPOJ2	regional	ISOVF	TPOJ2	-0.0395	0.0376	-1.0498	0.2938	0.2013	0.0151	1.0129	0.0087	7e-04	0.0069	0.482469
ADHD	regional_ISOVF_TPOJ3	regional	ISOVF	TPOJ3	-0.0096	0.038	-0.2528	0.8004	0.1889	0.0164	1.0161	0.0087	-0.005	0.0066	0.882755
ADHD	regional_ISOVF_V1	regional	ISOVF	V1	-0.056	0.0306	-1.8322	0.0669	0.2758	0.0177	1.0095	0.0094	-0.0048	0.0064	0.17445
ADHD	regional_ISOVF_V2	regional	ISOVF	V2	-0.0269	0.0335	-0.8053	0.4207	0.266	0.0164	1.0136	0.0093	-0.0078	0.0067	0.602926
ADHD	regional_ISOVF_v23ab	regional	ISOVF	v23ab	0.007	0.0363	0.1927	0.8472	0.2434	0.0173	1.0232	0.0099	-0.0019	0.0062	0.912731
ADHD	regional_ISOVF_V3	regional	ISOVF	V3	-0.0321	0.0339	-0.9474	0.3434	0.2359	0.0147	1.0128	0.0086	-0.0093	0.0065	0.531945
ADHD	regional_ISOVF_V3A	regional	ISOVF	V3A	-0.0355	0.0355	-0.9987	0.3179	0.2106	0.0161	1.0091	0.0094	-0.0138	0.0062	0.505238
ADHD	regional_ISOVF_V3B	regional	ISOVF	V3B	-0.026	0.0381	-0.6823	0.4951	0.2008	0.0154	1.018	0.0089	-0.0067	0.0066	0.671151
ADHD	regional_ISOVF_V3CD	regional	ISOVF	V3CD	-0.0675	0.0364	-1.8532	0.0639	0.1832	0.0144	1.015	0.0086	-0.0054	0.0061	0.169029
ADHD	regional_ISOVF_V4	regional	ISOVF	V4	-0.0339	0.035	-0.9686	0.3327	0.22	0.015	1.0099	0.0091	-0.0056	0.0066	0.522879
ADHD	regional_ISOVF_V4t	regional	ISOVF	V4t	-0.013	0.0439	-0.2948	0.7682	0.121	0.0116	1.0051	0.0069	-0.0073	0.0067	0.865295
ADHD	regional_ISOVF_V6	regional	ISOVF	V6	-0.0435	0.0341	-1.2766	0.2017	0.2209	0.0204	1.0145	0.0091	-0.0048	0.0064	0.375323
ADHD	regional_ISOVF_V6A	regional	ISOVF	V6A	-0.0544	0.0404	-1.3467	0.1781	0.1781	0.0163	1.0065	0.0096	-0.0106	0.0068	0.346082
ADHD	regional_ISOVF_V7	regional	ISOVF	V7	-0.0509	0.0346	-1.4721	0.141	0.2069	0.0164	1.0101	0.0092	-0.0077	0.0061	0.296744
ADHD	regional_ISOVF_V8	regional	ISOVF	V8	0.0158	0.0363	0.4358	0.663	0.1964	0.0154	1.0071	0.0085	-0.0056	0.0062	0.79716
ADHD	regional_ISOVF_VIP	regional	ISOVF	VIP	0.0017	0.0369	0.0471	0.9625	0.1903	0.0175	1.0221	0.0091	-0.008	0.0061	0.976778
ADHD	regional_ISOVF_VMV1	regional	ISOVF	VMV1	0.0192	0.0382	0.5028	0.6151	0.1779	0.0134	1.0204	0.0077	-0.0037	0.0057	0.765502
ADHD	regional_ISOVF_VMV2	regional	ISOVF	VMV2	-0.0037	0.0389	-0.0964	0.9232	0.1684	0.0142	1.0068	0.0087	0.0013	0.0061	0.956509
ADHD	regional_ISOVF_VMV3	regional	ISOVF	VMV3	-0.0259	0.0425	-0.6087	0.5427	0.156	0.0137	1.0046	0.0084	0.002	0.0063	0.709966
ADHD	regional_ISOVF_VVC	regional	ISOVF	VVC	0.0389	0.0338	1.1486	0.2507	0.2236	0.0176	1.0205	0.0098	-0.0041	0.006	0.434198
ADHD	regional_MC_1	regional	MC	1	-0.037315	0.035	-1.0654	0.28672	0.1908	0.014	0.9983	0.0086	0.0038764	0.0063	0.477103
ADHD	regional_MC_10d	regional	MC	10d	-0.063657	0.0457	-1.3933	0.16352	0.1192	0.0132	0.9909	0.0089	0.0080932	0.0066	0.327603
ADHD	regional_MC_10pp	regional	MC	10pp	0.0043471	0.0424	0.1024	0.9184	0.144	0.0143	0.9889	0.0092	-0.0013707	0.0063	0.954023
ADHD	regional_MC_10r	regional	MC	10r	0.057932	0.0599	0.967	0.33353	0.05	0.0119	1.0089	0.0079	0.00073361	0.0058	0.523829
ADHD	regional_MC_10v	regional	MC	10v	-0.057909	0.0617	-0.9388	0.34782	0.0603	0.0127	1.0137	0.0083	0.0039273	0.006	0.535411
ADHD	regional_MC_11l	regional	MC	11l	0.043193	0.0397	1.0882	0.27652	0.1693	0.0149	1.0128	0.009	-0.012313	0.0061	0.465065
ADHD	regional_MC_13l	regional	MC	13l	-0.10207	0.0395	-2.5817	0.0098307	0.1601	0.0172	1.0084	0.0093	0.0056659	0.0062	0.0418029
ADHD	regional_MC_2	regional	MC	2	0.040085	0.0408	0.9827	0.32574	0.1601	0.0128	1.0171	0.0084	-0.0066542	0.0068	0.514722
ADHD	regional_MC_23c	regional	MC	23c	-0.11966	0.0378	-3.1636	0.0015582	0.1574	0.013	1.0156	0.0085	0.0095253	0.0056	0.0104596
ADHD	regional_MC_23d	regional	MC	23d	-0.081339	0.0469	-1.7338	0.082948	0.1035	0.0119	1.0106	0.0076	0.0014731	0.0065	0.20635
ADHD	regional_MC_24dd	regional	MC	24dd	-0.14184	0.0393	-3.6089	0.00030747	0.14	0.0129	1.0184	0.0078	0.01206	0.0061	0.003096
ADHD	regional_MC_24dv	regional	MC	24dv	-0.056636	0.0423	-1.3384	0.18076	0.1039	0.0121	1.0052	0.0072	0.0052238	0.0058	0.34979
ADHD	regional_MC_25	regional	MC	25	-0.11862	0.0403	-2.9429	0.0032513	0.1183	0.0144	1.0239	0.0087	-0.0059043	0.0057	0.0178361
ADHD	regional_MC_31a	regional	MC	31a	-0.036004	0.0527	-0.6827	0.49479	0.0919	0.0152	0.9932	0.0096	0.0021932	0.0061	0.671151
ADHD	regional_MC_31pd	regional	MC	31pd	0.0074687	0.0435	0.1717	0.86363	0.1006	0.0117	1.0048	0.0072	0.0030965	0.0055	0.922611
ADHD	regional_MC_31pv	regional	MC	31pv	0.055983	0.0486	1.1526	0.24907	0.0931	0.0101	1.0098	0.0072	0.0037779	0.006	0.432664
ADHD	regional_MC_33pr	regional	MC	33pr	-0.080199	0.0373	-2.148	0.031713	0.2077	0.0197	1.0145	0.0102	0.0044987	0.0067	0.0999518
ADHD	regional_MC_3a	regional	MC	3a	0.034293	0.0377	0.9091	0.3633	0.2201	0.0161	1.0183	0.0089	0.006782	0.0068	0.549081
ADHD	regional_MC_3b	regional	MC	3b	0.0099365	0.0366	0.2715	0.786	0.2117	0.0167	1.0236	0.0099	-0.0042762	0.0064	0.874754
ADHD	regional_MC_4	regional	MC	4	-6.6842e-05	0.039	-0.0017	0.99863	0.1519	0.0144	1.0165	0.0085	0.001635	0.0062	0.99863
ADHD	regional_MC_43	regional	MC	43	-0.053053	0.0661	-0.8028	0.42207	0.0572	0.0099	1.0142	0.007	0.010484	0.0065	0.604517
ADHD	regional_MC_44	regional	MC	44	0.021958	0.0588	0.3734	0.70888	0.0576	0.0096	0.9999	0.0067	-0.0034573	0.0058	0.825666
ADHD	regional_MC_45	regional	MC	45	0.067877	0.0566	1.1986	0.23069	0.0703	0.0112	1.0152	0.008	-0.0041712	0.0063	0.410861
ADHD	regional_MC_46	regional	MC	46	-0.094365	0.0414	-2.2784	0.022703	0.1172	0.0116	1.0027	0.0076	0.001845	0.0054	0.0788167
ADHD	regional_MC_47l	regional	MC	47l	0.02054	0.0475	0.4329	0.66512	0.088	0.0114	1.0093	0.0077	0.0075054	0.0064	0.797743
ADHD	regional_MC_47m	regional	MC	47m	-0.0107	0.0477	-0.2245	0.82239	0.1086	0.0141	1.0136	0.0094	0.00037485	0.0059	0.895124
ADHD	regional_MC_47s	regional	MC	47s	0.045993	0.048	0.9574	0.33834	0.0836	0.0097	1.009	0.0067	0.0048057	0.0056	0.528267
ADHD	regional_MC_52	regional	MC	52	0.099871	0.0343	2.9112	0.0036009	0.2072	0.0146	0.9963	0.009	-0.020906	0.0059	0.019079
ADHD	regional_MC_55b	regional	MC	55b	-0.079114	0.0507	-1.5613	0.11845	0.0823	0.0098	1.002	0.007	0.0080465	0.0055	0.26503
ADHD	regional_MC_5L	regional	MC	5L	-0.036568	0.0408	-0.8972	0.36959	0.1185	0.0125	1.0028	0.0077	0.012731	0.0057	0.555699
ADHD	regional_MC_5m	regional	MC	5m	-0.12943	0.0396	-3.2698	0.0010764	0.1476	0.0121	1.0183	0.0079	0.0091832	0.0063	0.00789813
ADHD	regional_MC_5mv	regional	MC	5mv	-0.14309	0.0359	-3.9803	6.8829e-05	0.1613	0.0139	1.0215	0.0082	0.011771	0.0059	0.0010006
ADHD	regional_MC_6a	regional	MC	6a	-0.09516	0.0424	-2.2464	0.024676	0.1176	0.0118	1.0003	0.0078	0.011251	0.006	0.0835061
ADHD	regional_MC_6d	regional	MC	6d	-0.13189	0.0623	-2.1158	0.034364	0.0589	0.0095	1.0037	0.0075	0.010816	0.0062	0.105868
ADHD	regional_MC_6ma	regional	MC	6ma	-0.02497	0.0478	-0.5222	0.60156	0.0978	0.0114	0.9964	0.0077	0.0070947	0.0062	0.755115
ADHD	regional_MC_6mp	regional	MC	6mp	-0.090479	0.0419	-2.1607	0.030718	0.102	0.0112	1.003	0.0087	0.011621	0.0056	0.0974762
ADHD	regional_MC_6r	regional	MC	6r	0.0090893	0.0473	0.1921	0.84769	0.0935	0.0108	1.0163	0.0075	-0.0091594	0.006	0.912837
ADHD	regional_MC_6v	regional	MC	6v	0.017817	0.0417	0.4277	0.66889	0.1551	0.013	1.0036	0.0083	-0.0053261	0.0062	0.798764
ADHD	regional_MC_7AL	regional	MC	7AL	-0.038467	0.0476	-0.8088	0.41865	0.0871	0.0108	1.0097	0.0072	0.0062521	0.0054	0.600728
ADHD	regional_MC_7Am	regional	MC	7Am	-0.068208	0.0487	-1.4005	0.16138	0.0872	0.011	1.0246	0.0075	0.010183	0.0054	0.324714
ADHD	regional_MC_7m	regional	MC	7m	0.012306	0.0457	0.2694	0.78764	0.0861	0.0105	1.0075	0.0075	-0.00072551	0.0054	0.875741
ADHD	regional_MC_7PC	regional	MC	7PC	-0.046107	0.0413	-1.1177	0.26371	0.0962	0.0123	0.9952	0.008	0.0048007	0.0057	0.450855
ADHD	regional_MC_7PL	regional	MC	7PL	-0.038916	0.0505	-0.7714	0.4405	0.0867	0.0105	0.9976	0.0081	0.010107	0.0058	0.620595
ADHD	regional_MC_7Pm	regional	MC	7Pm	0.063678	0.0517	1.2315	0.21812	0.079	0.011	0.9996	0.0073	-0.0035779	0.0056	0.397296
ADHD	regional_MC_8Ad	regional	MC	8Ad	-0.10876	0.0449	-2.4238	0.015359	0.0971	0.0104	1.0043	0.0073	0.0052234	0.0059	0.0581841
ADHD	regional_MC_8Av	regional	MC	8Av	-0.073767	0.0401	-1.838	0.06606	0.1084	0.0115	1.0077	0.0078	0.0015903	0.0056	0.173036
ADHD	regional_MC_8BL	regional	MC	8BL	-0.029396	0.0547	-0.5378	0.5907	0.0623	0.0104	1.0093	0.007	0.00042293	0.0059	0.747381
ADHD	regional_MC_8BM	regional	MC	8BM	-0.022169	0.0451	-0.4918	0.62285	0.0989	0.0105	1.0174	0.0072	-0.00032367	0.006	0.770202
ADHD	regional_MC_8C	regional	MC	8C	-0.08839	0.0491	-1.8004	0.071791	0.1064	0.0135	1.0024	0.0083	-0.0016611	0.0064	0.185211
ADHD	regional_MC_9-46d	regional	MC	9-46d	-0.13986	0.0417	-3.3572	0.0007873	0.1301	0.0122	1.0069	0.0083	0.011972	0.0063	0.00608392
ADHD	regional_MC_9a	regional	MC	9a	-0.094183	0.0449	-2.0966	0.036033	0.1041	0.0127	1.0116	0.0086	0.0046137	0.0061	0.109846
ADHD	regional_MC_9m	regional	MC	9m	0.018077	0.0451	0.4005	0.6888	0.1268	0.0119	1.0024	0.0086	-0.002191	0.0061	0.808758
ADHD	regional_MC_9p	regional	MC	9p	-0.067257	0.0548	-1.2265	0.22002	0.0726	0.0105	1.0117	0.007	-0.0025692	0.0058	0.399194
ADHD	regional_MC_A1	regional	MC	A1	0.015371	0.0458	0.3358	0.73701	0.0995	0.011	1.0221	0.0072	0.0071084	0.0055	0.848236
ADHD	regional_MC_a10p	regional	MC	a10p	0.02252	0.0477	0.4717	0.63711	0.0799	0.0099	1.0179	0.0076	-0.0025842	0.0063	0.780714
ADHD	regional_MC_a24	regional	MC	a24	0.055896	0.0573	0.9748	0.32964	0.0807	0.0114	0.9937	0.008	-0.00093065	0.0064	0.519216
ADHD	regional_MC_a24pr	regional	MC	a24pr	0.026784	0.0416	0.6433	0.52005	0.154	0.0163	1.0172	0.0093	0.0070748	0.0062	0.690432
ADHD	regional_MC_a32pr	regional	MC	a32pr	0.068076	0.0455	1.4977	0.13422	0.0884	0.0113	0.9907	0.0075	0.00067461	0.006	0.286945
ADHD	regional_MC_A4	regional	MC	A4	-0.039187	0.0421	-0.9302	0.35226	0.1705	0.0138	0.9937	0.0087	0.0013458	0.0065	0.537989
ADHD	regional_MC_a47r	regional	MC	a47r	0.035889	0.0407	0.8816	0.37797	0.1231	0.0121	1.0048	0.0072	-0.0029968	0.0058	0.565565
ADHD	regional_MC_A5	regional	MC	A5	-0.0042611	0.0359	-0.1186	0.90558	0.1883	0.0137	0.9853	0.0085	-0.0041667	0.0061	0.948091
ADHD	regional_MC_a9-46v	regional	MC	a9-46v	-0.060025	0.049	-1.2253	0.22047	0.0876	0.0111	0.9974	0.0077	-0.0010075	0.006	0.399699
ADHD	regional_MC_AAIC	regional	MC	AAIC	-0.0070937	0.0382	-0.1857	0.85271	0.1148	0.0125	1.0171	0.0078	-5.865e-05	0.0054	0.914854
ADHD	regional_MC_AIP	regional	MC	AIP	-0.014656	0.0465	-0.3153	0.75254	0.1036	0.0112	1.0027	0.0079	-0.0035645	0.006	0.856355
ADHD	regional_MC_AVI	regional	MC	AVI	0.01233	0.0457	0.2697	0.7874	0.1122	0.0115	1.019	0.0072	0.0010583	0.006	0.875741
ADHD	regional_MC_d23ab	regional	MC	d23ab	0.050717	0.0439	1.1549	0.24812	0.1297	0.0135	1.0269	0.0084	-0.0051142	0.0063	0.432643
ADHD	regional_MC_d32	regional	MC	d32	-0.056413	0.0508	-1.1097	0.26712	0.081	0.0117	1.0047	0.0079	0.0032376	0.0059	0.454182
ADHD	regional_MC_DVT	regional	MC	DVT	0.072536	0.0388	1.8713	0.06131	0.1176	0.0122	1.0107	0.0084	-0.0020526	0.0056	0.16354
ADHD	regional_MC_EC	regional	MC	EC	0.064027	0.0398	1.6067	0.10812	0.1017	0.0114	0.9977	0.0074	0.00029288	0.0054	0.251236
ADHD	regional_MC_FEF	regional	MC	FEF	-0.087176	0.0548	-1.5897	0.11191	0.0697	0.01	1.0059	0.0079	0.0027459	0.0063	0.255449
ADHD	regional_MC_FFC	regional	MC	FFC	0.07205	0.0448	1.6067	0.10811	0.106	0.0111	0.9939	0.008	-0.0015432	0.0061	0.251236
ADHD	regional_MC_FOP1	regional	MC	FOP1	0.030515	0.0486	0.6277	0.53017	0.0906	0.0101	0.9987	0.0062	-0.0041551	0.0055	0.699079
ADHD	regional_MC_FOP2	regional	MC	FOP2	0.063439	0.0445	1.4243	0.15436	0.1191	0.0132	1.0081	0.0084	-0.0032687	0.0056	0.316336
ADHD	regional_MC_FOP3	regional	MC	FOP3	0.15997	0.0506	3.1639	0.0015569	0.1066	0.0116	1.0123	0.0084	-0.0086518	0.0061	0.0104596
ADHD	regional_MC_FOP4	regional	MC	FOP4	0.024214	0.0442	0.5473	0.58416	0.1033	0.0119	1.0017	0.0081	0.0076526	0.0059	0.74087
ADHD	regional_MC_FOP5	regional	MC	FOP5	0.03819	0.045	0.8487	0.39604	0.101	0.0114	1.0027	0.0077	-0.0042174	0.0059	0.582294
ADHD	regional_MC_FST	regional	MC	FST	0.024673	0.0715	0.3451	0.72999	0.0507	0.0115	0.9997	0.0078	-0.0010147	0.006	0.843016
ADHD	regional_MC_H	regional	MC	H	-0.031717	0.037	-0.8581	0.39086	0.1893	0.0149	1.0139	0.0094	-0.0094912	0.0059	0.577232
ADHD	regional_MC_i6-8	regional	MC	i6-8	-0.071807	0.0542	-1.326	0.18485	0.0657	0.0108	1.0062	0.0073	0.011915	0.006	0.354557
ADHD	regional_MC_IFJa	regional	MC	IFJa	-0.063105	0.0587	-1.0751	0.28235	0.064	0.0106	0.9956	0.0079	-0.0013024	0.0065	0.471462
ADHD	regional_MC_IFJp	regional	MC	IFJp	0.035405	0.0467	0.7579	0.44851	0.0924	0.0103	0.9979	0.0075	-0.010732	0.0058	0.628076
ADHD	regional_MC_IFSa	regional	MC	IFSa	-0.00035195	0.0455	-0.0077	0.99383	0.1046	0.0131	1.0137	0.0075	-0.0036935	0.0057	0.997115
ADHD	regional_MC_IFSp	regional	MC	IFSp	-0.083346	0.0499	-1.6716	0.094605	0.0926	0.0118	0.9963	0.0076	0.0047693	0.0061	0.228743
ADHD	regional_MC_Ig	regional	MC	Ig	0.064328	0.0359	1.7929	0.072982	0.1552	0.0135	1.0346	0.0085	0.0096752	0.0058	0.186969
ADHD	regional_MC_IP0	regional	MC	IP0	-0.011836	0.0364	-0.3252	0.74502	0.1333	0.0132	0.9998	0.008	0.0036292	0.0059	0.853279
ADHD	regional_MC_IP1	regional	MC	IP1	0.00045585	0.0539	0.0085	0.99325	0.0625	0.0109	1.0106	0.0079	0.0030956	0.0057	0.997115
ADHD	regional_MC_IP2	regional	MC	IP2	0.039799	0.0555	0.7175	0.47307	0.0747	0.0096	0.9977	0.0069	-0.0027042	0.0059	0.653809
ADHD	regional_MC_IPS1	regional	MC	IPS1	0.033112	0.0382	0.8665	0.38621	0.1126	0.0111	1.0162	0.0075	-0.0014071	0.0054	0.572546
ADHD	regional_MC_LBelt	regional	MC	LBelt	-0.095102	0.0467	-2.035	0.041851	0.1248	0.0138	1.002	0.0086	0.0072674	0.0065	0.121378
ADHD	regional_MC_LIPd	regional	MC	LIPd	0.036404	0.0623	0.5839	0.5593	0.0405	0.0097	1.0106	0.0071	-0.0026336	0.0053	0.722339
ADHD	regional_MC_LIPv	regional	MC	LIPv	0.023002	0.046	0.5	0.61706	0.09	0.0101	0.9937	0.0073	-0.00148	0.0061	0.76671
ADHD	regional_MC_LO1	regional	MC	LO1	0.018755	0.0489	0.3832	0.70155	0.0719	0.0088	0.992	0.0063	-0.0055901	0.0057	0.820828
ADHD	regional_MC_LO2	regional	MC	LO2	0.079753	0.0564	1.4152	0.157	0.0609	0.0102	1.0132	0.0074	-0.00043839	0.0058	0.320054
ADHD	regional_MC_LO3	regional	MC	LO3	0.00071372	0.05	0.0143	0.98861	0.083	0.0112	0.9948	0.0079	0.0041346	0.0057	0.994166
ADHD	regional_MC_MBelt	regional	MC	MBelt	0.079653	0.0465	1.7138	0.086565	0.1263	0.0126	1.0147	0.0087	-0.0020043	0.0058	0.213975
ADHD	regional_MC_MI	regional	MC	MI	0.081583	0.0396	2.0618	0.039226	0.1698	0.0152	1.0158	0.0087	-0.0059748	0.0063	0.116824
ADHD	regional_MC_MIP	regional	MC	MIP	0.011858	0.0578	0.2052	0.83738	0.0609	0.0096	1.0169	0.0071	0.0096344	0.0062	0.906382
ADHD	regional_MC_MST	regional	MC	MST	-0.038582	0.0679	-0.5679	0.57012	0.0479	0.009	1.0001	0.0061	0.0011953	0.0059	0.727826
ADHD	regional_MC_MT	regional	MC	MT	0.00034413	0.0586	0.0059	0.99532	0.0615	0.0108	1.0022	0.0077	-0.00076488	0.0058	0.997115
ADHD	regional_MC_OFC	regional	MC	OFC	0.10552	0.0351	3.0067	0.0026414	0.2282	0.0239	1.0115	0.0111	0.0019185	0.0059	0.0153876
ADHD	regional_MC_OP1	regional	MC	OP1	0.0095	0.0477	0.1991	0.84215	0.1034	0.0114	1.0103	0.0076	-0.0016493	0.0055	0.908553
ADHD	regional_MC_OP2-3	regional	MC	OP2-3	-0.038189	0.0378	-1.0116	0.31172	0.1369	0.0133	1.0118	0.0088	0.0092129	0.0057	0.499697
ADHD	regional_MC_OP4	regional	MC	OP4	-0.040735	0.0379	-1.0759	0.28199	0.1357	0.0129	1.0161	0.0082	0.0011981	0.0055	0.471199
ADHD	regional_MC_p10p	regional	MC	p10p	-0.089823	0.0482	-1.8641	0.062303	0.1113	0.0125	0.9923	0.0084	0.0075177	0.0065	0.165499
ADHD	regional_MC_p24	regional	MC	p24	0.084949	0.0445	1.9098	0.056163	0.118	0.0152	1.0153	0.0087	-0.0032528	0.0063	0.15289
ADHD	regional_MC_p24pr	regional	MC	p24pr	-0.10051	0.0459	-2.1911	0.028444	0.1191	0.0121	0.9845	0.0084	0.014049	0.006	0.0917625
ADHD	regional_MC_p32	regional	MC	p32	0.006016	0.066	0.0911	0.92738	0.057	0.0111	1.0043	0.0074	-0.0019325	0.006	0.959131
ADHD	regional_MC_p32pr	regional	MC	p32pr	0.053655	0.0535	1.0032	0.31576	0.0707	0.0111	1.0086	0.0075	-0.00051897	0.0061	0.503563
ADHD	regional_MC_p47r	regional	MC	p47r	0.0080998	0.0475	0.1707	0.86446	0.0944	0.0107	0.998	0.0069	-0.0017681	0.0062	0.922611
ADHD	regional_MC_p9-46v	regional	MC	p9-46v	0.018555	0.0482	0.3848	0.70035	0.1088	0.0112	1.0001	0.0079	-0.0071678	0.006	0.819836
ADHD	regional_MC_PBelt	regional	MC	PBelt	-0.10355	0.0456	-2.2695	0.023239	0.13	0.0112	0.9957	0.0071	0.0054008	0.0064	0.0801987
ADHD	regional_MC_PCV	regional	MC	PCV	0.027167	0.0541	0.502	0.61566	0.0774	0.0107	1.0154	0.0071	0.0038778	0.0062	0.765789
ADHD	regional_MC_PeEc	regional	MC	PeEc	0.036742	0.0385	0.9555	0.33933	0.1641	0.0149	1.0257	0.0083	0.0004292	0.0058	0.529364
ADHD	regional_MC_PEF	regional	MC	PEF	-0.10849	0.0677	-1.6025	0.10905	0.0472	0.0098	1.0165	0.0072	0.0030984	0.0059	0.252892
ADHD	regional_MC_PF	regional	MC	PF	0.021645	0.0417	0.5185	0.60409	0.1242	0.0115	1.0066	0.0082	-0.0025843	0.0054	0.757065
ADHD	regional_MC_PFcm	regional	MC	PFcm	0.0023571	0.0483	0.0488	0.96109	0.0879	0.0105	1.0097	0.0076	-0.000514	0.006	0.975844
ADHD	regional_MC_PFm	regional	MC	PFm	-0.052084	0.0399	-1.3068	0.19127	0.1299	0.0119	0.997	0.0082	0.015982	0.0059	0.362348
ADHD	regional_MC_PFop	regional	MC	PFop	-0.026913	0.0551	-0.4886	0.62515	0.0621	0.0099	1.0085	0.007	0.010446	0.0054	0.77098
ADHD	regional_MC_PFt	regional	MC	PFt	0.012372	0.0452	0.2737	0.78431	0.0913	0.0106	0.9936	0.0073	-0.0015989	0.0054	0.873709
ADHD	regional_MC_PGi	regional	MC	PGi	-0.030298	0.0493	-0.615	0.53856	0.1123	0.0126	0.9983	0.0079	-0.0011917	0.0063	0.707146
ADHD	regional_MC_PGp	regional	MC	PGp	-0.013518	0.0489	-0.2764	0.78224	0.0986	0.0118	1.0025	0.0078	0.010858	0.0058	0.873478
ADHD	regional_MC_PGs	regional	MC	PGs	0.011042	0.0442	0.2497	0.80283	0.1112	0.012	1.0051	0.0073	0.0057759	0.0059	0.884177
ADHD	regional_MC_PH	regional	MC	PH	0.15891	0.0515	3.0835	0.0020456	0.0777	0.011	1.0094	0.0079	-0.0047822	0.0057	0.0126544
ADHD	regional_MC_PHA1	regional	MC	PHA1	-0.016039	0.0361	-0.4445	0.65672	0.2037	0.0161	1.0116	0.0095	0.0052046	0.0063	0.791755
ADHD	regional_MC_PHA2	regional	MC	PHA2	-0.030703	0.0444	-0.692	0.48891	0.1121	0.0111	1.0185	0.0075	0.0022895	0.0061	0.667141
ADHD	regional_MC_PHA3	regional	MC	PHA3	0.03077	0.036	0.8544	0.39287	0.2043	0.0161	1.0033	0.009	0.0052805	0.0064	0.579832
ADHD	regional_MC_PHT	regional	MC	PHT	-0.010405	0.0553	-0.188	0.85084	0.0795	0.0103	1.0135	0.007	0.0082441	0.0063	0.914113
ADHD	regional_MC_PI	regional	MC	PI	0.063913	0.0425	1.5029	0.13287	0.1844	0.0234	0.9986	0.0127	-0.0043268	0.0065	0.285107
ADHD	regional_MC_Pir	regional	MC	Pir	0.048974	0.0482	1.016	0.30965	0.0901	0.0128	0.9975	0.008	-0.0034315	0.0058	0.497751
ADHD	regional_MC_PIT	regional	MC	PIT	0.063104	0.053	1.1916	0.2334	0.0651	0.0101	0.9971	0.007	0.0082811	0.0056	0.413787
ADHD	regional_MC_pOFC	regional	MC	pOFC	0.032178	0.0573	0.5615	0.57447	0.0569	0.0113	1.0102	0.0082	-0.006017	0.0054	0.731875
ADHD	regional_MC_PoI1	regional	MC	PoI1	0.045248	0.0401	1.1271	0.25972	0.1293	0.012	1.0185	0.0083	-0.0012208	0.0057	0.445837
ADHD	regional_MC_PoI2	regional	MC	PoI2	0.11187	0.0394	2.8398	0.0045138	0.1567	0.0148	1.0215	0.009	-0.002428	0.0062	0.0229238
ADHD	regional_MC_POS1	regional	MC	POS1	-0.0024496	0.0343	-0.0715	0.94298	0.1724	0.0135	1.003	0.0081	-0.010326	0.0059	0.966894
ADHD	regional_MC_POS2	regional	MC	POS2	-0.0042177	0.0416	-0.1013	0.91928	0.1207	0.0118	1.0099	0.0072	0.0086114	0.0062	0.954023
ADHD	regional_MC_PreS	regional	MC	PreS	0.09297	0.0354	2.6243	0.0086815	0.1862	0.0154	1.0181	0.0088	-0.0079586	0.0061	0.0381096
ADHD	regional_MC_ProS	regional	MC	ProS	-0.041366	0.0392	-1.0566	0.29072	0.1241	0.0139	1.0043	0.0086	-0.0014655	0.0057	0.479585
ADHD	regional_MC_PSL	regional	MC	PSL	0.021417	0.0482	0.4448	0.65647	0.0819	0.011	1.0137	0.0078	0.0019696	0.0059	0.791755
ADHD	regional_MC_RI	regional	MC	RI	-0.0026495	0.0348	-0.0762	0.93929	0.1871	0.0133	1.0053	0.0083	-0.0078828	0.0059	0.966643
ADHD	regional_MC_RSC	regional	MC	RSC	-0.077961	0.0364	-2.1421	0.032187	0.2716	0.0294	1.0058	0.0146	0.00471	0.0069	0.100946
ADHD	regional_MC_s32	regional	MC	s32	0.1146	0.0735	1.5592	0.11894	0.0364	0.0099	1.0186	0.0076	-0.0045097	0.0054	0.26503
ADHD	regional_MC_s6-8	regional	MC	s6-8	0.040221	0.0603	0.6675	0.50447	0.0405	0.0097	0.9988	0.0067	0.0038243	0.005	0.678305
ADHD	regional_MC_SCEF	regional	MC	SCEF	-0.062084	0.0419	-1.48	0.13887	0.1102	0.0113	1.001	0.0074	0.0097623	0.0057	0.293473
ADHD	regional_MC_SFL	regional	MC	SFL	-0.058655	0.0417	-1.4058	0.15978	0.0995	0.0111	1.0021	0.0075	0.0095894	0.0056	0.323197
ADHD	regional_MC_STGa	regional	MC	STGa	0.047407	0.0428	1.108	0.26784	0.0829	0.0105	1.0149	0.0083	0.003894	0.0055	0.454843
ADHD	regional_MC_STSda	regional	MC	STSda	0.00087067	0.0321	0.0271	0.97836	0.2139	0.015	1.013	0.0089	-0.0044287	0.0063	0.986418
ADHD	regional_MC_STSdp	regional	MC	STSdp	-0.036075	0.0469	-0.769	0.44192	0.1178	0.0141	1.01	0.0079	-0.0034985	0.0062	0.621467
ADHD	regional_MC_STSva	regional	MC	STSva	0.042486	0.0416	1.0208	0.30736	0.151	0.0148	1.0061	0.0101	-0.0097208	0.0066	0.495783
ADHD	regional_MC_STSvp	regional	MC	STSvp	-0.11511	0.045	-2.5568	0.010564	0.1275	0.0132	0.9948	0.0079	0.0033044	0.006	0.0442736
ADHD	regional_MC_STV	regional	MC	STV	-0.056578	0.0448	-1.2626	0.20674	0.106	0.0124	0.983	0.0078	0.0042471	0.0062	0.383475
ADHD	regional_MC_TA2	regional	MC	TA2	-0.049815	0.036	-1.3819	0.16701	0.1499	0.0159	1.0088	0.0091	0.0027094	0.0057	0.332485
ADHD	regional_MC_TE1a	regional	MC	TE1a	0.014062	0.043	0.3274	0.74337	0.1049	0.0113	1.0122	0.0082	-0.003125	0.0056	0.853279
ADHD	regional_MC_TE1m	regional	MC	TE1m	0.078781	0.0531	1.4841	0.13778	0.0791	0.011	1.001	0.0078	0.00080804	0.006	0.292139
ADHD	regional_MC_TE1p	regional	MC	TE1p	-0.040867	0.0459	-0.8897	0.37363	0.119	0.0115	0.994	0.0074	0.015505	0.0066	0.561048
ADHD	regional_MC_TE2a	regional	MC	TE2a	-0.0021392	0.0413	-0.0518	0.95872	0.1096	0.012	0.9965	0.0079	0.0083067	0.0063	0.975049
ADHD	regional_MC_TE2p	regional	MC	TE2p	0.043975	0.0467	0.9423	0.34605	0.1086	0.0117	1.0122	0.0077	0.0001227	0.0059	0.533761
ADHD	regional_MC_TF	regional	MC	TF	0.014701	0.0339	0.4334	0.66473	0.2192	0.0179	1.0179	0.0096	0.0039371	0.0061	0.797743
ADHD	regional_MC_TGd	regional	MC	TGd	0.071067	0.0444	1.5995	0.1097	0.1156	0.0116	1.0146	0.0084	0.0025738	0.0059	0.253388
ADHD	regional_MC_TGv	regional	MC	TGv	0.11159	0.0472	2.3626	0.018147	0.0934	0.0121	1.007	0.0083	0.00018984	0.0057	0.0669999
ADHD	regional_MC_TPOJ1	regional	MC	TPOJ1	-0.09633	0.0471	-2.0447	0.040882	0.1277	0.0178	1.0003	0.0103	0.011224	0.0065	0.119312
ADHD	regional_MC_TPOJ2	regional	MC	TPOJ2	0.09103	0.0607	1.4987	0.13395	0.0572	0.0105	0.9978	0.0068	-0.0073356	0.0059	0.286631
ADHD	regional_MC_TPOJ3	regional	MC	TPOJ3	-0.034016	0.0507	-0.6711	0.50213	0.0667	0.0103	0.9863	0.007	0.00071559	0.0053	0.677181
ADHD	regional_MC_V1	regional	MC	V1	0.028443	0.0305	0.9336	0.35053	0.264	0.0165	1.0019	0.0089	-0.00010939	0.0057	0.536403
ADHD	regional_MC_V2	regional	MC	V2	0.0090485	0.0318	0.2845	0.77602	0.294	0.0219	0.9979	0.011	0.004915	0.0063	0.869389
ADHD	regional_MC_v23ab	regional	MC	v23ab	0.10207	0.0438	2.3283	0.019896	0.0956	0.0117	1.0023	0.0075	0.0026541	0.0056	0.0718604
ADHD	regional_MC_V3	regional	MC	V3	0.0077306	0.0318	0.2432	0.80786	0.267	0.0181	0.9874	0.0098	0.012589	0.0063	0.887062
ADHD	regional_MC_V3A	regional	MC	V3A	0.011501	0.0387	0.2975	0.7661	0.1566	0.013	1.0026	0.0074	0.010065	0.0059	0.865015
ADHD	regional_MC_V3B	regional	MC	V3B	-0.003696	0.0488	-0.0757	0.93963	0.1024	0.0119	1.0088	0.0075	0.0036966	0.0061	0.966643
ADHD	regional_MC_V3CD	regional	MC	V3CD	-0.081579	0.0682	-1.1969	0.23133	0.0462	0.0116	1.0047	0.0077	0.010301	0.0063	0.411656
ADHD	regional_MC_V4	regional	MC	V4	-0.023312	0.0384	-0.6074	0.54362	0.1725	0.0156	1.0017	0.009	0.012552	0.0062	0.710331
ADHD	regional_MC_V4t	regional	MC	V4t	0.0036985	0.069	0.0536	0.95723	0.0476	0.0109	1.0038	0.0073	0.00864	0.0058	0.975049
ADHD	regional_MC_V6	regional	MC	V6	0.020947	0.0457	0.4584	0.64667	0.1078	0.0118	1.0033	0.0079	0.00020051	0.0061	0.78464
ADHD	regional_MC_V6A	regional	MC	V6A	0.0090646	0.0449	0.2021	0.83985	0.0949	0.0106	1.0096	0.0074	0.01492	0.0058	0.907971
ADHD	regional_MC_V7	regional	MC	V7	0.02629	0.0471	0.5579	0.57694	0.1205	0.014	1.0054	0.0082	0.0059535	0.0062	0.733223
ADHD	regional_MC_V8	regional	MC	V8	0.095287	0.0546	1.7449	0.08101	0.0693	0.0114	1.0108	0.0081	0.004641	0.0062	0.203049
ADHD	regional_MC_VIP	regional	MC	VIP	-0.064007	0.0475	-1.3489	0.17737	0.0869	0.01	1.0057	0.0075	0.013589	0.0058	0.34526
ADHD	regional_MC_VMV1	regional	MC	VMV1	-0.040278	0.0399	-1.0103	0.31234	0.1584	0.0129	1.0051	0.0087	0.0031897	0.0058	0.500002
ADHD	regional_MC_VMV2	regional	MC	VMV2	-0.023563	0.0474	-0.4973	0.61895	0.0912	0.0128	1.0221	0.0096	0.002559	0.0056	0.768238
ADHD	regional_MC_VMV3	regional	MC	VMV3	-0.037622	0.0433	-0.8688	0.38497	0.115	0.0116	1.004	0.008	-0.00036479	0.0055	0.571436
ADHD	regional_MC_VVC	regional	MC	VVC	-0.014463	0.0482	-0.2999	0.76426	0.1366	0.0207	0.9994	0.0117	0.013013	0.0067	0.865015
ADHD	regional_MD_1	regional	MD	1	0.0258	0.0323	0.7971	0.42538	0.2084	0.0184	1.0229	0.0097	-0.0012	0.0058	0.608134
ADHD	regional_MD_10d	regional	MD	10d	0.0886	0.0401	2.2094	0.027149	0.1649	0.0127	0.9969	0.0081	-0.0023	0.0057	0.0890671
ADHD	regional_MD_10pp	regional	MD	10pp	0.0794	0.0435	1.824	0.068145	0.1682	0.0138	0.9959	0.0082	-4e-04	0.006	0.177299
ADHD	regional_MD_10r	regional	MD	10r	0.0623	0.0392	1.59	0.11184	0.1567	0.0138	1.0134	0.009	2e-04	0.0056	0.255449
ADHD	regional_MD_10v	regional	MD	10v	0.0328	0.0394	0.8317	0.40558	0.1996	0.0172	0.9997	0.0099	0.0065	0.0061	0.589563
ADHD	regional_MD_11l	regional	MD	11l	0.0265	0.0409	0.6486	0.5166	0.1694	0.0148	1.011	0.0083	0.0039	0.0061	0.687028
ADHD	regional_MD_13l	regional	MD	13l	0.0013	0.0397	0.0331	0.97358	0.1798	0.0152	1.0126	0.0089	0.0058	0.006	0.984606
ADHD	regional_MD_2	regional	MD	2	-0.0433	0.0362	-1.1965	0.23149	0.2229	0.018	1.0119	0.0092	-0.0016	0.0065	0.411656
ADHD	regional_MD_23c	regional	MD	23c	0.0879	0.0333	2.6363	0.0083815	0.2228	0.0256	1.0132	0.0097	-0.0126	0.0064	0.037134
ADHD	regional_MD_23d	regional	MD	23d	0.0456	0.0373	1.2237	0.22107	0.2125	0.0183	1.0178	0.009	-0.0043	0.0062	0.399851
ADHD	regional_MD_24dd	regional	MD	24dd	0.0909	0.0337	2.6956	0.0070264	0.2166	0.024	1.0196	0.0106	-0.0086	0.0064	0.0323351
ADHD	regional_MD_24dv	regional	MD	24dv	0.0842	0.0361	2.3311	0.019748	0.1786	0.0193	1.0101	0.0094	-0.0052	0.0061	0.071548
ADHD	regional_MD_25	regional	MD	25	-0.002	0.0388	-0.0513	0.95912	0.1449	0.0137	1.0138	0.0092	0.0122	0.0056	0.975049
ADHD	regional_MD_31a	regional	MD	31a	0.0513	0.0349	1.4691	0.14179	0.1967	0.0175	1.0088	0.0085	-0.0084	0.0061	0.297388
ADHD	regional_MD_31pd	regional	MD	31pd	-0.007	0.0372	-0.1888	0.85024	0.2129	0.0176	1.0148	0.0092	-0.006	0.0066	0.914113
ADHD	regional_MD_31pv	regional	MD	31pv	-0.0117	0.0412	-0.2841	0.77632	0.2007	0.0163	1.017	0.009	-0.004	0.0067	0.869389
ADHD	regional_MD_33pr	regional	MD	33pr	-0.0057	0.0372	-0.1523	0.87893	0.1408	0.0129	1.0017	0.008	-0.006	0.0061	0.930538
ADHD	regional_MD_3a	regional	MD	3a	0.0138	0.0372	0.3713	0.7104	0.2241	0.0186	1.0199	0.0089	-0.0062	0.0068	0.826247
ADHD	regional_MD_3b	regional	MD	3b	0.0369	0.0363	1.0147	0.31023	0.2027	0.0192	1.0239	0.0091	-0.0082	0.0066	0.498339
ADHD	regional_MD_4	regional	MD	4	0.0417	0.0346	1.2042	0.2285	0.2127	0.0187	1.0101	0.0091	-0.0064	0.0063	0.408211
ADHD	regional_MD_43	regional	MD	43	-0.0049	0.0362	-0.1357	0.89208	0.1988	0.0149	1.0037	0.0082	0.0093	0.0059	0.938606
ADHD	regional_MD_44	regional	MD	44	0.0268	0.0393	0.6822	0.49514	0.2086	0.0164	0.9994	0.009	2e-04	0.0064	0.671151
ADHD	regional_MD_45	regional	MD	45	0.0313	0.0374	0.836	0.40313	0.213	0.0164	1.0088	0.0091	0.003	0.0061	0.587534
ADHD	regional_MD_46	regional	MD	46	0.0988	0.0359	2.7511	0.0059404	0.2152	0.0136	0.9958	0.0081	-0.007	0.0059	0.0280841
ADHD	regional_MD_47l	regional	MD	47l	0.0183	0.0392	0.4659	0.64126	0.1808	0.0147	1.017	0.0089	0.0039	0.0061	0.782156
ADHD	regional_MD_47m	regional	MD	47m	0.0283	0.037	0.7644	0.44462	0.1988	0.0155	1.0036	0.008	0.0029	0.0061	0.623755
ADHD	regional_MD_47s	regional	MD	47s	0.0749	0.036	2.0839	0.037169	0.1995	0.0149	1.0265	0.0085	-0.009	0.0059	0.112572
ADHD	regional_MD_52	regional	MD	52	-0.0199	0.0383	-0.5205	0.60268	0.204	0.0173	0.9983	0.0093	0.0036	0.0065	0.756113
ADHD	regional_MD_55b	regional	MD	55b	0.1205	0.0413	2.9169	0.0035352	0.1568	0.0136	1.0278	0.0086	-0.0069	0.0059	0.018903
ADHD	regional_MD_5L	regional	MD	5L	0.029	0.0343	0.8472	0.39687	0.1984	0.0216	1.0111	0.0104	-0.0078	0.0059	0.58241
ADHD	regional_MD_5m	regional	MD	5m	0.0853	0.0336	2.5349	0.011248	0.2032	0.0206	1.0174	0.0103	-0.0102	0.0063	0.0465365
ADHD	regional_MD_5mv	regional	MD	5mv	0.0773	0.033	2.3445	0.019053	0.2361	0.0268	1.0201	0.0108	-0.0131	0.0066	0.0695719
ADHD	regional_MD_6a	regional	MD	6a	0.0504	0.035	1.4393	0.15007	0.2054	0.0178	1.0108	0.0089	-0.0049	0.0066	0.310003
ADHD	regional_MD_6d	regional	MD	6d	0.1068	0.035	3.053	0.0022653	0.1904	0.0182	1.0262	0.0093	-0.0103	0.0062	0.0138296
ADHD	regional_MD_6ma	regional	MD	6ma	0.0835	0.0377	2.215	0.02676	0.1813	0.0164	0.9992	0.0088	-0.0106	0.0061	0.0886061
ADHD	regional_MD_6mp	regional	MD	6mp	0.082	0.0357	2.2979	0.021565	0.1903	0.0181	1.0091	0.0096	-0.0066	0.0064	0.0761156
ADHD	regional_MD_6r	regional	MD	6r	0.0171	0.037	0.4608	0.64495	0.2367	0.0192	1.0122	0.0097	0.0035	0.0064	0.784189
ADHD	regional_MD_6v	regional	MD	6v	0.0612	0.0381	1.6075	0.10795	0.1878	0.0156	1.027	0.0092	8e-04	0.0063	0.251236
ADHD	regional_MD_7AL	regional	MD	7AL	-0.0114	0.035	-0.3252	0.74506	0.1973	0.0187	1.0168	0.0099	-0.0036	0.0061	0.853279
ADHD	regional_MD_7Am	regional	MD	7Am	0.0303	0.0343	0.8832	0.37715	0.2113	0.0208	1.0221	0.0107	-0.0119	0.0058	0.565565
ADHD	regional_MD_7m	regional	MD	7m	0.0041	0.0373	0.1097	0.91264	0.2258	0.0172	1.0165	0.0078	-0.0084	0.0067	0.951076
ADHD	regional_MD_7PC	regional	MD	7PC	-0.0204	0.0376	-0.5427	0.58731	0.1797	0.0158	1.0151	0.0085	-0.0026	0.0061	0.744459
ADHD	regional_MD_7PL	regional	MD	7PL	-0.0156	0.0373	-0.418	0.67597	0.1771	0.0168	1.0184	0.0094	-0.0112	0.0059	0.803016
ADHD	regional_MD_7Pm	regional	MD	7Pm	0.0102	0.0391	0.26	0.79486	0.1791	0.0183	1.0235	0.0097	-0.0089	0.006	0.880822
ADHD	regional_MD_8Ad	regional	MD	8Ad	0.044	0.0372	1.1839	0.23644	0.1985	0.0156	0.9939	0.0081	-0.0016	0.0059	0.417902
ADHD	regional_MD_8Av	regional	MD	8Av	0.0698	0.0393	1.774	0.076057	0.1805	0.0146	1.009	0.0086	-2e-04	0.0062	0.192711
ADHD	regional_MD_8BL	regional	MD	8BL	0.0707	0.0453	1.5587	0.11907	0.1344	0.0132	0.9986	0.0078	-0.0059	0.006	0.26503
ADHD	regional_MD_8BM	regional	MD	8BM	0.1044	0.0396	2.6384	0.0083297	0.157	0.0141	0.998	0.0077	-0.0047	0.006	0.036975
ADHD	regional_MD_8C	regional	MD	8C	0.0448	0.0376	1.1896	0.2342	0.2265	0.0188	1.0114	0.0098	-0.0034	0.0062	0.414573
ADHD	regional_MD_9-46d	regional	MD	9-46d	0.0603	0.0351	1.718	0.085794	0.2212	0.0165	1.0094	0.0092	-0.0037	0.0062	0.212521
ADHD	regional_MD_9a	regional	MD	9a	0.0531	0.0382	1.3883	0.16505	0.1872	0.0146	1.0018	0.0084	-7e-04	0.0061	0.32935
ADHD	regional_MD_9m	regional	MD	9m	0.0842	0.039	2.1583	0.030906	0.1903	0.0139	0.9985	0.0078	-0.0049	0.006	0.0979392
ADHD	regional_MD_9p	regional	MD	9p	0.0763	0.041	1.8635	0.062389	0.1794	0.0133	0.9955	0.0081	-0.0065	0.0063	0.165499
ADHD	regional_MD_A1	regional	MD	A1	0.0014	0.0392	0.0348	0.97223	0.2452	0.0202	1.0062	0.0107	0.008	0.0073	0.984076
ADHD	regional_MD_a10p	regional	MD	a10p	0.0991	0.0378	2.6203	0.0087844	0.2085	0.0147	0.9968	0.009	-0.005	0.0061	0.0382631
ADHD	regional_MD_a24	regional	MD	a24	0.0621	0.0401	1.5499	0.12117	0.1877	0.0137	0.9973	0.0086	0.0052	0.0064	0.26791
ADHD	regional_MD_a24pr	regional	MD	a24pr	0.0351	0.0476	0.7382	0.46042	0.134	0.0132	0.9976	0.0081	-0.001	0.0069	0.640896
ADHD	regional_MD_a32pr	regional	MD	a32pr	0.0845	0.0363	2.3252	0.020062	0.1939	0.0184	0.9994	0.0095	-0.006	0.006	0.072124
ADHD	regional_MD_A4	regional	MD	A4	-0.0366	0.0429	-0.853	0.39367	0.1961	0.0178	1.0048	0.0099	0.0073	0.0067	0.580645
ADHD	regional_MD_a47r	regional	MD	a47r	0.1012	0.0378	2.6797	0.0073685	0.1875	0.0142	1.0013	0.0085	-0.0025	0.0058	0.0333446
ADHD	regional_MD_A5	regional	MD	A5	-0.0438	0.0379	-1.1551	0.24806	0.2231	0.0159	1.0066	0.0093	0.0051	0.0066	0.432643
ADHD	regional_MD_a9-46v	regional	MD	a9-46v	0.0672	0.0393	1.7077	0.087698	0.176	0.0139	1.0045	0.0086	-0.0041	0.0058	0.216316
ADHD	regional_MD_AAIC	regional	MD	AAIC	0.0051	0.0372	0.1363	0.89157	0.2027	0.0174	1.0109	0.0094	0.0081	0.0063	0.938606
ADHD	regional_MD_AIP	regional	MD	AIP	-0.0826	0.0367	-2.2507	0.024406	0.2173	0.0182	1.0152	0.0098	-1e-04	0.0067	0.0829947
ADHD	regional_MD_AVI	regional	MD	AVI	0.0282	0.037	0.7617	0.44624	0.2441	0.0179	1.0001	0.0097	0.0028	0.0063	0.625274
ADHD	regional_MD_d23ab	regional	MD	d23ab	-0.0013	0.0425	-0.0301	0.97599	0.2034	0.0162	1.0229	0.0096	-0.0027	0.0069	0.985737
ADHD	regional_MD_d32	regional	MD	d32	0.0732	0.0362	2.0236	0.043012	0.2057	0.0158	1.0053	0.009	-0.005	0.006	0.123681
ADHD	regional_MD_DVT	regional	MD	DVT	-0.0545	0.0327	-1.6669	0.095533	0.2324	0.0192	1.0056	0.009	-0.0067	0.006	0.230508
ADHD	regional_MD_EC	regional	MD	EC	-0.0498	0.0442	-1.1275	0.25953	0.1024	0.0119	1.0052	0.0077	-0.0027	0.0059	0.445837
ADHD	regional_MD_FEF	regional	MD	FEF	0.0614	0.0398	1.5419	0.1231	0.1784	0.0155	1.0061	0.0084	-0.0066	0.0066	0.270378
ADHD	regional_MD_FFC	regional	MD	FFC	-0.0327	0.0358	-0.9117	0.36191	0.1878	0.0153	1.0075	0.0082	0.002	0.0062	0.547336
ADHD	regional_MD_FOP1	regional	MD	FOP1	0.0124	0.0354	0.3495	0.72673	0.2134	0.0173	0.9952	0.0097	0.0104	0.0062	0.840564
ADHD	regional_MD_FOP2	regional	MD	FOP2	-0.0267	0.0389	-0.6865	0.49241	0.2422	0.0202	0.9934	0.0107	0.0073	0.0067	0.66938
ADHD	regional_MD_FOP3	regional	MD	FOP3	-0.0478	0.0393	-1.2167	0.2237	0.2548	0.0219	1.0021	0.0118	0.01	0.0066	0.402538
ADHD	regional_MD_FOP4	regional	MD	FOP4	0.0272	0.0356	0.7648	0.44442	0.2516	0.0191	1.0007	0.0103	0.0028	0.0061	0.623755
ADHD	regional_MD_FOP5	regional	MD	FOP5	0.0384	0.0375	1.0241	0.30579	0.2357	0.0177	1.0075	0.0094	0.0017	0.0062	0.494279
ADHD	regional_MD_FST	regional	MD	FST	-0.1397	0.0357	-3.9105	9.211e-05	0.1855	0.0154	1.0131	0.0083	0.0099	0.0063	0.00123843
ADHD	regional_MD_H	regional	MD	H	-0.0531	0.0345	-1.5391	0.12378	0.2413	0.0182	1.0095	0.0098	0.0016	0.0069	0.271359
ADHD	regional_MD_i6-8	regional	MD	i6-8	0.0561	0.0399	1.4048	0.16007	0.1672	0.0148	0.997	0.0081	-2e-04	0.0064	0.323197
ADHD	regional_MD_IFJa	regional	MD	IFJa	0.017	0.0393	0.4324	0.66544	0.2098	0.0191	1.015	0.0105	0.0028	0.0061	0.797743
ADHD	regional_MD_IFJp	regional	MD	IFJp	0.002	0.0382	0.053	0.95776	0.2183	0.0196	1.0223	0.0104	0.0056	0.0063	0.975049
ADHD	regional_MD_IFSa	regional	MD	IFSa	0.0855	0.0383	2.2328	0.025561	0.2058	0.0164	1.0053	0.0095	-0.0058	0.0063	0.0853011
ADHD	regional_MD_IFSp	regional	MD	IFSp	0.0431	0.041	1.051	0.29325	0.1835	0.0156	1.006	0.0088	-0.001	0.0062	0.482469
ADHD	regional_MD_Ig	regional	MD	Ig	-0.043	0.0346	-1.2407	0.21471	0.2828	0.0224	0.9988	0.0113	0.0075	0.0068	0.393899
ADHD	regional_MD_IP0	regional	MD	IP0	-0.0486	0.036	-1.3489	0.17738	0.2109	0.0169	1.0157	0.0088	-0.0064	0.0066	0.34526
ADHD	regional_MD_IP1	regional	MD	IP1	-0.0459	0.0375	-1.2247	0.22068	0.2032	0.0158	1.0182	0.0084	-0.0058	0.0064	0.399768
ADHD	regional_MD_IP2	regional	MD	IP2	-0.0264	0.038	-0.695	0.48706	0.2042	0.0188	1.0159	0.009	-0.006	0.0066	0.666021
ADHD	regional_MD_IPS1	regional	MD	IPS1	-0.0393	0.0349	-1.1247	0.26073	0.2202	0.017	1.0185	0.0085	-0.0102	0.0065	0.44724
ADHD	regional_MD_LBelt	regional	MD	LBelt	-0.0087	0.0375	-0.2329	0.81581	0.2509	0.0179	1.0058	0.0087	0.0133	0.0071	0.891717
ADHD	regional_MD_LIPd	regional	MD	LIPd	-0.0466	0.0404	-1.1546	0.24825	0.1718	0.0151	1.0191	0.0073	-0.0057	0.0067	0.432643
ADHD	regional_MD_LIPv	regional	MD	LIPv	-0.0673	0.0378	-1.7796	0.075149	0.1905	0.0152	1.0065	0.0084	-5e-04	0.0063	0.191244
ADHD	regional_MD_LO1	regional	MD	LO1	-0.0915	0.0371	-2.4675	0.013606	0.1741	0.0145	1.0137	0.0093	-5e-04	0.0062	0.0535492
ADHD	regional_MD_LO2	regional	MD	LO2	-0.0472	0.0456	-1.0361	0.30016	0.0978	0.011	1.0059	0.0071	-0.0076	0.0061	0.488232
ADHD	regional_MD_LO3	regional	MD	LO3	-0.0523	0.0384	-1.3619	0.17323	0.165	0.0143	1.0161	0.0088	-7e-04	0.0066	0.340075
ADHD	regional_MD_MBelt	regional	MD	MBelt	0.0207	0.0392	0.5289	0.59684	0.1914	0.0164	0.9999	0.0089	0.0027	0.0065	0.751138
ADHD	regional_MD_MI	regional	MD	MI	0.0062	0.0375	0.1642	0.86954	0.2666	0.0221	0.9997	0.0118	0.0058	0.0066	0.925255
ADHD	regional_MD_MIP	regional	MD	MIP	-0.076	0.0362	-2.0985	0.035865	0.1998	0.0151	1.0211	0.0087	-0.0025	0.0061	0.109478
ADHD	regional_MD_MST	regional	MD	MST	-0.1103	0.0367	-3.0055	0.0026516	0.2047	0.0155	1.0096	0.0091	0.0066	0.0065	0.0153876
ADHD	regional_MD_MT	regional	MD	MT	-0.068	0.0363	-1.873	0.061073	0.1994	0.016	1.0057	0.0091	0.0011	0.0066	0.163434
ADHD	regional_MD_OFC	regional	MD	OFC	0.0222	0.0346	0.6408	0.52167	0.1851	0.0136	1.0016	0.0085	0.0143	0.0054	0.691438
ADHD	regional_MD_OP1	regional	MD	OP1	0.0174	0.0388	0.4486	0.65372	0.2456	0.02	1.0061	0.0104	0.0059	0.007	0.791058
ADHD	regional_MD_OP2-3	regional	MD	OP2-3	-0.0313	0.0364	-0.8606	0.38948	0.273	0.0225	1.0007	0.0113	0.0076	0.0066	0.575559
ADHD	regional_MD_OP4	regional	MD	OP4	0.009	0.0363	0.2473	0.80471	0.2711	0.0193	0.9983	0.0092	0.0037	0.0065	0.885409
ADHD	regional_MD_p10p	regional	MD	p10p	0.0693	0.0377	1.8373	0.06617	0.213	0.0143	1.0016	0.0084	-0.002	0.0058	0.173129
ADHD	regional_MD_p24	regional	MD	p24	0.0856	0.0393	2.1762	0.02954	0.1778	0.0152	0.9974	0.0084	-0.0078	0.0062	0.0943819
ADHD	regional_MD_p24pr	regional	MD	p24pr	0.0255	0.0403	0.6337	0.52629	0.1398	0.0137	1.0086	0.0083	3e-04	0.0057	0.696477
ADHD	regional_MD_p32	regional	MD	p32	0.0594	0.0379	1.5663	0.11727	0.1614	0.0141	1.0022	0.0078	0.0011	0.0061	0.263292
ADHD	regional_MD_p32pr	regional	MD	p32pr	0.1096	0.0362	3.0237	0.0024968	0.1956	0.0196	1.0012	0.0093	-0.0044	0.006	0.0148018
ADHD	regional_MD_p47r	regional	MD	p47r	0.1054	0.0376	2.8024	0.0050727	0.1952	0.015	0.9996	0.0092	-0.0066	0.0058	0.0250512
ADHD	regional_MD_p9-46v	regional	MD	p9-46v	0.0797	0.0393	2.03	0.042359	0.1801	0.0153	1.0135	0.0091	-0.0062	0.006	0.122546
ADHD	regional_MD_PBelt	regional	MD	PBelt	-0.0333	0.0397	-0.8392	0.40137	0.2555	0.0212	0.9976	0.0107	0.0085	0.0073	0.586056
ADHD	regional_MD_PCV	regional	MD	PCV	0.05	0.035	1.4304	0.15261	0.2216	0.021	1.0184	0.0095	-0.0112	0.0064	0.31402
ADHD	regional_MD_PeEc	regional	MD	PeEc	0.0264	0.0463	0.5699	0.56874	0.1171	0.0117	1.0082	0.0069	-0.0045	0.006	0.726862
ADHD	regional_MD_PEF	regional	MD	PEF	0.07	0.0433	1.6163	0.10603	0.1456	0.0136	1.0199	0.0078	-0.0016	0.0058	0.248866
ADHD	regional_MD_PF	regional	MD	PF	-0.0417	0.0401	-1.0397	0.2985	0.2335	0.0191	1.0285	0.0106	0.0055	0.0069	0.487594
ADHD	regional_MD_PFcm	regional	MD	PFcm	-0.057	0.0378	-1.5077	0.13162	0.2612	0.0229	1.0197	0.011	0.0088	0.0073	0.283535
ADHD	regional_MD_PFm	regional	MD	PFm	0.0043	0.0378	0.1133	0.90979	0.2319	0.0171	1.0111	0.0096	-0.0067	0.0067	0.949808
ADHD	regional_MD_PFop	regional	MD	PFop	-0.0349	0.0439	-0.7947	0.42679	0.2089	0.0174	1.0123	0.0099	0.0046	0.0069	0.608653
ADHD	regional_MD_PFt	regional	MD	PFt	-0.0153	0.0406	-0.3757	0.70712	0.2144	0.0183	1.0129	0.0095	-0.0029	0.0067	0.824442
ADHD	regional_MD_PGi	regional	MD	PGi	-0.0389	0.0348	-1.1181	0.26352	0.2672	0.0202	1.0093	0.0098	3e-04	0.007	0.450855
ADHD	regional_MD_PGp	regional	MD	PGp	-0.0431	0.039	-1.1052	0.26907	0.1574	0.0132	1.0043	0.0081	-0.0066	0.0066	0.455882
ADHD	regional_MD_PGs	regional	MD	PGs	-0.0392	0.0387	-1.014	0.31059	0.2076	0.0148	1.0095	0.0086	-0.004	0.0068	0.498573
ADHD	regional_MD_PH	regional	MD	PH	-0.0187	0.0387	-0.4832	0.62897	0.1666	0.0145	1.0088	0.0086	-0.0057	0.0062	0.773693
ADHD	regional_MD_PHA1	regional	MD	PHA1	0.0137	0.0394	0.3476	0.72812	0.1735	0.0143	1.0118	0.0088	-2e-04	0.0057	0.841335
ADHD	regional_MD_PHA2	regional	MD	PHA2	-0.0484	0.0385	-1.2585	0.20822	0.1726	0.0146	1.0018	0.0079	0.0023	0.0061	0.384686
ADHD	regional_MD_PHA3	regional	MD	PHA3	-0.0258	0.0392	-0.6587	0.51009	0.1941	0.0156	0.997	0.0086	0.0028	0.0062	0.68135
ADHD	regional_MD_PHT	regional	MD	PHT	-0.058	0.037	-1.5648	0.11762	0.1799	0.0147	1.0003	0.0082	-0.0023	0.0065	0.263823
ADHD	regional_MD_PI	regional	MD	PI	0.019	0.0444	0.4273	0.66914	0.1347	0.0146	0.9954	0.009	-7e-04	0.0062	0.798764
ADHD	regional_MD_Pir	regional	MD	Pir	0.0046	0.043	0.1062	0.91541	0.1625	0.0153	0.998	0.0092	0.0023	0.0068	0.953535
ADHD	regional_MD_PIT	regional	MD	PIT	-0.0549	0.0445	-1.2322	0.21788	0.1158	0.0116	1.0058	0.0072	-0.0048	0.006	0.39717
ADHD	regional_MD_pOFC	regional	MD	pOFC	0.0159	0.0388	0.4091	0.68246	0.1876	0.0176	0.989	0.0091	0.0128	0.0061	0.807017
ADHD	regional_MD_PoI1	regional	MD	PoI1	-0.0307	0.0362	-0.8477	0.39658	0.2166	0.0158	0.9969	0.0096	0.0029	0.0065	0.582352
ADHD	regional_MD_PoI2	regional	MD	PoI2	-0.0213	0.0322	-0.6612	0.50849	0.2455	0.0171	0.9941	0.01	0.006	0.0063	0.680813
ADHD	regional_MD_POS1	regional	MD	POS1	-0.0337	0.0336	-1.0025	0.31608	0.2807	0.0207	0.9966	0.0099	8e-04	0.0063	0.503563
ADHD	regional_MD_POS2	regional	MD	POS2	-0.0233	0.035	-0.6653	0.50587	0.2234	0.0164	1.0114	0.0088	-0.0094	0.0065	0.679361
ADHD	regional_MD_PreS	regional	MD	PreS	-0.0586	0.0339	-1.7265	0.084251	0.2037	0.0164	1.0184	0.0105	0.0088	0.0064	0.209144
ADHD	regional_MD_ProS	regional	MD	ProS	-0.0177	0.0349	-0.5074	0.61187	0.2591	0.0163	1.0015	0.0089	4e-04	0.0061	0.763491
ADHD	regional_MD_PSL	regional	MD	PSL	-0.0693	0.0407	-1.7028	0.088602	0.2234	0.02	1.018	0.0113	0.0118	0.0072	0.217852
ADHD	regional_MD_RI	regional	MD	RI	-0.0616	0.0387	-1.59	0.11184	0.2476	0.0214	1.0179	0.0104	0.0092	0.0074	0.255449
ADHD	regional_MD_RSC	regional	MD	RSC	0.052	0.0346	1.5048	0.13238	0.2079	0.0148	1.0217	0.0101	-2e-04	0.0059	0.28458
ADHD	regional_MD_s32	regional	MD	s32	0.0682	0.0414	1.6451	0.099959	0.1462	0.0144	1.0194	0.0089	7e-04	0.0063	0.238123
ADHD	regional_MD_s6-8	regional	MD	s6-8	0.0504	0.0394	1.2776	0.2014	0.165	0.0156	0.9948	0.0079	-0.0077	0.0059	0.375251
ADHD	regional_MD_SCEF	regional	MD	SCEF	0.0851	0.0371	2.2943	0.021775	0.1786	0.0166	1.0112	0.0087	-0.0058	0.0061	0.0762621
ADHD	regional_MD_SFL	regional	MD	SFL	0.085	0.0401	2.1211	0.033914	0.1502	0.0151	0.9967	0.0084	-0.0083	0.0059	0.104899
ADHD	regional_MD_STGa	regional	MD	STGa	0.0177	0.0433	0.4086	0.68284	0.1266	0.0126	1.0139	0.0084	-0.0021	0.0058	0.807056
ADHD	regional_MD_STSda	regional	MD	STSda	-0.0664	0.039	-1.7035	0.088473	0.232	0.0217	0.992	0.0112	0.0083	0.0067	0.217765
ADHD	regional_MD_STSdp	regional	MD	STSdp	-0.1005	0.038	-2.6463	0.0081379	0.2301	0.0177	1.0054	0.0095	0.0073	0.0069	0.0363316
ADHD	regional_MD_STSva	regional	MD	STSva	-0.0622	0.0416	-1.4956	0.13476	0.1754	0.0161	1.0055	0.009	0.0025	0.0066	0.28757
ADHD	regional_MD_STSvp	regional	MD	STSvp	-0.0932	0.0415	-2.244	0.024835	0.2143	0.017	0.9976	0.0086	0.0061	0.0073	0.0837191
ADHD	regional_MD_STV	regional	MD	STV	-0.0145	0.0362	-0.4011	0.68832	0.233	0.0163	0.9994	0.0086	-0.0035	0.0066	0.808758
ADHD	regional_MD_TA2	regional	MD	TA2	0.0175	0.0444	0.3941	0.69352	0.1479	0.015	0.9946	0.0088	-0.0034	0.0065	0.813068
ADHD	regional_MD_TE1a	regional	MD	TE1a	0.03	0.0384	0.7822	0.43412	0.1956	0.0145	1.0143	0.0086	0.0014	0.0065	0.616461
ADHD	regional_MD_TE1m	regional	MD	TE1m	-0.0689	0.0425	-1.6218	0.10484	0.1717	0.0129	1.0062	0.0081	0.0112	0.0067	0.24732
ADHD	regional_MD_TE1p	regional	MD	TE1p	-0.087	0.0386	-2.2548	0.024144	0.1882	0.0152	1.0129	0.0084	0.0062	0.0068	0.0823445
ADHD	regional_MD_TE2a	regional	MD	TE2a	-0.0557	0.0416	-1.3376	0.18101	0.1762	0.0141	0.9991	0.0081	0.0107	0.0065	0.349983
ADHD	regional_MD_TE2p	regional	MD	TE2p	-0.0688	0.0461	-1.4908	0.13602	0.1514	0.0142	1.0092	0.0082	0.0076	0.0069	0.289198
ADHD	regional_MD_TF	regional	MD	TF	-0.0311	0.0405	-0.7675	0.4428	0.1495	0.0124	1.0067	0.0081	0.0045	0.0062	0.621952
ADHD	regional_MD_TGd	regional	MD	TGd	0.0318	0.0403	0.7893	0.42996	0.1633	0.0151	0.9996	0.0087	9e-04	0.0057	0.612048
ADHD	regional_MD_TGv	regional	MD	TGv	0.0259	0.0432	0.6007	0.54805	0.1296	0.0121	0.9958	0.0077	-0.0027	0.0062	0.713754
ADHD	regional_MD_TPOJ1	regional	MD	TPOJ1	-0.0753	0.036	-2.0914	0.036488	0.2401	0.0186	1.0096	0.0095	0.0065	0.0069	0.110943
ADHD	regional_MD_TPOJ2	regional	MD	TPOJ2	-0.0681	0.0379	-1.797	0.072338	0.2114	0.016	1.011	0.0087	0.0031	0.0069	0.186126
ADHD	regional_MD_TPOJ3	regional	MD	TPOJ3	-0.0337	0.0383	-0.881	0.37834	0.2013	0.0172	1.0135	0.0091	-0.0035	0.0066	0.565565
ADHD	regional_MD_V1	regional	MD	V1	-0.0761	0.0308	-2.4705	0.013491	0.2608	0.0173	1.0092	0.0092	-0.0038	0.0063	0.053222
ADHD	regional_MD_V2	regional	MD	V2	-0.0477	0.0338	-1.4133	0.15757	0.2546	0.0162	1.0164	0.0089	-0.0072	0.0065	0.320638
ADHD	regional_MD_v23ab	regional	MD	v23ab	-0.0079	0.0376	-0.21	0.83365	0.2369	0.0166	1.0211	0.0097	-0.0015	0.0062	0.903995
ADHD	regional_MD_V3	regional	MD	V3	-0.0535	0.0338	-1.5858	0.11279	0.2252	0.0149	1.0136	0.0083	-0.0085	0.0063	0.256793
ADHD	regional_MD_V3A	regional	MD	V3A	-0.0445	0.0356	-1.2486	0.21183	0.1949	0.0149	1.0096	0.009	-0.0141	0.006	0.390425
ADHD	regional_MD_V3B	regional	MD	V3B	-0.0403	0.0382	-1.0551	0.29139	0.2035	0.0159	1.0176	0.0088	-0.0067	0.0066	0.480009
ADHD	regional_MD_V3CD	regional	MD	V3CD	-0.094	0.0363	-2.5886	0.0096369	0.173	0.0147	1.0212	0.0085	-0.0039	0.0059	0.0412211
ADHD	regional_MD_V4	regional	MD	V4	-0.0529	0.0355	-1.4911	0.13593	0.2162	0.0155	1.011	0.0089	-0.0054	0.0065	0.289198
ADHD	regional_MD_V4t	regional	MD	V4t	-0.0448	0.041	-1.0922	0.27473	0.1353	0.012	1.0089	0.0067	-0.0044	0.0067	0.462724
ADHD	regional_MD_V6	regional	MD	V6	-0.0728	0.0362	-2.012	0.044224	0.216	0.0193	1.0127	0.0087	-0.0017	0.0065	0.126681
ADHD	regional_MD_V6A	regional	MD	V6A	-0.0667	0.0405	-1.6478	0.099384	0.168	0.0152	1.005	0.009	-0.0104	0.0067	0.237582
ADHD	regional_MD_V7	regional	MD	V7	-0.0659	0.0356	-1.8483	0.064564	0.1988	0.0158	1.01	0.0092	-0.0072	0.0061	0.170075
ADHD	regional_MD_V8	regional	MD	V8	-0.0235	0.0356	-0.661	0.50863	0.1915	0.0149	1.0087	0.008	-0.0033	0.0061	0.680813
ADHD	regional_MD_VIP	regional	MD	VIP	-0.0044	0.0381	-0.1162	0.90746	0.1778	0.0162	1.0177	0.0085	-0.0058	0.0059	0.949079
ADHD	regional_MD_VMV1	regional	MD	VMV1	0.0018	0.0391	0.0457	0.96355	0.1864	0.0152	1.0182	0.0085	-0.0023	0.006	0.977417
ADHD	regional_MD_VMV2	regional	MD	VMV2	-0.0413	0.0398	-1.0399	0.29836	0.1832	0.015	1.0074	0.0086	0.0043	0.0064	0.487594
ADHD	regional_MD_VMV3	regional	MD	VMV3	-0.0529	0.0432	-1.2268	0.2199	0.1684	0.0149	1.001	0.0083	0.0036	0.0066	0.399194
ADHD	regional_MD_VVC	regional	MD	VVC	0.0202	0.0362	0.5594	0.57591	0.203	0.0163	1.0158	0.0089	-0.0033	0.006	0.732404
ADHD	regional_OD_1	regional	OD	1	0.0123	0.0373	0.3308	0.7408	0.1435	0.0154	1.0094	0.0085	-0.0045672	0.0059	0.851334
ADHD	regional_OD_10d	regional	OD	10d	-0.0135	0.0532	-0.2535	0.7999	0.0778	0.0127	1.0214	0.0077	-0.0092083	0.0057	0.882622
ADHD	regional_OD_10pp	regional	OD	10pp	0.0405	0.0489	0.828	0.4077	0.0904	0.0106	1.0039	0.0077	-0.0065218	0.0059	0.591585
ADHD	regional_OD_10r	regional	OD	10r	-0.0718	0.0457	-1.5705	0.1163	0.0927	0.0132	1.0069	0.008	-0.0078134	0.0055	0.261872
ADHD	regional_OD_10v	regional	OD	10v	-0.0523	0.039	-1.3417	0.1797	0.1372	0.0136	1.0125	0.0083	-0.0019634	0.0055	0.348028
ADHD	regional_OD_11l	regional	OD	11l	-0.0466	0.0444	-1.0483	0.2945	0.1401	0.0136	1.0027	0.0082	-0.0068981	0.0061	0.482739
ADHD	regional_OD_13l	regional	OD	13l	-0.029	0.0406	-0.7143	0.475	0.1303	0.014	1.0062	0.008	0.0040567	0.0055	0.65492
ADHD	regional_OD_2	regional	OD	2	-0.0436	0.0413	-1.0558	0.291	0.1092	0.0137	1.0175	0.0081	-0.00055831	0.0054	0.479707
ADHD	regional_OD_23c	regional	OD	23c	-0.0183	0.0454	-0.4025	0.6873	0.1315	0.0139	1.0149	0.0081	-0.0098571	0.0065	0.808758
ADHD	regional_OD_23d	regional	OD	23d	0.0213	0.0454	0.4699	0.6384	0.1289	0.0131	1.0205	0.0084	-0.0084926	0.0066	0.780714
ADHD	regional_OD_24dd	regional	OD	24dd	0.0164	0.0392	0.4173	0.6764	0.1519	0.0137	1.0119	0.0075	-0.013006	0.0059	0.803117
ADHD	regional_OD_24dv	regional	OD	24dv	0.0587	0.043	1.3668	0.1717	0.1038	0.0125	1.0039	0.0077	-0.017631	0.0058	0.339315
ADHD	regional_OD_25	regional	OD	25	0.0038	0.0476	0.0799	0.9363	0.0827	0.0108	0.9982	0.0073	-0.0026496	0.0053	0.964806
ADHD	regional_OD_31a	regional	OD	31a	-0.0392	0.0436	-0.8982	0.3691	0.1196	0.0126	1.0161	0.0077	-0.0054998	0.0065	0.555699
ADHD	regional_OD_31pd	regional	OD	31pd	-0.0216	0.0463	-0.466	0.6412	0.117	0.0129	1.0089	0.008	0.0047115	0.006	0.782156
ADHD	regional_OD_31pv	regional	OD	31pv	-0.0446	0.0479	-0.931	0.3519	0.1138	0.0127	1.0234	0.0078	0.0030853	0.0063	0.537945
ADHD	regional_OD_33pr	regional	OD	33pr	0.0516	0.0398	1.2943	0.1955	0.1706	0.0145	1.0152	0.008	-0.0052485	0.0066	0.368337
ADHD	regional_OD_3a	regional	OD	3a	-0.0327	0.0467	-0.7012	0.4832	0.1133	0.0124	0.9942	0.0076	-0.0023758	0.0061	0.662691
ADHD	regional_OD_3b	regional	OD	3b	0.0123	0.0443	0.2782	0.7808	0.1065	0.013	0.9992	0.008	-0.0025177	0.0057	0.872725
ADHD	regional_OD_4	regional	OD	4	0.0192	0.0386	0.4958	0.6201	0.1668	0.0162	1.0164	0.0091	-0.010818	0.0062	0.769255
ADHD	regional_OD_43	regional	OD	43	0.0585	0.0375	1.5607	0.1186	0.142	0.0127	1.0167	0.0081	-0.0072626	0.0053	0.26503
ADHD	regional_OD_44	regional	OD	44	0.0395	0.0358	1.1051	0.2691	0.1644	0.0159	1.0153	0.0097	-0.01326	0.0057	0.455882
ADHD	regional_OD_45	regional	OD	45	-0.0252	0.0397	-0.6336	0.5264	0.1534	0.0134	1.0132	0.0079	-0.0061266	0.0061	0.696477
ADHD	regional_OD_46	regional	OD	46	-0.0875	0.0399	-2.1921	0.0284	0.1526	0.0164	1.0197	0.009	-0.0037555	0.0061	0.0917478
ADHD	regional_OD_47l	regional	OD	47l	0.0248	0.0428	0.5808	0.5614	0.1334	0.0117	1.0083	0.0082	-0.017516	0.0061	0.723845
ADHD	regional_OD_47m	regional	OD	47m	-0.0094	0.0469	-0.2004	0.8412	0.0933	0.0116	1.0117	0.0074	0.00013139	0.0054	0.907971
ADHD	regional_OD_47s	regional	OD	47s	-0.0093	0.0414	-0.2247	0.8222	0.131	0.0129	0.9994	0.0076	-0.0017241	0.0056	0.895124
ADHD	regional_OD_52	regional	OD	52	0.0415	0.0454	0.9141	0.3607	0.1097	0.0108	0.9914	0.0072	-0.012886	0.0057	0.546572
ADHD	regional_OD_55b	regional	OD	55b	-2e-04	0.0429	-0.0051	0.996	0.1141	0.0147	1.0206	0.0082	-0.0038216	0.0059	0.997286
ADHD	regional_OD_5L	regional	OD	5L	-0.0143	0.0518	-0.2754	0.783	0.0781	0.0125	1.0137	0.008	-0.0021383	0.0054	0.873505
ADHD	regional_OD_5m	regional	OD	5m	0.0204	0.0417	0.488	0.6256	0.1374	0.0146	1.0094	0.009	-0.0061096	0.006	0.77098
ADHD	regional_OD_5mv	regional	OD	5mv	-0.0325	0.0497	-0.6543	0.5129	0.1064	0.0139	1.0114	0.0086	-0.0052809	0.0066	0.683279
ADHD	regional_OD_6a	regional	OD	6a	-0.016	0.0399	-0.4014	0.6881	0.1749	0.0166	1.0147	0.0088	-0.0052862	0.0066	0.808758
ADHD	regional_OD_6d	regional	OD	6d	0.0086	0.0434	0.1974	0.8435	0.1026	0.012	1.0067	0.0075	-0.0010471	0.0061	0.909588
ADHD	regional_OD_6ma	regional	OD	6ma	0.014	0.0428	0.3266	0.7439	0.1112	0.0129	1.0158	0.0087	-0.00019719	0.0058	0.853279
ADHD	regional_OD_6mp	regional	OD	6mp	-0.034	0.0507	-0.6706	0.5025	0.1019	0.0123	1.016	0.0084	-0.00012382	0.0062	0.677181
ADHD	regional_OD_6r	regional	OD	6r	0.0266	0.0364	0.7313	0.4646	0.1558	0.0135	1.019	0.0083	-0.011091	0.006	0.645555
ADHD	regional_OD_6v	regional	OD	6v	0.0528	0.0405	1.3053	0.1918	0.1311	0.0152	1.0226	0.0095	-0.0071442	0.0051	0.362705
ADHD	regional_OD_7AL	regional	OD	7AL	0.0291	0.0503	0.5777	0.5634	0.0772	0.0117	1.013	0.0083	-0.0092312	0.0059	0.72453
ADHD	regional_OD_7Am	regional	OD	7Am	-0.0559	0.0482	-1.1606	0.2458	0.0957	0.0122	1.0154	0.0081	-0.0022561	0.0057	0.430845
ADHD	regional_OD_7m	regional	OD	7m	-0.013	0.0432	-0.3	0.7642	0.1299	0.0133	1.0128	0.0079	-0.0026974	0.0067	0.865015
ADHD	regional_OD_7PC	regional	OD	7PC	0.0397	0.0419	0.9483	0.343	0.1155	0.0122	1.0014	0.0074	-0.0054278	0.0058	0.531945
ADHD	regional_OD_7PL	regional	OD	7PL	0.0583	0.0497	1.1715	0.2414	0.0846	0.0133	1.0053	0.0079	-0.012173	0.0053	0.424733
ADHD	regional_OD_7Pm	regional	OD	7Pm	-0.0732	0.0539	-1.3578	0.1745	0.0829	0.0121	1.0041	0.008	-0.0017763	0.0065	0.341368
ADHD	regional_OD_8Ad	regional	OD	8Ad	0.0067	0.0358	0.1882	0.8507	0.1743	0.0152	1.0023	0.009	-0.011553	0.0058	0.914113
ADHD	regional_OD_8Av	regional	OD	8Av	0.0195	0.0419	0.4667	0.6407	0.1609	0.0162	1.0095	0.0086	-0.008295	0.006	0.782156
ADHD	regional_OD_8BL	regional	OD	8BL	-0.0063	0.0492	-0.1274	0.8986	0.0948	0.0134	1.007	0.008	0.00013317	0.0061	0.94246
ADHD	regional_OD_8BM	regional	OD	8BM	-0.0735	0.0386	-1.9068	0.0565	0.1644	0.0159	1.0101	0.0094	-0.0032686	0.0061	0.153527
ADHD	regional_OD_8C	regional	OD	8C	-0.0528	0.038	-1.3907	0.1643	0.2088	0.0181	1.0039	0.0096	-0.0028063	0.0065	0.3286
ADHD	regional_OD_9-46d	regional	OD	9-46d	-0.0454	0.0418	-1.0842	0.2783	0.1523	0.0164	1.0113	0.009	-0.0098858	0.0063	0.467383
ADHD	regional_OD_9a	regional	OD	9a	-0.0415	0.0475	-0.8745	0.3819	0.0966	0.0111	1.017	0.0076	-0.0028435	0.0058	0.569058
ADHD	regional_OD_9m	regional	OD	9m	-0.0357	0.0351	-1.018	0.3087	0.1713	0.0175	1.0105	0.0092	-0.01248	0.0059	0.496911
ADHD	regional_OD_9p	regional	OD	9p	0.0033	0.047	0.0694	0.9447	0.1036	0.0134	1.0082	0.0079	-0.0044418	0.0059	0.967579
ADHD	regional_OD_A1	regional	OD	A1	0.0551	0.0455	1.2124	0.2254	0.117	0.0121	0.9992	0.0081	-0.011583	0.0057	0.40485
ADHD	regional_OD_a10p	regional	OD	a10p	0.0337	0.0487	0.6909	0.4896	0.1064	0.0116	0.999	0.0071	-0.0082607	0.0062	0.667141
ADHD	regional_OD_a24	regional	OD	a24	-0.009	0.0391	-0.2307	0.8176	0.1465	0.0146	1.0028	0.0089	-0.013213	0.0056	0.892324
ADHD	regional_OD_a24pr	regional	OD	a24pr	0.0124	0.0529	0.2339	0.8151	0.0777	0.0101	1.0118	0.0071	-0.0070888	0.0063	0.89136
ADHD	regional_OD_a32pr	regional	OD	a32pr	-0.067	0.0382	-1.7533	0.0795	0.1411	0.0152	0.9978	0.0088	-0.0017204	0.0054	0.200127
ADHD	regional_OD_A4	regional	OD	A4	-0.0072	0.045	-0.159	0.8736	0.1245	0.0133	1.0285	0.0098	-0.0050048	0.0058	0.927004
ADHD	regional_OD_a47r	regional	OD	a47r	-0.0734	0.046	-1.594	0.1109	0.1179	0.0125	1.004	0.0086	-0.005762	0.0057	0.254643
ADHD	regional_OD_A5	regional	OD	A5	-0.0069	0.0406	-0.1704	0.8647	0.1405	0.0139	1.0189	0.0094	-0.0039823	0.0057	0.922611
ADHD	regional_OD_a9-46v	regional	OD	a9-46v	-0.0602	0.0425	-1.4146	0.1572	0.12	0.0148	1.0168	0.0087	-0.011792	0.0057	0.320181
ADHD	regional_OD_AAIC	regional	OD	AAIC	-0.1021	0.0391	-2.6141	0.0089	0.12	0.0146	1.0098	0.0084	-0.001358	0.0056	0.0386942
ADHD	regional_OD_AIP	regional	OD	AIP	0.0389	0.043	0.9044	0.3658	0.1209	0.0129	0.9994	0.0086	-0.0088079	0.0057	0.552142
ADHD	regional_OD_AVI	regional	OD	AVI	-0.0759	0.0396	-1.9156	0.0554	0.1295	0.0147	1.0139	0.0082	-0.010065	0.0051	0.151245
ADHD	regional_OD_d23ab	regional	OD	d23ab	-0.032	0.0429	-0.7474	0.4548	0.1335	0.0139	1.0045	0.0081	0.0059286	0.0063	0.634592
ADHD	regional_OD_d32	regional	OD	d32	-0.0785	0.0399	-1.9662	0.0493	0.1622	0.0142	0.989	0.0076	-9.3324e-05	0.006	0.138159
ADHD	regional_OD_DVT	regional	OD	DVT	0.0664	0.0427	1.5547	0.12	0.1476	0.0141	1.0077	0.0086	-0.010739	0.006	0.266558
ADHD	regional_OD_EC	regional	OD	EC	0.059	0.0457	1.2915	0.1965	0.1233	0.0123	0.9985	0.0074	0.0010416	0.0063	0.369789
ADHD	regional_OD_FEF	regional	OD	FEF	0.0032	0.0485	0.0664	0.947	0.096	0.0131	1.0163	0.0084	-0.0028309	0.0064	0.969269
ADHD	regional_OD_FFC	regional	OD	FFC	0.0157	0.0556	0.2822	0.7778	0.0789	0.0118	1.0046	0.0076	-0.0065347	0.0061	0.870208
ADHD	regional_OD_FOP1	regional	OD	FOP1	0.0704	0.0459	1.5357	0.1246	0.1129	0.011	1.017	0.0086	-0.0033908	0.0057	0.272387
ADHD	regional_OD_FOP2	regional	OD	FOP2	0.0804	0.0431	1.8673	0.0619	0.1322	0.0124	1.0071	0.0079	-0.0046358	0.0053	0.164925
ADHD	regional_OD_FOP3	regional	OD	FOP3	0.0842	0.0467	1.8031	0.0714	0.1121	0.013	1.003	0.0083	-0.0099084	0.0054	0.184529
ADHD	regional_OD_FOP4	regional	OD	FOP4	0.054	0.0429	1.2584	0.2082	0.1444	0.013	1.0006	0.0081	-0.011169	0.0061	0.384686
ADHD	regional_OD_FOP5	regional	OD	FOP5	-0.0061	0.0473	-0.1294	0.897	0.1355	0.0171	0.9865	0.0094	-0.0079936	0.0066	0.941841
ADHD	regional_OD_FST	regional	OD	FST	0.0575	0.06	0.9574	0.3384	0.0657	0.0121	1.014	0.0077	-0.011465	0.0058	0.528267
ADHD	regional_OD_H	regional	OD	H	-0.0133	0.0342	-0.3878	0.6981	0.26	0.0168	1.0002	0.0086	-0.0022792	0.0061	0.817614
ADHD	regional_OD_i6-8	regional	OD	i6-8	-0.0178	0.0439	-0.4041	0.6861	0.1403	0.0149	1.0125	0.0094	-0.0026351	0.0062	0.808758
ADHD	regional_OD_IFJa	regional	OD	IFJa	0.0407	0.0388	1.05	0.2937	0.1388	0.0125	1.0038	0.008	-0.016921	0.0058	0.482469
ADHD	regional_OD_IFJp	regional	OD	IFJp	0.0449	0.0422	1.0635	0.2875	0.1312	0.015	1.0051	0.009	-0.014318	0.0062	0.477103
ADHD	regional_OD_IFSa	regional	OD	IFSa	-0.0615	0.0446	-1.3768	0.1686	0.1287	0.0143	1.0223	0.0094	-0.0067281	0.0058	0.334611
ADHD	regional_OD_IFSp	regional	OD	IFSp	0.0387	0.0401	0.9627	0.3357	0.1539	0.0157	1.0147	0.0087	-0.016256	0.0058	0.525463
ADHD	regional_OD_Ig	regional	OD	Ig	0.0354	0.0394	0.8991	0.3686	0.1509	0.0113	0.9981	0.007	-0.0014448	0.0055	0.555647
ADHD	regional_OD_IP0	regional	OD	IP0	0.01	0.0488	0.2054	0.8373	0.1018	0.0134	1.0195	0.0087	-0.004091	0.0055	0.906382
ADHD	regional_OD_IP1	regional	OD	IP1	0.0143	0.0463	0.3091	0.7573	0.1063	0.0127	1.0184	0.0081	-0.0058607	0.0058	0.860177
ADHD	regional_OD_IP2	regional	OD	IP2	0.0325	0.045	0.7227	0.4698	0.0899	0.0118	1.0092	0.0082	-0.0076642	0.006	0.650449
ADHD	regional_OD_IPS1	regional	OD	IPS1	0.0115	0.0454	0.2544	0.7992	0.1102	0.0112	1.0054	0.0071	-0.014781	0.0057	0.882622
ADHD	regional_OD_LBelt	regional	OD	LBelt	0.0019	0.0545	0.0349	0.9722	0.082	0.0115	1.008	0.0076	-0.0057739	0.0058	0.984076
ADHD	regional_OD_LIPd	regional	OD	LIPd	0.0551	0.051	1.081	0.2797	0.0724	0.0101	1.0161	0.0072	-0.0071473	0.0057	0.468719
ADHD	regional_OD_LIPv	regional	OD	LIPv	0.0821	0.047	1.7462	0.0808	0.0999	0.0121	1.0053	0.0079	-0.014236	0.0058	0.202741
ADHD	regional_OD_LO1	regional	OD	LO1	-0.0705	0.0499	-1.4129	0.1577	0.0846	0.0116	0.9987	0.0073	-0.0025574	0.0059	0.320638
ADHD	regional_OD_LO2	regional	OD	LO2	-0.0205	0.0857	-0.2394	0.8108	0.0294	0.0095	1.0102	0.0066	-0.0080674	0.0058	0.888458
ADHD	regional_OD_LO3	regional	OD	LO3	-0.0511	0.0521	-0.9808	0.3267	0.0687	0.01	0.9962	0.0076	-0.0013968	0.0057	0.515889
ADHD	regional_OD_MBelt	regional	OD	MBelt	0.0431	0.0471	0.9155	0.3599	0.1158	0.0119	1.0016	0.0083	-0.009884	0.0057	0.546071
ADHD	regional_OD_MI	regional	OD	MI	0.0061	0.0442	0.1377	0.8904	0.1326	0.0124	1.0111	0.0084	-0.0029218	0.006	0.937985
ADHD	regional_OD_MIP	regional	OD	MIP	0.0102	0.0462	0.2218	0.8245	0.1021	0.0119	1.0039	0.0075	-0.0073373	0.0055	0.896162
ADHD	regional_OD_MST	regional	OD	MST	-0.0494	0.0601	-0.8222	0.411	0.0564	0.0107	1.003	0.0073	0.00063165	0.0057	0.594467
ADHD	regional_OD_MT	regional	OD	MT	4e-04	0.0619	0.0057	0.9954	0.0668	0.0104	0.9926	0.007	-0.0053606	0.0058	0.997115
ADHD	regional_OD_OFC	regional	OD	OFC	-0.0227	0.0387	-0.5852	0.5584	0.1248	0.0119	0.9954	0.0077	0.0027866	0.0058	0.721978
ADHD	regional_OD_OP1	regional	OD	OP1	0.0618	0.0407	1.5208	0.1283	0.1269	0.0115	0.9987	0.0078	-0.0018432	0.0054	0.278382
ADHD	regional_OD_OP2-3	regional	OD	OP2-3	0.0074	0.041	0.1799	0.8572	0.1454	0.0127	1.0027	0.0073	-0.0022021	0.0061	0.9184
ADHD	regional_OD_OP4	regional	OD	OP4	0.0404	0.0398	1.0161	0.3096	0.1641	0.0144	1.0212	0.0087	-0.0042686	0.006	0.497751
ADHD	regional_OD_p10p	regional	OD	p10p	-0.0402	0.0488	-0.8229	0.4106	0.0982	0.011	1.0114	0.0074	-0.003089	0.0056	0.59431
ADHD	regional_OD_p24	regional	OD	p24	-0.0222	0.0484	-0.4588	0.6464	0.103	0.0124	1.0205	0.0074	-0.0028383	0.0058	0.78464
ADHD	regional_OD_p24pr	regional	OD	p24pr	0.0259	0.0425	0.6105	0.5415	0.1017	0.0121	1.0082	0.0075	-0.0073947	0.0058	0.708795
ADHD	regional_OD_p32	regional	OD	p32	-0.0373	0.0479	-0.7788	0.4361	0.1023	0.0117	1.0009	0.0079	-0.013954	0.0062	0.617764
ADHD	regional_OD_p32pr	regional	OD	p32pr	-0.0479	0.0355	-1.3509	0.1767	0.1382	0.0143	0.995	0.008	-0.0087326	0.0054	0.344802
ADHD	regional_OD_p47r	regional	OD	p47r	-0.0663	0.0429	-1.5439	0.1226	0.1225	0.0131	1.0143	0.0085	-0.0096979	0.0054	0.269944
ADHD	regional_OD_p9-46v	regional	OD	p9-46v	-0.0311	0.0374	-0.8312	0.4058	0.1665	0.0161	1.0121	0.01	-0.008868	0.0058	0.589563
ADHD	regional_OD_PBelt	regional	OD	PBelt	-0.0233	0.0504	-0.4626	0.6436	0.0924	0.0117	1.019	0.0078	-0.0026772	0.0057	0.783488
ADHD	regional_OD_PCV	regional	OD	PCV	0.0649	0.0474	1.3691	0.171	0.0937	0.0127	1.0221	0.0077	-0.00072495	0.0065	0.338219
ADHD	regional_OD_PeEc	regional	OD	PeEc	-0.0196	0.0435	-0.45	0.6527	0.1207	0.0125	1.01	0.0086	-0.0022677	0.0055	0.790307
ADHD	regional_OD_PEF	regional	OD	PEF	-0.0654	0.0494	-1.3242	0.1854	0.0924	0.0116	1.0118	0.0068	-0.0013888	0.0059	0.354638
ADHD	regional_OD_PF	regional	OD	PF	-0.0116	0.0419	-0.2776	0.7813	0.1453	0.0146	1.0135	0.0089	-0.0079881	0.0063	0.872864
ADHD	regional_OD_PFcm	regional	OD	PFcm	0.0105	0.0452	0.2317	0.8168	0.13	0.0129	1.0151	0.0079	-0.002045	0.0064	0.891961
ADHD	regional_OD_PFm	regional	OD	PFm	-0.0274	0.04	-0.6856	0.4929	0.1234	0.014	1.0043	0.0085	-0.011919	0.0056	0.66938
ADHD	regional_OD_PFop	regional	OD	PFop	-0.0793	0.043	-1.8434	0.0653	0.1282	0.0126	1.0223	0.0089	-0.0036392	0.0058	0.171625
ADHD	regional_OD_PFt	regional	OD	PFt	-0.0581	0.0438	-1.3248	0.1853	0.1214	0.012	1.0145	0.0081	0.0039518	0.006	0.354638
ADHD	regional_OD_PGi	regional	OD	PGi	-0.0621	0.044	-1.4114	0.1581	0.1164	0.0149	1.0104	0.0086	-0.0019953	0.0058	0.321171
ADHD	regional_OD_PGp	regional	OD	PGp	-0.0825	0.0512	-1.6132	0.1067	0.0792	0.0108	1.0021	0.0072	-0.009397	0.0057	0.249916
ADHD	regional_OD_PGs	regional	OD	PGs	-0.0826	0.0447	-1.8475	0.0647	0.0891	0.0118	1.0047	0.0073	-0.011844	0.0055	0.17024
ADHD	regional_OD_PH	regional	OD	PH	-0.0667	0.0561	-1.1895	0.2342	0.0883	0.0113	1.0048	0.0075	-0.0032903	0.0063	0.414573
ADHD	regional_OD_PHA1	regional	OD	PHA1	-0.0353	0.0423	-0.8343	0.4041	0.1269	0.0128	1.0122	0.0085	0.006088	0.0061	0.588564
ADHD	regional_OD_PHA2	regional	OD	PHA2	-0.0291	0.044	-0.6612	0.5085	0.1285	0.0131	1.0052	0.0076	0.0006527	0.0061	0.680813
ADHD	regional_OD_PHA3	regional	OD	PHA3	0.0195	0.0414	0.4706	0.6379	0.1342	0.0135	1.0195	0.0078	0.0011845	0.006	0.780714
ADHD	regional_OD_PHT	regional	OD	PHT	-0.0161	0.0548	-0.2937	0.769	0.0825	0.0116	1.0018	0.0079	-0.010183	0.0061	0.865776
ADHD	regional_OD_PI	regional	OD	PI	0.05	0.0507	0.9866	0.3238	0.0998	0.0114	0.9998	0.0076	-0.0036769	0.0059	0.512511
ADHD	regional_OD_Pir	regional	OD	Pir	0.0137	0.0471	0.2918	0.7704	0.1129	0.0128	1.0134	0.0081	-0.0021012	0.006	0.866626
ADHD	regional_OD_PIT	regional	OD	PIT	-0.0053	0.0702	-0.0757	0.9396	0.0412	0.0095	0.9996	0.0066	-0.012108	0.0058	0.966643
ADHD	regional_OD_pOFC	regional	OD	pOFC	0.0988	0.0477	2.0723	0.0382	0.0869	0.0115	1.0033	0.0075	-0.0019002	0.0056	0.114797
ADHD	regional_OD_PoI1	regional	OD	PoI1	0.0228	0.0382	0.5982	0.5497	0.157	0.0129	0.9982	0.0081	-0.0031346	0.0055	0.715222
ADHD	regional_OD_PoI2	regional	OD	PoI2	-0.0061	0.0382	-0.1602	0.8727	0.174	0.0149	1.0029	0.009	0.0039012	0.0059	0.926895
ADHD	regional_OD_POS1	regional	OD	POS1	0.0564	0.0394	1.4321	0.1521	0.1698	0.0145	1.0019	0.0085	-0.012733	0.0064	0.313361
ADHD	regional_OD_POS2	regional	OD	POS2	0.0234	0.0436	0.5375	0.5909	0.1342	0.0132	1.0057	0.0082	-0.007399	0.0063	0.747381
ADHD	regional_OD_PreS	regional	OD	PreS	0.0032	0.0434	0.0735	0.9414	0.1671	0.015	1.0168	0.0103	0.0032378	0.0066	0.966894
ADHD	regional_OD_ProS	regional	OD	ProS	-0.0047	0.0466	-0.1013	0.9193	0.1389	0.0174	1.0035	0.0101	-0.00086672	0.0065	0.954023
ADHD	regional_OD_PSL	regional	OD	PSL	-0.0461	0.0433	-1.0638	0.2874	0.1088	0.0125	1.0187	0.0076	-0.0071356	0.006	0.477103
ADHD	regional_OD_RI	regional	OD	RI	0.0384	0.0445	0.863	0.3881	0.1449	0.0144	0.9894	0.0087	-0.0069864	0.0065	0.573885
ADHD	regional_OD_RSC	regional	OD	RSC	0.05	0.034	1.4722	0.141	0.2351	0.0192	1.0201	0.0103	-0.0076058	0.0066	0.296744
ADHD	regional_OD_s32	regional	OD	s32	-0.0267	0.0441	-0.6064	0.5442	0.1007	0.0128	1.0117	0.0084	-0.0090419	0.006	0.710331
ADHD	regional_OD_s6-8	regional	OD	s6-8	-0.001	0.0418	-0.023	0.9817	0.1162	0.0118	1.0029	0.0075	-0.005827	0.0056	0.9885
ADHD	regional_OD_SCEF	regional	OD	SCEF	0.0345	0.0394	0.8751	0.3815	0.1432	0.0154	1.0194	0.0083	-0.016955	0.0056	0.568975
ADHD	regional_OD_SFL	regional	OD	SFL	0.0172	0.0463	0.3711	0.7106	0.0935	0.0138	1.0175	0.0077	-0.0055818	0.0061	0.826247
ADHD	regional_OD_STGa	regional	OD	STGa	0.0621	0.0461	1.347	0.178	0.1129	0.012	1.0044	0.0078	-0.0071604	0.0058	0.346082
ADHD	regional_OD_STSda	regional	OD	STSda	-0.0426	0.0506	-0.8421	0.3997	0.1049	0.0118	1.0111	0.0081	0.0063959	0.0061	0.584351
ADHD	regional_OD_STSdp	regional	OD	STSdp	-0.0341	0.0435	-0.7851	0.4324	0.1013	0.0123	1.0101	0.008	0.0049432	0.0057	0.614769
ADHD	regional_OD_STSva	regional	OD	STSva	0.0047	0.0543	0.0861	0.9314	0.0705	0.0109	1.0122	0.0073	-0.0026375	0.0059	0.962006
ADHD	regional_OD_STSvp	regional	OD	STSvp	-0.0814	0.0553	-1.4718	0.1411	0.0688	0.0107	1.012	0.007	0.0015062	0.0057	0.296744
ADHD	regional_OD_STV	regional	OD	STV	-0.0507	0.0402	-1.2593	0.2079	0.142	0.0117	1.0052	0.0075	0.0021188	0.0058	0.384686
ADHD	regional_OD_TA2	regional	OD	TA2	0.057	0.0444	1.2839	0.1992	0.1314	0.0128	0.9928	0.0078	-0.006712	0.0062	0.372759
ADHD	regional_OD_TE1a	regional	OD	TE1a	-0.0233	0.0524	-0.4451	0.6562	0.09	0.0103	1.0181	0.0082	-0.0031542	0.0063	0.791755
ADHD	regional_OD_TE1m	regional	OD	TE1m	-0.063	0.0657	-0.96	0.337	0.0535	0.0093	1.0142	0.0067	0.00053474	0.006	0.526789
ADHD	regional_OD_TE1p	regional	OD	TE1p	-0.064	0.0832	-0.7695	0.4416	0.0379	0.0102	1.0122	0.0071	-0.007103	0.0057	0.621392
ADHD	regional_OD_TE2a	regional	OD	TE2a	-0.0177	0.0742	-0.2388	0.8113	0.0471	0.0089	1.0169	0.007	-0.0012488	0.0061	0.888458
ADHD	regional_OD_TE2p	regional	OD	TE2p	0.0157	0.0631	0.2486	0.8037	0.0662	0.0108	1.0025	0.0065	-0.0069977	0.0067	0.884717
ADHD	regional_OD_TF	regional	OD	TF	-0.015	0.0525	-0.2854	0.7754	0.098	0.0128	1.0005	0.0081	0.00033631	0.0058	0.869389
ADHD	regional_OD_TGd	regional	OD	TGd	0.0133	0.0457	0.2901	0.7718	0.1273	0.0124	0.9969	0.0075	0.00060556	0.006	0.867669
ADHD	regional_OD_TGv	regional	OD	TGv	-0.062	0.0617	-1.0056	0.3146	0.0688	0.0096	0.994	0.0068	0.0020981	0.0057	0.502582
ADHD	regional_OD_TPOJ1	regional	OD	TPOJ1	-0.0335	0.0389	-0.863	0.3881	0.11	0.0129	1.0143	0.0078	0.0060131	0.0058	0.573885
ADHD	regional_OD_TPOJ2	regional	OD	TPOJ2	-0.0325	0.0525	-0.6201	0.5352	0.084	0.0113	1.0009	0.0073	-0.0084457	0.006	0.704115
ADHD	regional_OD_TPOJ3	regional	OD	TPOJ3	0.0223	0.055	0.4066	0.6843	0.0722	0.0104	0.9916	0.007	-0.0065835	0.0057	0.80755
ADHD	regional_OD_V1	regional	OD	V1	0.0093	0.0526	0.176	0.8603	0.0803	0.0119	0.9967	0.0078	-0.010469	0.0059	0.921297
ADHD	regional_OD_V2	regional	OD	V2	-0.0501	0.0545	-0.9193	0.3579	0.0839	0.0107	1.0035	0.0075	-0.0074334	0.006	0.543746
ADHD	regional_OD_v23ab	regional	OD	v23ab	0.0958	0.0367	2.6066	0.0091	0.1226	0.0127	1.0019	0.0074	-0.010227	0.0058	0.0394164
ADHD	regional_OD_V3	regional	OD	V3	-0.0487	0.0575	-0.8459	0.3976	0.0712	0.011	1.0102	0.0072	-0.007172	0.0061	0.583111
ADHD	regional_OD_V3A	regional	OD	V3A	-0.0055	0.052	-0.105	0.9163	0.0838	0.0118	1.0102	0.0081	-0.016091	0.0063	0.954023
ADHD	regional_OD_V3B	regional	OD	V3B	-0.0078	0.0487	-0.1608	0.8722	0.0953	0.0112	1.0178	0.0074	-0.0060925	0.0057	0.926787
ADHD	regional_OD_V3CD	regional	OD	V3CD	-0.036	0.0463	-0.7764	0.4375	0.1004	0.0126	0.9991	0.0086	-0.0087387	0.006	0.618617
ADHD	regional_OD_V4	regional	OD	V4	-0.0182	0.0495	-0.3668	0.7138	0.0816	0.0118	1.0084	0.0072	-0.011252	0.0058	0.827572
ADHD	regional_OD_V4t	regional	OD	V4t	0.0367	0.0776	0.4731	0.6361	0.0367	0.0096	1.01	0.0072	-0.0079217	0.006	0.780714
ADHD	regional_OD_V6	regional	OD	V6	0.0534	0.049	1.0889	0.2762	0.1045	0.0126	0.999	0.0083	-0.0080853	0.006	0.464863
ADHD	regional_OD_V6A	regional	OD	V6A	0.0042	0.0571	0.0731	0.9417	0.0738	0.0116	1.0062	0.0084	-0.010328	0.0058	0.966894
ADHD	regional_OD_V7	regional	OD	V7	-0.0777	0.0415	-1.8719	0.0612	0.1282	0.0119	1.0039	0.008	-0.0042976	0.0057	0.163434
ADHD	regional_OD_V8	regional	OD	V8	-0.0314	0.0591	-0.531	0.5954	0.0729	0.0111	1.006	0.0074	-0.0016414	0.0059	0.750636
ADHD	regional_OD_VIP	regional	OD	VIP	0.027	0.0454	0.5945	0.5522	0.1036	0.0128	0.9957	0.0078	-0.014798	0.0058	0.717552
ADHD	regional_OD_VMV1	regional	OD	VMV1	-0.0125	0.0391	-0.3204	0.7487	0.1616	0.018	1.0191	0.0101	0.0018707	0.0057	0.854922
ADHD	regional_OD_VMV2	regional	OD	VMV2	0.0098	0.0379	0.2586	0.796	0.1422	0.0124	0.9978	0.0078	-0.0044174	0.0053	0.881245
ADHD	regional_OD_VMV3	regional	OD	VMV3	0.058	0.0401	1.4445	0.1486	0.121	0.0124	1.0047	0.0084	-0.011622	0.0052	0.307786
ADHD	regional_OD_VVC	regional	OD	VVC	-0.0203	0.0505	-0.4009	0.6885	0.1094	0.0121	1.0102	0.0083	0.0021703	0.006	0.808758
ADHD	regional_SA_1	regional	SA	1	-0.1279	0.0306	-4.175	2.9801e-05	0.2918	0.0222	1.0152	0.0113	-0.0087298	0.0065	0.00051346
ADHD	regional_SA_10d	regional	SA	10d	-0.1858	0.0322	-5.7655	8.1438e-09	0.2903	0.0197	1.0151	0.0106	-0.010483	0.0069	9.47124e-07
ADHD	regional_SA_10pp	regional	SA	10pp	-0.1152	0.0319	-3.6152	0.00030016	0.2564	0.0174	1.0129	0.0103	-0.013469	0.0065	0.00303553
ADHD	regional_SA_10r	regional	SA	10r	-0.1263	0.0344	-3.6738	0.00023893	0.2244	0.0191	1.0071	0.0111	-0.0047037	0.0059	0.00257292
ADHD	regional_SA_10v	regional	SA	10v	-0.1336	0.0321	-4.1659	3.1019e-05	0.2816	0.0212	1.018	0.0118	-0.0090008	0.0061	0.000524264
ADHD	regional_SA_11l	regional	SA	11l	-0.089	0.0281	-3.168	0.0015348	0.3376	0.0208	1.0082	0.0113	-0.011448	0.006	0.0104596
ADHD	regional_SA_13l	regional	SA	13l	-0.1328	0.028	-4.7418	2.118e-06	0.355	0.0265	1.0018	0.0123	-0.0079177	0.0061	6.70198e-05
ADHD	regional_SA_2	regional	SA	2	-0.1115	0.0348	-3.2001	0.0013739	0.2508	0.0185	1.0133	0.0106	-0.0061774	0.0067	0.00953938
ADHD	regional_SA_23c	regional	SA	23c	-0.0762	0.0339	-2.249	0.024513	0.2836	0.0211	1.0108	0.0115	-0.01145	0.0065	0.0831901
ADHD	regional_SA_23d	regional	SA	23d	-0.111	0.0313	-3.5473	0.00038921	0.2609	0.0213	1.0106	0.0115	-0.0079925	0.0063	0.00372417
ADHD	regional_SA_24dd	regional	SA	24dd	-0.1194	0.0322	-3.7062	0.00021037	0.3033	0.0242	1.0176	0.0119	-0.0099362	0.0064	0.0023525
ADHD	regional_SA_24dv	regional	SA	24dv	-0.1291	0.0334	-3.8619	0.00011251	0.2739	0.0223	1.0148	0.0114	-0.0091513	0.0068	0.0014379
ADHD	regional_SA_25	regional	SA	25	-0.1677	0.0286	-5.8603	4.6201e-09	0.3274	0.0295	1.0243	0.014	-0.012364	0.006	7.67597e-07
ADHD	regional_SA_31a	regional	SA	31a	-0.0833	0.0355	-2.346	0.018976	0.243	0.0172	1.0201	0.0098	-0.0078973	0.0062	0.0695089
ADHD	regional_SA_31pd	regional	SA	31pd	-0.0964	0.0345	-2.7918	0.0052415	0.2899	0.0219	1.0103	0.0102	-0.0033545	0.0064	0.0257209
ADHD	regional_SA_31pv	regional	SA	31pv	-0.079	0.0342	-2.3053	0.021152	0.2704	0.019	1.0212	0.0102	-0.0065974	0.0062	0.0747714
ADHD	regional_SA_33pr	regional	SA	33pr	-0.1441	0.0347	-4.1519	3.2974e-05	0.2411	0.0233	1.0168	0.0126	-0.0065895	0.0068	0.000540123
ADHD	regional_SA_3a	regional	SA	3a	-0.088	0.0286	-3.0766	0.0020939	0.3174	0.0209	1.0288	0.0124	-0.011345	0.0061	0.0129189
ADHD	regional_SA_3b	regional	SA	3b	-0.0972	0.0289	-3.3634	0.00076983	0.3329	0.0258	1.0295	0.014	-0.010308	0.0062	0.00598871
ADHD	regional_SA_4	regional	SA	4	-0.1209	0.0283	-4.2697	1.9573e-05	0.3326	0.0246	1.0178	0.0121	-0.0068359	0.0065	0.000370137
ADHD	regional_SA_43	regional	SA	43	-0.1002	0.0402	-2.4964	0.012546	0.1997	0.0193	1.0197	0.0099	-0.012564	0.0061	0.0507513
ADHD	regional_SA_44	regional	SA	44	-0.0995	0.0337	-2.9522	0.0031553	0.2256	0.0177	1.0108	0.0095	4.561e-05	0.0054	0.0175847
ADHD	regional_SA_45	regional	SA	45	-0.1014	0.0336	-3.0169	0.0025536	0.2534	0.019	1.0198	0.0108	-0.0077169	0.0066	0.0149614
ADHD	regional_SA_46	regional	SA	46	-0.1838	0.0324	-5.6755	1.3831e-08	0.2878	0.0218	1.0269	0.011	-0.0014232	0.0066	1.39874e-06
ADHD	regional_SA_47l	regional	SA	47l	-0.1271	0.029	-4.3838	1.166e-05	0.289	0.0195	1.0231	0.0113	-0.0093715	0.006	0.000246556
ADHD	regional_SA_47m	regional	SA	47m	-0.1214	0.0281	-4.3217	1.5486e-05	0.3227	0.022	1.0068	0.0113	-0.0076761	0.006	0.000307052
ADHD	regional_SA_47s	regional	SA	47s	-0.121	0.0296	-4.0853	4.4012e-05	0.3217	0.0273	1.0111	0.0132	-0.0076586	0.006	0.000691702
ADHD	regional_SA_52	regional	SA	52	-0.1249	0.0318	-3.9303	8.4832e-05	0.3077	0.0221	1.0092	0.0105	-0.0063932	0.0064	0.00117452
ADHD	regional_SA_55b	regional	SA	55b	-0.1514	0.0345	-4.392	1.123e-05	0.1891	0.0176	1.0188	0.01	-0.0092908	0.0064	0.000244121
ADHD	regional_SA_5L	regional	SA	5L	-0.1169	0.0331	-3.5286	0.00041778	0.2272	0.0164	1.0175	0.0098	0.0017398	0.0058	0.00391837
ADHD	regional_SA_5m	regional	SA	5m	-0.1189	0.0346	-3.4362	0.0005899	0.2422	0.02	1.01	0.0108	-0.00015807	0.0062	0.00507491
ADHD	regional_SA_5mv	regional	SA	5mv	-0.0697	0.0349	-1.9958	0.045954	0.2728	0.0193	1.0128	0.0111	-0.0090376	0.0061	0.130991
ADHD	regional_SA_6a	regional	SA	6a	-0.0754	0.0311	-2.4283	0.015171	0.2754	0.0203	1.0195	0.0109	-0.0071052	0.0063	0.0577541
ADHD	regional_SA_6d	regional	SA	6d	-0.0788	0.0348	-2.2603	0.023803	0.2655	0.0189	1.0047	0.0103	-0.0029921	0.0067	0.0815402
ADHD	regional_SA_6ma	regional	SA	6ma	-0.1175	0.035	-3.3574	0.00078684	0.2572	0.0189	1.0123	0.0098	-0.0074197	0.0066	0.00608392
ADHD	regional_SA_6mp	regional	SA	6mp	-0.1109	0.0358	-3.0949	0.0019685	0.2327	0.0172	1.0091	0.0099	0.00044264	0.0067	0.0122426
ADHD	regional_SA_6r	regional	SA	6r	-0.1224	0.039	-3.1373	0.0017051	0.1834	0.016	1.0283	0.0086	-0.0032677	0.0063	0.0111094
ADHD	regional_SA_6v	regional	SA	6v	-0.1239	0.0328	-3.7753	0.0001598	0.2028	0.0174	1.0253	0.0101	-0.012144	0.0062	0.00190899
ADHD	regional_SA_7AL	regional	SA	7AL	-0.0979	0.0365	-2.6782	0.0074022	0.2367	0.018	1.0233	0.0106	-0.0028853	0.0065	0.0334321
ADHD	regional_SA_7Am	regional	SA	7Am	-0.0706	0.0316	-2.2344	0.02546	0.2781	0.0198	1.0225	0.0105	-0.0033721	0.0061	0.0852666
ADHD	regional_SA_7m	regional	SA	7m	-0.0994	0.0341	-2.9162	0.0035433	0.2944	0.0232	1.0115	0.0113	-0.0060062	0.0065	0.018903
ADHD	regional_SA_7PC	regional	SA	7PC	-0.0934	0.0374	-2.4967	0.012536	0.2255	0.0162	1.0176	0.01	-0.0019306	0.0066	0.0507513
ADHD	regional_SA_7PL	regional	SA	7PL	-0.0693	0.0328	-2.1142	0.034501	0.2531	0.0194	1.0086	0.0107	-0.0052448	0.0062	0.10615
ADHD	regional_SA_7Pm	regional	SA	7Pm	-0.0811	0.0324	-2.5033	0.012303	0.274	0.0206	1.0114	0.0107	-0.0024053	0.0064	0.0500293
ADHD	regional_SA_8Ad	regional	SA	8Ad	-0.1134	0.0309	-3.6652	0.00024712	0.2476	0.0201	1.0142	0.0105	-0.0078099	0.006	0.002627
ADHD	regional_SA_8Av	regional	SA	8Av	-0.136	0.0314	-4.3305	1.4874e-05	0.2734	0.0248	1.0204	0.0116	-0.0075775	0.0066	0.000298249
ADHD	regional_SA_8BL	regional	SA	8BL	-0.145	0.0309	-4.6903	2.7278e-06	0.2392	0.02	1.0153	0.0105	-0.0087329	0.0059	8.11862e-05
ADHD	regional_SA_8BM	regional	SA	8BM	-0.1298	0.034	-3.8231	0.00013177	0.2865	0.0228	1.022	0.011	-0.012475	0.0071	0.0016303
ADHD	regional_SA_8C	regional	SA	8C	-0.1503	0.0332	-4.5235	6.0822e-06	0.266	0.0232	1.0244	0.0113	-0.0047209	0.0065	0.000155464
ADHD	regional_SA_9-46d	regional	SA	9-46d	-0.1857	0.0313	-5.933	2.9736e-09	0.2748	0.0192	1.0184	0.0103	-0.0036656	0.0065	5.72071e-07
ADHD	regional_SA_9a	regional	SA	9a	-0.1564	0.0339	-4.6205	3.8289e-06	0.2409	0.0171	1.0094	0.0093	-0.010556	0.0068	0.00010861
ADHD	regional_SA_9m	regional	SA	9m	-0.1463	0.0326	-4.487	7.2239e-06	0.297	0.0221	1.0192	0.0117	-0.011798	0.0069	0.000175029
ADHD	regional_SA_9p	regional	SA	9p	-0.1456	0.0336	-4.3308	1.4854e-05	0.2451	0.0172	1.0045	0.0092	-0.0087883	0.0065	0.000298249
ADHD	regional_SA_A1	regional	SA	A1	-0.0842	0.0343	-2.4511	0.014242	0.2827	0.0204	1.0092	0.0099	-0.013709	0.0068	0.0551196
ADHD	regional_SA_a10p	regional	SA	a10p	-0.1036	0.0305	-3.4023	0.0006683	0.2499	0.0155	1.0018	0.0098	-0.013502	0.006	0.00551229
ADHD	regional_SA_a24	regional	SA	a24	-0.1606	0.0296	-5.4247	5.8061e-08	0.2616	0.0242	1.0229	0.0125	-0.0048105	0.006	4.22031e-06
ADHD	regional_SA_a24pr	regional	SA	a24pr	-0.127	0.034	-3.7335	0.00018884	0.2394	0.0227	1.0194	0.0122	-0.009625	0.0067	0.00215315
ADHD	regional_SA_a32pr	regional	SA	a32pr	-0.125	0.0334	-3.7448	0.00018055	0.3048	0.0241	1.0236	0.0123	-0.011008	0.0067	0.00208935
ADHD	regional_SA_A4	regional	SA	A4	-0.1706	0.0313	-5.4446	5.1929e-08	0.3247	0.0253	1.0042	0.0119	-0.0062501	0.0067	3.89635e-06
ADHD	regional_SA_a47r	regional	SA	a47r	-0.1481	0.0291	-5.0914	3.5534e-07	0.3004	0.0215	1.0225	0.0117	-0.0081761	0.006	1.96791e-05
ADHD	regional_SA_A5	regional	SA	A5	-0.1868	0.0323	-5.7798	7.4795e-09	0.3161	0.0319	1.0086	0.0165	-0.0028983	0.0072	9.47124e-07
ADHD	regional_SA_a9-46v	regional	SA	a9-46v	-0.2249	0.0324	-6.9433	3.8301e-12	0.2537	0.0227	1.0198	0.0115	0.0058595	0.0064	5.41039e-09
ADHD	regional_SA_AAIC	regional	SA	AAIC	-0.101	0.0333	-3.0354	0.0024019	0.2933	0.0221	1.0036	0.0105	-0.014	0.0064	0.0144362
ADHD	regional_SA_AIP	regional	SA	AIP	-0.1195	0.0378	-3.1624	0.0015649	0.2074	0.0175	1.0154	0.0095	-0.0019021	0.0061	0.0104596
ADHD	regional_SA_AVI	regional	SA	AVI	-0.0945	0.032	-2.9534	0.0031429	0.2981	0.0202	1.003	0.0111	-0.011564	0.0061	0.017573
ADHD	regional_SA_d23ab	regional	SA	d23ab	-0.0859	0.0351	-2.4489	0.014329	0.2758	0.022	1.0249	0.0121	-0.010929	0.0067	0.0551666
ADHD	regional_SA_d32	regional	SA	d32	-0.1275	0.0349	-3.6506	0.00026167	0.2722	0.0219	1.0241	0.0117	-0.010829	0.007	0.00272935
ADHD	regional_SA_DVT	regional	SA	DVT	-0.0837	0.0322	-2.5961	0.0094288	0.3021	0.0217	1.0155	0.0113	-0.011166	0.0064	0.0406137
ADHD	regional_SA_EC	regional	SA	EC	-0.1022	0.0292	-3.5071	0.00045299	0.2467	0.0178	1.0099	0.0095	-0.0018078	0.0053	0.00418117
ADHD	regional_SA_FEF	regional	SA	FEF	-0.0877	0.0355	-2.474	0.013361	0.1891	0.0178	1.0048	0.0097	-0.0056561	0.0058	0.0528532
ADHD	regional_SA_FFC	regional	SA	FFC	-0.1367	0.0308	-4.4368	9.1307e-06	0.2679	0.022	1.018	0.0102	-0.0037679	0.0061	0.000206194
ADHD	regional_SA_FOP1	regional	SA	FOP1	-0.0767	0.0346	-2.2156	0.026717	0.2214	0.021	1.0225	0.0105	-0.012273	0.0058	0.0886061
ADHD	regional_SA_FOP2	regional	SA	FOP2	-0.1221	0.0332	-3.6795	0.00023368	0.2681	0.0209	1.0215	0.0113	-0.0099677	0.0063	0.0025374
ADHD	regional_SA_FOP3	regional	SA	FOP3	-0.104	0.0321	-3.2392	0.0011988	0.3101	0.0236	1.006	0.012	-0.011135	0.0061	0.00861481
ADHD	regional_SA_FOP4	regional	SA	FOP4	-0.0984	0.03	-3.2747	0.0010578	0.2784	0.0183	1.0165	0.0103	-0.009796	0.0053	0.00781093
ADHD	regional_SA_FOP5	regional	SA	FOP5	-0.0871	0.03	-2.9056	0.0036652	0.3154	0.0203	1.0216	0.0113	-0.0092232	0.0062	0.0193756
ADHD	regional_SA_FST	regional	SA	FST	-0.1449	0.0305	-4.7523	2.0113e-06	0.243	0.0204	1.0253	0.0106	-0.0037186	0.0062	6.58913e-05
ADHD	regional_SA_H	regional	SA	H	-0.1461	0.0304	-4.8037	1.5578e-06	0.288	0.0214	1.0219	0.0113	-0.0029164	0.0061	5.7515e-05
ADHD	regional_SA_i6-8	regional	SA	i6-8	-0.1017	0.0316	-3.2167	0.0012968	0.2538	0.0242	1.0186	0.012	-0.0077895	0.0064	0.00908541
ADHD	regional_SA_IFJa	regional	SA	IFJa	-0.089	0.0367	-2.4267	0.015235	0.2037	0.017	1.0102	0.0092	0.0027864	0.0058	0.057903
ADHD	regional_SA_IFJp	regional	SA	IFJp	-0.0672	0.0381	-1.7647	0.077606	0.2192	0.0181	1.013	0.0094	-0.0069182	0.0063	0.195995
ADHD	regional_SA_IFSa	regional	SA	IFSa	-0.143	0.0365	-3.9175	8.9471e-05	0.1949	0.0172	1.0276	0.0093	0.0030108	0.0063	0.00122417
ADHD	regional_SA_IFSp	regional	SA	IFSp	-0.1281	0.0356	-3.5965	0.00032249	0.2097	0.016	1.0077	0.0088	0.0031686	0.0059	0.00319196
ADHD	regional_SA_Ig	regional	SA	Ig	-0.1253	0.031	-4.0438	5.2602e-05	0.3022	0.0239	1.0085	0.0122	-0.0051972	0.0062	0.000799688
ADHD	regional_SA_IP0	regional	SA	IP0	-0.1511	0.0335	-4.5163	6.2922e-06	0.2097	0.0164	1.0187	0.0092	0.0030133	0.0063	0.000159083
ADHD	regional_SA_IP1	regional	SA	IP1	-0.1493	0.0339	-4.4053	1.0562e-05	0.2298	0.0166	1.0113	0.0086	-0.00046223	0.0063	0.000231766
ADHD	regional_SA_IP2	regional	SA	IP2	-0.1155	0.0401	-2.8777	0.0040054	0.1997	0.0173	1.0141	0.009	-0.0050782	0.0063	0.0207959
ADHD	regional_SA_IPS1	regional	SA	IPS1	-0.0966	0.0328	-2.9474	0.0032046	0.2317	0.0174	1.0082	0.0091	-0.0029388	0.0064	0.0176798
ADHD	regional_SA_LBelt	regional	SA	LBelt	-0.0958	0.0317	-3.024	0.0024943	0.3032	0.0206	1.0221	0.0105	-0.013947	0.0064	0.0148018
ADHD	regional_SA_LIPd	regional	SA	LIPd	-0.051	0.0389	-1.3112	0.1898	0.1736	0.0149	1.0066	0.0088	-0.008274	0.0063	0.360682
ADHD	regional_SA_LIPv	regional	SA	LIPv	-0.0638	0.0394	-1.6209	0.10504	0.207	0.0167	1.0062	0.0099	-0.0068364	0.0064	0.247541
ADHD	regional_SA_LO1	regional	SA	LO1	-0.0863	0.0327	-2.6411	0.0082629	0.2819	0.024	1.0138	0.0109	-0.0073777	0.006	0.036819
ADHD	regional_SA_LO2	regional	SA	LO2	-0.0937	0.0321	-2.9152	0.0035543	0.2447	0.0234	1.0195	0.0115	-0.011163	0.006	0.0189183
ADHD	regional_SA_LO3	regional	SA	LO3	-0.1404	0.0325	-4.3204	1.5577e-05	0.2367	0.0244	1.0134	0.0118	-0.0063688	0.006	0.000307052
ADHD	regional_SA_MBelt	regional	SA	MBelt	-0.1634	0.0344	-4.7526	2.0082e-06	0.2982	0.0238	1.0104	0.0115	-0.0038671	0.007	6.58913e-05
ADHD	regional_SA_MI	regional	SA	MI	-0.102	0.0327	-3.1245	0.0017809	0.3667	0.0237	1.0013	0.0113	-0.012661	0.0067	0.011349
ADHD	regional_SA_MIP	regional	SA	MIP	-0.0921	0.0312	-2.9517	0.0031601	0.2571	0.0189	1.0015	0.0101	-0.0013908	0.006	0.0175847
ADHD	regional_SA_MST	regional	SA	MST	-0.1458	0.0324	-4.5052	6.6314e-06	0.196	0.0182	1.023	0.0103	-0.00089177	0.0062	0.000165856
ADHD	regional_SA_MT	regional	SA	MT	-0.1433	0.0296	-4.8397	1.3006e-06	0.2097	0.0209	1.0157	0.011	-0.006066	0.006	5.10557e-05
ADHD	regional_SA_OFC	regional	SA	OFC	-0.1266	0.0277	-4.5723	4.8229e-06	0.3402	0.0274	1.0153	0.0125	-0.0070633	0.0061	0.000127478
ADHD	regional_SA_OP1	regional	SA	OP1	-0.1207	0.0326	-3.6998	0.00021579	0.2867	0.0215	1.0158	0.0107	-0.0092755	0.0063	0.00236758
ADHD	regional_SA_OP2-3	regional	SA	OP2-3	-0.1196	0.0337	-3.5503	0.00038484	0.2955	0.0228	1.0137	0.0114	-0.0059919	0.0063	0.00369892
ADHD	regional_SA_OP4	regional	SA	OP4	-0.1136	0.0331	-3.4345	0.00059355	0.3085	0.0249	1.019	0.0118	-0.011154	0.0063	0.00507491
ADHD	regional_SA_p10p	regional	SA	p10p	-0.1486	0.0306	-4.8624	1.1595e-06	0.2596	0.0183	1.0084	0.0103	-0.0098424	0.0062	4.9104e-05
ADHD	regional_SA_p24	regional	SA	p24	-0.1325	0.0314	-4.2122	2.5288e-05	0.257	0.0213	1.0191	0.0114	-0.01166	0.0063	0.000442255
ADHD	regional_SA_p24pr	regional	SA	p24pr	-0.1418	0.0336	-4.2132	2.5178e-05	0.2604	0.0227	1.0011	0.0122	-0.0066708	0.0066	0.000442255
ADHD	regional_SA_p32	regional	SA	p32	-0.1317	0.0316	-4.1619	3.1555e-05	0.2857	0.0231	1.0126	0.0121	-0.0094272	0.0062	0.000524264
ADHD	regional_SA_p32pr	regional	SA	p32pr	-0.1082	0.0325	-3.328	0.00087487	0.3075	0.0246	1.0194	0.0125	-0.012699	0.0067	0.00665016
ADHD	regional_SA_p47r	regional	SA	p47r	-0.162	0.0341	-4.7453	2.0817e-06	0.2251	0.0185	1.0331	0.01	-0.00058263	0.0063	6.70198e-05
ADHD	regional_SA_p9-46v	regional	SA	p9-46v	-0.1734	0.0327	-5.3043	1.131e-07	0.2661	0.0209	1.0223	0.0107	-0.0010698	0.0064	6.92291e-06
ADHD	regional_SA_PBelt	regional	SA	PBelt	-0.1358	0.0302	-4.5017	6.7397e-06	0.3143	0.0215	1.0096	0.0105	-0.0081014	0.0063	0.000166772
ADHD	regional_SA_PCV	regional	SA	PCV	-0.0712	0.0327	-2.1768	0.029495	0.2882	0.0235	1.021	0.0107	-0.0050767	0.0062	0.0943678
ADHD	regional_SA_PeEc	regional	SA	PeEc	-0.1038	0.0297	-3.499	0.00046709	0.2958	0.0195	1.0252	0.0105	0.0022901	0.0059	0.00427737
ADHD	regional_SA_PEF	regional	SA	PEF	-0.1213	0.0384	-3.1611	0.0015718	0.1488	0.0143	1.0186	0.0091	-0.0074461	0.0064	0.0104757
ADHD	regional_SA_PF	regional	SA	PF	-0.1363	0.0346	-3.9354	8.3061e-05	0.2538	0.0214	1.0187	0.0108	-0.0073298	0.0065	0.00116385
ADHD	regional_SA_PFcm	regional	SA	PFcm	-0.1549	0.0308	-5.0255	5.0204e-07	0.27	0.0193	1.0208	0.0096	-0.0056538	0.0059	2.59499e-05
ADHD	regional_SA_PFm	regional	SA	PFm	-0.1539	0.0365	-4.2144	2.504e-05	0.2256	0.0172	1.0086	0.0092	-0.0038293	0.0063	0.000442255
ADHD	regional_SA_PFop	regional	SA	PFop	-0.1181	0.0343	-3.4389	0.00058418	0.2773	0.0203	1.0313	0.0108	-0.0052283	0.0069	0.00505131
ADHD	regional_SA_PFt	regional	SA	PFt	-0.1183	0.0376	-3.1463	0.0016536	0.2719	0.0227	1.0346	0.0111	-0.0034221	0.0067	0.0108652
ADHD	regional_SA_PGi	regional	SA	PGi	-0.1826	0.033	-5.5265	3.2662e-08	0.252	0.0195	1.0109	0.0109	0.0001788	0.0063	2.71328e-06
ADHD	regional_SA_PGp	regional	SA	PGp	-0.1801	0.0353	-5.1043	3.3197e-07	0.2191	0.019	1.0111	0.0098	-0.00095883	0.0063	1.88332e-05
ADHD	regional_SA_PGs	regional	SA	PGs	-0.1634	0.0322	-5.0787	3.8009e-07	0.2699	0.0186	1.0157	0.0103	-0.0032697	0.0062	2.05602e-05
ADHD	regional_SA_PH	regional	SA	PH	-0.1816	0.0306	-5.9357	2.9259e-09	0.2857	0.0233	1.0138	0.0112	0.0020675	0.0065	5.72071e-07
ADHD	regional_SA_PHA1	regional	SA	PHA1	-0.0717	0.0313	-2.2937	0.021809	0.2752	0.0191	1.0066	0.0096	-0.006482	0.0062	0.0762621
ADHD	regional_SA_PHA2	regional	SA	PHA2	-0.079	0.0322	-2.4565	0.014028	0.2619	0.0177	1.0347	0.0094	-0.0079562	0.0069	0.0547469
ADHD	regional_SA_PHA3	regional	SA	PHA3	-0.0937	0.0343	-2.7347	0.0062436	0.2537	0.0197	1.0278	0.0102	-0.0094617	0.007	0.0292327
ADHD	regional_SA_PHT	regional	SA	PHT	-0.1685	0.0304	-5.5349	3.1134e-08	0.29	0.0216	1.0214	0.0123	-0.00095901	0.0066	2.68214e-06
ADHD	regional_SA_PI	regional	SA	PI	-0.1455	0.0316	-4.6045	4.1348e-06	0.3094	0.0231	1.0191	0.0123	-0.0049036	0.0064	0.000114495
ADHD	regional_SA_Pir	regional	SA	Pir	-0.1031	0.0352	-2.9258	0.003436	0.2019	0.0166	1.0165	0.0089	-0.0090078	0.0063	0.0186732
ADHD	regional_SA_PIT	regional	SA	PIT	-0.0661	0.0321	-2.0572	0.039663	0.2455	0.0223	1.0225	0.0105	-0.013013	0.0059	0.117674
ADHD	regional_SA_pOFC	regional	SA	pOFC	-0.1509	0.0271	-5.5738	2.4929e-08	0.3482	0.0352	1.0173	0.015	-0.0089787	0.0062	2.31939e-06
ADHD	regional_SA_PoI1	regional	SA	PoI1	-0.1221	0.0325	-3.7529	0.00017478	0.2951	0.0215	1.0093	0.0114	-0.0080563	0.0063	0.00204291
ADHD	regional_SA_PoI2	regional	SA	PoI2	-0.0964	0.0322	-2.9912	0.0027789	0.349	0.0252	1.0049	0.0129	-0.012391	0.0065	0.0159598
ADHD	regional_SA_POS1	regional	SA	POS1	-0.1006	0.0298	-3.3728	0.00074421	0.3551	0.0265	1.0211	0.013	-0.012133	0.0063	0.00592819
ADHD	regional_SA_POS2	regional	SA	POS2	-0.0767	0.0327	-2.3454	0.019008	0.2899	0.0208	1.016	0.0117	-0.0097872	0.0065	0.0695167
ADHD	regional_SA_PreS	regional	SA	PreS	-0.0983	0.03	-3.2725	0.0010661	0.2962	0.0202	1.0037	0.0099	-0.0072152	0.0065	0.00784731
ADHD	regional_SA_ProS	regional	SA	ProS	-0.0045	0.029	-0.1559	0.8761	0.3223	0.0243	1.0409	0.0119	-0.011351	0.0063	0.929023
ADHD	regional_SA_PSL	regional	SA	PSL	-0.145	0.0366	-3.9616	7.444e-05	0.1886	0.0171	1.0051	0.0088	-0.0072375	0.006	0.00106881
ADHD	regional_SA_RI	regional	SA	RI	-0.1159	0.0323	-3.5891	0.00033187	0.2911	0.02	1.0253	0.0111	-0.01137	0.006	0.00325709
ADHD	regional_SA_RSC	regional	SA	RSC	-0.1113	0.0295	-3.7726	0.00016153	0.3335	0.0226	1.0228	0.0113	-0.0092772	0.0065	0.00191693
ADHD	regional_SA_s32	regional	SA	s32	-0.145	0.0298	-4.8622	1.1611e-06	0.3042	0.0258	1.0157	0.013	-0.0083905	0.0059	4.9104e-05
ADHD	regional_SA_s6-8	regional	SA	s6-8	-0.0975	0.0326	-2.994	0.0027532	0.2307	0.0184	1.0047	0.0095	-0.011265	0.0061	0.0158907
ADHD	regional_SA_SCEF	regional	SA	SCEF	-0.1065	0.0336	-3.1641	0.0015559	0.3037	0.0241	1.0219	0.0117	-0.010907	0.0066	0.0104596
ADHD	regional_SA_SFL	regional	SA	SFL	-0.1421	0.033	-4.3067	1.6574e-05	0.263	0.0201	1.0129	0.0104	-0.0064996	0.0062	0.000323959
ADHD	regional_SA_STGa	regional	SA	STGa	-0.1424	0.0324	-4.3898	1.1347e-05	0.2387	0.0186	1.0128	0.0104	-0.008976	0.0066	0.000244381
ADHD	regional_SA_STSda	regional	SA	STSda	-0.1677	0.0354	-4.7378	2.161e-06	0.2497	0.0258	1.0092	0.0136	-0.0065263	0.0071	6.70198e-05
ADHD	regional_SA_STSdp	regional	SA	STSdp	-0.1894	0.0326	-5.8106	6.2254e-09	0.2708	0.0195	1.0235	0.0112	0.0017028	0.0066	8.93198e-07
ADHD	regional_SA_STSva	regional	SA	STSva	-0.1474	0.0324	-4.5429	5.5489e-06	0.2389	0.0177	1.0326	0.0097	-0.013437	0.0063	0.00014502
ADHD	regional_SA_STSvp	regional	SA	STSvp	-0.1895	0.0338	-5.6059	2.0723e-08	0.2468	0.0175	1.0187	0.0101	0.0050613	0.0066	2.0084e-06
ADHD	regional_SA_STV	regional	SA	STV	-0.156	0.0368	-4.2344	2.2918e-05	0.19	0.0162	1.0088	0.0087	-0.006364	0.0061	0.000416463
ADHD	regional_SA_TA2	regional	SA	TA2	-0.1685	0.0344	-4.8981	9.6773e-07	0.3142	0.0278	0.995	0.0141	-0.002277	0.0076	4.32873e-05
ADHD	regional_SA_TE1a	regional	SA	TE1a	-0.1298	0.0314	-4.1366	3.5246e-05	0.2941	0.0202	1.0195	0.0104	-0.015271	0.0065	0.000565394
ADHD	regional_SA_TE1m	regional	SA	TE1m	-0.1963	0.0325	-6.033	1.6097e-09	0.2612	0.0195	1.0198	0.0108	0.00026337	0.006	5.3488e-07
ADHD	regional_SA_TE1p	regional	SA	TE1p	-0.1887	0.0314	-6.004	1.9246e-09	0.2767	0.0194	1.0195	0.0113	0.0033453	0.0062	5.57542e-07
ADHD	regional_SA_TE2a	regional	SA	TE2a	-0.1591	0.0329	-4.8411	1.2915e-06	0.2918	0.0207	1.0163	0.0114	-0.0017636	0.0064	5.10557e-05
ADHD	regional_SA_TE2p	regional	SA	TE2p	-0.1817	0.0315	-5.7665	8.092e-09	0.2821	0.0203	1.0102	0.011	0.0031197	0.0063	9.47124e-07
ADHD	regional_SA_TF	regional	SA	TF	-0.1442	0.0289	-4.9948	5.8904e-07	0.3214	0.0231	1.0111	0.0114	0.002743	0.0061	2.91512e-05
ADHD	regional_SA_TGd	regional	SA	TGd	-0.1339	0.03	-4.465	8.0074e-06	0.314	0.0216	1.0097	0.0114	-0.0089581	0.0065	0.000187927
ADHD	regional_SA_TGv	regional	SA	TGv	-0.1782	0.03	-5.9322	2.9887e-09	0.2916	0.0204	1.0082	0.0113	0.0023681	0.0065	5.72071e-07
ADHD	regional_SA_TPOJ1	regional	SA	TPOJ1	-0.1667	0.034	-4.9	9.5838e-07	0.2389	0.0187	1.0117	0.0106	-0.0026571	0.0062	4.32873e-05
ADHD	regional_SA_TPOJ2	regional	SA	TPOJ2	-0.1565	0.0317	-4.9315	8.1594e-07	0.2498	0.0206	1.0166	0.0119	-0.0028176	0.0064	3.95391e-05
ADHD	regional_SA_TPOJ3	regional	SA	TPOJ3	-0.1789	0.0338	-5.2851	1.2563e-07	0.2208	0.0192	1.0111	0.0107	0.0016965	0.0065	7.4927e-06
ADHD	regional_SA_V1	regional	SA	V1	-0.0496	0.0296	-1.6772	0.093511	0.4082	0.0316	1.0391	0.0141	-0.0075845	0.0068	0.227517
ADHD	regional_SA_V2	regional	SA	V2	-0.0559	0.0314	-1.7804	0.075008	0.3784	0.0296	1.0379	0.0123	-0.0084589	0.0066	0.191094
ADHD	regional_SA_v23ab	regional	SA	v23ab	-0.0935	0.0337	-2.7705	0.0055964	0.2677	0.0198	1.0324	0.0106	-0.010226	0.0067	0.0271192
ADHD	regional_SA_V3	regional	SA	V3	-0.0744	0.0318	-2.3371	0.019434	0.3524	0.0288	1.0334	0.0118	-0.0059579	0.0064	0.0706304
ADHD	regional_SA_V3A	regional	SA	V3A	-0.0787	0.0373	-2.1113	0.03475	0.2298	0.0209	1.0275	0.0107	-0.0041921	0.0063	0.106634
ADHD	regional_SA_V3B	regional	SA	V3B	-0.1373	0.0358	-3.8377	0.00012421	0.1996	0.0157	1.0104	0.009	-0.00021438	0.0061	0.00155329
ADHD	regional_SA_V3CD	regional	SA	V3CD	-0.125	0.0342	-3.6588	0.00025337	0.2442	0.0199	1.0118	0.0093	-0.0038715	0.0062	0.00267881
ADHD	regional_SA_V4	regional	SA	V4	-0.0835	0.0318	-2.6254	0.0086548	0.3412	0.0286	1.0263	0.0118	-0.0097756	0.0063	0.0381096
ADHD	regional_SA_V4t	regional	SA	V4t	-0.1283	0.0306	-4.1878	2.8167e-05	0.2196	0.0221	1.0205	0.0109	-0.0071882	0.0059	0.000488929
ADHD	regional_SA_V6	regional	SA	V6	-0.0755	0.0332	-2.2711	0.023143	0.2726	0.0199	1.0125	0.0103	-0.0093965	0.0062	0.0801051
ADHD	regional_SA_V6A	regional	SA	V6A	-0.1293	0.038	-3.4042	0.00066366	0.1793	0.0154	1.0125	0.0092	-0.0016802	0.0065	0.0054935
ADHD	regional_SA_V7	regional	SA	V7	-0.1003	0.0362	-2.7725	0.0055626	0.194	0.0155	1.0078	0.009	-0.0034386	0.0061	0.0270117
ADHD	regional_SA_V8	regional	SA	V8	-0.0922	0.0327	-2.8215	0.0047806	0.269	0.025	1.0137	0.0112	-0.0085518	0.0059	0.023862
ADHD	regional_SA_VIP	regional	SA	VIP	-0.0767	0.0356	-2.1524	0.031369	0.259	0.0202	1.0105	0.0115	-0.0029909	0.0066	0.0990018
ADHD	regional_SA_VMV1	regional	SA	VMV1	-0.0625	0.0368	-1.6973	0.089632	0.2266	0.0195	1.0231	0.0098	-0.006339	0.0062	0.21992
ADHD	regional_SA_VMV2	regional	SA	VMV2	-0.0916	0.0319	-2.8719	0.0040797	0.2463	0.0206	1.0156	0.0105	-0.014963	0.0061	0.0211345
ADHD	regional_SA_VMV3	regional	SA	VMV3	-0.1112	0.0329	-3.3745	0.00073938	0.2441	0.0205	1.0258	0.0105	-0.012338	0.0066	0.00590996
ADHD	regional_SA_VVC	regional	SA	VVC	-0.1213	0.0326	-3.7239	0.00019617	0.2525	0.0211	1.0207	0.0103	-0.0053887	0.0065	0.00222581
ANX	regional_CT_1	regional	CT	1	0.0518	0.0317	1.6348	0.1021	0.2395	0.0189	1.0497	0.0143	-0.017374	0.007	0.242007
ANX	regional_CT_10d	regional	CT	10d	0.0898	0.0381	2.3561	0.0185	0.1757	0.0148	1.0143	0.0107	-0.01071	0.0078	0.0756257
ANX	regional_CT_10pp	regional	CT	10pp	0.1014	0.0389	2.6094	0.0091	0.1708	0.0164	1.0119	0.0105	-0.017779	0.0078	0.046418
ANX	regional_CT_10r	regional	CT	10r	0.0899	0.0441	2.0371	0.0416	0.1143	0.0154	1.0034	0.0104	-0.011742	0.0074	0.132204
ANX	regional_CT_10v	regional	CT	10v	0.088	0.0394	2.2347	0.0254	0.1678	0.0177	1.0101	0.0111	-0.020976	0.0078	0.0939275
ANX	regional_CT_11l	regional	CT	11l	0.046	0.0367	1.2545	0.2097	0.1823	0.0207	0.9959	0.0121	-0.0085897	0.0072	0.384551
ANX	regional_CT_13l	regional	CT	13l	0.0435	0.041	1.0624	0.288	0.1346	0.0165	1.0177	0.0112	-0.013629	0.007	0.468616
ANX	regional_CT_2	regional	CT	2	0.0389	0.0344	1.1294	0.2587	0.1861	0.0153	1.0499	0.0111	-0.012314	0.0068	0.437626
ANX	regional_CT_23c	regional	CT	23c	-0.0266	0.0417	-0.6379	0.5235	0.1478	0.0178	1.0268	0.0118	-0.0087055	0.0076	0.687168
ANX	regional_CT_23d	regional	CT	23d	0.0385	0.0478	0.8055	0.4205	0.1216	0.0123	1.0072	0.0093	-0.015728	0.0079	0.60099
ANX	regional_CT_24dd	regional	CT	24dd	-0.0034	0.039	-0.0872	0.9305	0.2112	0.0232	1.0317	0.0139	0.00046833	0.008	0.961076
ANX	regional_CT_24dv	regional	CT	24dv	-0.0344	0.0392	-0.8776	0.3802	0.1552	0.0138	1.0167	0.0102	-0.0034275	0.0078	0.561846
ANX	regional_CT_25	regional	CT	25	0.0878	0.0384	2.2863	0.0222	0.1428	0.0145	1.0046	0.0096	-0.014746	0.0071	0.086062
ANX	regional_CT_31a	regional	CT	31a	0.0327	0.039	0.84	0.4009	0.1586	0.0155	1.0239	0.0101	-0.00087727	0.0074	0.583538
ANX	regional_CT_31pd	regional	CT	31pd	0.0341	0.0415	0.8231	0.4105	0.129	0.0146	1.0262	0.0094	-0.0086233	0.0073	0.592322
ANX	regional_CT_31pv	regional	CT	31pv	0.0444	0.0401	1.1053	0.269	0.1685	0.0166	1.0236	0.0113	-0.0073613	0.0074	0.448051
ANX	regional_CT_33pr	regional	CT	33pr	0.0315	0.038	0.8311	0.4059	0.1775	0.0166	0.9977	0.0105	-0.011757	0.0073	0.587873
ANX	regional_CT_3a	regional	CT	3a	-0.0209	0.0386	-0.5426	0.5874	0.1979	0.018	1.0351	0.0114	-0.0066982	0.0078	0.733777
ANX	regional_CT_3b	regional	CT	3b	0.016	0.0384	0.4165	0.6771	0.1768	0.015	1.0425	0.0131	-0.014341	0.0073	0.797435
ANX	regional_CT_4	regional	CT	4	-0.0188	0.0342	-0.5508	0.5817	0.2242	0.0192	1.0212	0.0117	-0.0042994	0.0074	0.730186
ANX	regional_CT_43	regional	CT	43	0.0047	0.0427	0.1092	0.913	0.1636	0.0159	1.0318	0.0108	0.001193	0.0082	0.9489
ANX	regional_CT_44	regional	CT	44	0.0202	0.0459	0.4396	0.6602	0.103	0.0143	1.0384	0.0096	-0.0030371	0.0069	0.7875
ANX	regional_CT_45	regional	CT	45	0.0762	0.0371	2.0532	0.0401	0.1937	0.0166	1.0145	0.0109	-0.010244	0.0074	0.128475
ANX	regional_CT_46	regional	CT	46	0.0399	0.0377	1.0598	0.2892	0.185	0.0167	1.0118	0.0105	0.0018705	0.0077	0.469501
ANX	regional_CT_47l	regional	CT	47l	0.0466	0.037	1.2581	0.2083	0.1911	0.0166	1.0024	0.0104	-0.0067515	0.0077	0.384168
ANX	regional_CT_47m	regional	CT	47m	0.0301	0.0429	0.7016	0.4829	0.1253	0.0139	1.0102	0.0101	-0.0089326	0.0076	0.655707
ANX	regional_CT_47s	regional	CT	47s	0.1126	0.0421	2.6738	0.0075	0.1303	0.0149	1.0181	0.0103	-0.014869	0.0073	0.0407593
ANX	regional_CT_52	regional	CT	52	-0.0127	0.0421	-0.3023	0.7625	0.1561	0.018	1.0105	0.0119	-0.012928	0.0078	0.853578
ANX	regional_CT_55b	regional	CT	55b	0.0924	0.0388	2.3822	0.0172	0.1513	0.0166	1.0161	0.0114	-0.010827	0.0075	0.0722152
ANX	regional_CT_5L	regional	CT	5L	0.0159	0.0402	0.3967	0.6916	0.1259	0.0137	1.0411	0.0098	-0.010141	0.007	0.803126
ANX	regional_CT_5m	regional	CT	5m	-0.0028	0.0367	-0.0756	0.9397	0.1966	0.0177	1.014	0.0111	-0.01096	0.0074	0.967571
ANX	regional_CT_5mv	regional	CT	5mv	-0.0442	0.0391	-1.1309	0.2581	0.1577	0.017	1.0377	0.0117	-0.002926	0.0072	0.437247
ANX	regional_CT_6a	regional	CT	6a	3e-04	0.0352	0.0076	0.994	0.2155	0.0173	1.0126	0.0113	-0.003161	0.0075	0.996
ANX	regional_CT_6d	regional	CT	6d	0.064	0.0374	1.7086	0.0875	0.1869	0.0196	1.0119	0.0125	-0.0079537	0.0082	0.218609
ANX	regional_CT_6ma	regional	CT	6ma	0.0162	0.0409	0.3967	0.6916	0.1594	0.02	1.0313	0.0126	-0.005881	0.0075	0.803126
ANX	regional_CT_6mp	regional	CT	6mp	0.0212	0.0336	0.6312	0.5279	0.2051	0.0185	1.0153	0.0121	-0.0047853	0.0073	0.691383
ANX	regional_CT_6r	regional	CT	6r	-0.0098	0.0404	-0.2423	0.8085	0.1578	0.017	1.0215	0.0109	-0.0019833	0.0073	0.882897
ANX	regional_CT_6v	regional	CT	6v	0.0258	0.0415	0.6228	0.5334	0.1573	0.0152	1.0118	0.0104	0.0047328	0.0078	0.695453
ANX	regional_CT_7AL	regional	CT	7AL	0.0446	0.0413	1.0804	0.2799	0.124	0.0143	1.0327	0.0095	-0.0072872	0.0076	0.459455
ANX	regional_CT_7Am	regional	CT	7Am	0.0019	0.0432	0.043	0.9657	0.1238	0.0138	1.0463	0.0105	-0.0088086	0.0078	0.985084
ANX	regional_CT_7m	regional	CT	7m	0.0566	0.0377	1.5031	0.1328	0.1647	0.0165	1.0348	0.0098	-0.0083135	0.0075	0.284956
ANX	regional_CT_7PC	regional	CT	7PC	0.0879	0.0395	2.2283	0.0259	0.1633	0.021	1.0172	0.0132	-0.014052	0.0079	0.0953218
ANX	regional_CT_7PL	regional	CT	7PL	0.0513	0.0421	1.2191	0.2228	0.1377	0.0138	1.0277	0.0102	-0.0052143	0.0077	0.398942
ANX	regional_CT_7Pm	regional	CT	7Pm	0.0388	0.041	0.9452	0.3445	0.1395	0.0132	1.0087	0.0094	-0.0037033	0.0073	0.524416
ANX	regional_CT_8Ad	regional	CT	8Ad	0.0226	0.0372	0.6076	0.5435	0.1687	0.0168	1.0136	0.0101	-0.0038765	0.007	0.702323
ANX	regional_CT_8Av	regional	CT	8Av	0.0494	0.0376	1.3154	0.1884	0.1704	0.0149	1.028	0.0094	0.005487	0.0074	0.35949
ANX	regional_CT_8BL	regional	CT	8BL	0.0308	0.0381	0.8088	0.4186	0.177	0.0164	1.0134	0.0109	-0.0050686	0.0075	0.600286
ANX	regional_CT_8BM	regional	CT	8BM	0.0346	0.0369	0.9391	0.3477	0.2159	0.0175	1.0121	0.0109	-0.0025455	0.0082	0.527905
ANX	regional_CT_8C	regional	CT	8C	0.0666	0.0349	1.9099	0.0561	0.1822	0.0156	1.0136	0.0101	0.0011766	0.0069	0.159641
ANX	regional_CT_9-46d	regional	CT	9-46d	0.0129	0.0373	0.3446	0.7304	0.1805	0.0165	1.0028	0.0101	-0.0031721	0.0074	0.832799
ANX	regional_CT_9a	regional	CT	9a	0.0514	0.0374	1.3728	0.1698	0.1728	0.0143	1.0093	0.01	-0.0056237	0.0075	0.335276
ANX	regional_CT_9m	regional	CT	9m	0.0439	0.0371	1.1859	0.2357	0.2198	0.0182	1.0177	0.0107	-0.0051604	0.0074	0.412209
ANX	regional_CT_9p	regional	CT	9p	0.0304	0.0405	0.7502	0.4531	0.1583	0.0157	1.0153	0.0105	0.0011658	0.0079	0.628491
ANX	regional_CT_A1	regional	CT	A1	-0.0066	0.0355	-0.185	0.8532	0.227	0.0188	1.0171	0.0114	0.0055484	0.0074	0.913694
ANX	regional_CT_a10p	regional	CT	a10p	0.0519	0.0433	1.1982	0.2308	0.1369	0.019	0.9996	0.0117	-0.015074	0.0072	0.408244
ANX	regional_CT_a24	regional	CT	a24	0.112	0.0352	3.1829	0.0015	0.2041	0.0253	1.0152	0.013	-0.0093458	0.0078	0.0135233
ANX	regional_CT_a24pr	regional	CT	a24pr	0.0935	0.0383	2.4439	0.0145	0.136	0.0167	1.0107	0.0109	-0.014567	0.0069	0.0632777
ANX	regional_CT_a32pr	regional	CT	a32pr	0.1199	0.0447	2.6828	0.0073	0.1379	0.0144	1.0152	0.0097	-0.017654	0.0078	0.0403321
ANX	regional_CT_A4	regional	CT	A4	-0.0076	0.0357	-0.2127	0.8316	0.2273	0.017	1.031	0.0121	-0.0060036	0.0079	0.900513
ANX	regional_CT_a47r	regional	CT	a47r	0.0387	0.0424	0.9131	0.3612	0.1663	0.0178	1.0216	0.0106	-0.0098546	0.0083	0.541335
ANX	regional_CT_A5	regional	CT	A5	0.0031	0.0359	0.0863	0.9312	0.1747	0.0146	1.0333	0.0107	-0.0083914	0.007	0.961372
ANX	regional_CT_a9-46v	regional	CT	a9-46v	0.0116	0.0433	0.267	0.7895	0.1249	0.0135	1.0258	0.0096	-0.0035654	0.0068	0.872803
ANX	regional_CT_AAIC	regional	CT	AAIC	-0.0222	0.0397	-0.5603	0.5753	0.124	0.0128	1.0088	0.0095	-8.4119e-05	0.0067	0.725283
ANX	regional_CT_AIP	regional	CT	AIP	0.0873	0.0377	2.3146	0.0206	0.1607	0.0147	1.0198	0.0105	-0.01706	0.0076	0.080802
ANX	regional_CT_AVI	regional	CT	AVI	0.0301	0.038	0.7925	0.4281	0.1463	0.0145	1.0083	0.0101	-0.00075552	0.007	0.607542
ANX	regional_CT_d23ab	regional	CT	d23ab	-0.0275	0.0441	-0.6235	0.533	0.1363	0.014	1.0233	0.0092	0.0030364	0.0071	0.695321
ANX	regional_CT_d32	regional	CT	d32	0.0543	0.0414	1.3107	0.1899	0.1586	0.0163	1.013	0.0104	-0.010083	0.0073	0.361252
ANX	regional_CT_DVT	regional	CT	DVT	-0.0093	0.0328	-0.2839	0.7765	0.2228	0.0173	1.018	0.0114	0.001081	0.0082	0.862531
ANX	regional_CT_EC	regional	CT	EC	0.0267	0.0457	0.5855	0.5582	0.119	0.0138	1.0154	0.0101	-0.013845	0.0076	0.713784
ANX	regional_CT_FEF	regional	CT	FEF	-0.023	0.0394	-0.5833	0.5597	0.1458	0.0143	1.0104	0.0087	0.0045764	0.007	0.714916
ANX	regional_CT_FFC	regional	CT	FFC	0.0051	0.0378	0.1347	0.8929	0.1878	0.0175	1.0212	0.0118	-0.005867	0.0078	0.9368
ANX	regional_CT_FOP1	regional	CT	FOP1	-0.0832	0.0466	-1.7866	0.074	0.135	0.0137	1.0102	0.0105	0.00035621	0.0079	0.193615
ANX	regional_CT_FOP2	regional	CT	FOP2	0.0039	0.0499	0.0789	0.9371	0.1079	0.0121	1.0117	0.0089	-0.013323	0.0074	0.96563
ANX	regional_CT_FOP3	regional	CT	FOP3	0.019	0.0448	0.4233	0.6721	0.1196	0.0191	0.9986	0.012	-0.0053147	0.007	0.793556
ANX	regional_CT_FOP4	regional	CT	FOP4	0.0283	0.0416	0.6815	0.4955	0.1353	0.0146	0.9943	0.0101	-0.0077051	0.007	0.663901
ANX	regional_CT_FOP5	regional	CT	FOP5	0.0706	0.0428	1.6508	0.0988	0.1177	0.0136	1.0013	0.0094	-0.012292	0.0073	0.236429
ANX	regional_CT_FST	regional	CT	FST	-0.0159	0.0418	-0.38	0.704	0.12	0.0153	1.0084	0.0108	0.0067012	0.0074	0.811851
ANX	regional_CT_H	regional	CT	H	0.012	0.0353	0.3412	0.733	0.2353	0.0161	1.0041	0.0109	-0.013737	0.0074	0.834945
ANX	regional_CT_i6-8	regional	CT	i6-8	-0.0248	0.0418	-0.595	0.5518	0.1566	0.0148	1.0127	0.0095	0.0047276	0.0077	0.709501
ANX	regional_CT_IFJa	regional	CT	IFJa	0.0487	0.0412	1.1833	0.2367	0.1402	0.0144	1.0027	0.0106	-0.0060534	0.0075	0.413336
ANX	regional_CT_IFJp	regional	CT	IFJp	0.0593	0.0375	1.5805	0.114	0.1461	0.0175	1.0036	0.0112	-0.0064218	0.0072	0.25971
ANX	regional_CT_IFSa	regional	CT	IFSa	0.0746	0.0397	1.8804	0.0601	0.1573	0.0167	1.0252	0.0105	-0.016042	0.0077	0.165828
ANX	regional_CT_IFSp	regional	CT	IFSp	-0.0194	0.0413	-0.4699	0.6384	0.1266	0.0132	1.0184	0.0089	0.0030589	0.0071	0.77501
ANX	regional_CT_Ig	regional	CT	Ig	0.0644	0.0414	1.5526	0.1205	0.1653	0.021	1.0119	0.0132	-0.01838	0.0076	0.269174
ANX	regional_CT_IP0	regional	CT	IP0	0.0486	0.0384	1.2658	0.2056	0.1708	0.0165	1.0166	0.0104	-0.016598	0.0073	0.381056
ANX	regional_CT_IP1	regional	CT	IP1	0.0504	0.0364	1.3822	0.1669	0.1647	0.0165	1.0232	0.0118	-0.012599	0.0069	0.332087
ANX	regional_CT_IP2	regional	CT	IP2	0.0625	0.0387	1.615	0.1063	0.1527	0.0154	1.0121	0.0107	-0.014073	0.0073	0.246269
ANX	regional_CT_IPS1	regional	CT	IPS1	0.0212	0.0352	0.6021	0.5471	0.1799	0.0163	1.0279	0.0112	-0.0046951	0.0074	0.705016
ANX	regional_CT_LBelt	regional	CT	LBelt	0.0432	0.0347	1.2459	0.2128	0.2378	0.0209	1.0113	0.0134	-0.0062409	0.0084	0.388821
ANX	regional_CT_LIPd	regional	CT	LIPd	0.0622	0.0367	1.6941	0.0903	0.1208	0.0138	1.0243	0.0094	-0.0085295	0.0062	0.22297
ANX	regional_CT_LIPv	regional	CT	LIPv	0.0373	0.0421	0.8854	0.376	0.1074	0.0132	1.0216	0.0095	0.0038705	0.0072	0.55741
ANX	regional_CT_LO1	regional	CT	LO1	0.0479	0.0402	1.1898	0.2341	0.1312	0.0126	0.9953	0.0091	-0.0044017	0.0073	0.410944
ANX	regional_CT_LO2	regional	CT	LO2	0.0619	0.0408	1.517	0.1293	0.1324	0.0141	1.025	0.0099	-0.0048765	0.0073	0.28003
ANX	regional_CT_LO3	regional	CT	LO3	0.0536	0.0444	1.208	0.2271	0.1428	0.0137	1.0042	0.0096	-0.0021756	0.0077	0.403849
ANX	regional_CT_MBelt	regional	CT	MBelt	0.0288	0.0357	0.8064	0.42	0.2511	0.0213	0.993	0.0126	-0.0093838	0.0081	0.60099
ANX	regional_CT_MI	regional	CT	MI	0.0034	0.0427	0.0785	0.9374	0.1317	0.0137	1.0066	0.0094	-0.011552	0.007	0.96563
ANX	regional_CT_MIP	regional	CT	MIP	0.0668	0.0408	1.6374	0.1015	0.1432	0.0148	1.0166	0.0101	-0.011205	0.0075	0.240907
ANX	regional_CT_MST	regional	CT	MST	0.0328	0.0461	0.7109	0.4771	0.1085	0.015	1.0307	0.0107	-0.0078187	0.0067	0.652018
ANX	regional_CT_MT	regional	CT	MT	0.0218	0.0435	0.5019	0.6157	0.1219	0.0164	1.0248	0.0105	-0.0052732	0.007	0.758136
ANX	regional_CT_OFC	regional	CT	OFC	0.0252	0.0369	0.6834	0.4944	0.1758	0.0177	1.0015	0.0119	-0.011952	0.0073	0.663574
ANX	regional_CT_OP1	regional	CT	OP1	0.1068	0.0372	2.8698	0.0041	0.2084	0.0189	1.0026	0.0125	-0.016203	0.0078	0.0268637
ANX	regional_CT_OP2-3	regional	CT	OP2-3	0.0845	0.0394	2.143	0.0321	0.1845	0.0191	1.021	0.0119	-0.022341	0.0078	0.110451
ANX	regional_CT_OP4	regional	CT	OP4	0.0501	0.0383	1.3086	0.1907	0.2133	0.0191	1.0234	0.0125	-0.017547	0.0076	0.361801
ANX	regional_CT_p10p	regional	CT	p10p	0.0239	0.0473	0.5063	0.6127	0.1159	0.0153	1.0225	0.0107	-0.014311	0.0076	0.755642
ANX	regional_CT_p24	regional	CT	p24	0.1098	0.0402	2.7315	0.0063	0.1289	0.0172	1.0205	0.0116	-0.017122	0.0072	0.0368068
ANX	regional_CT_p24pr	regional	CT	p24pr	-0.0165	0.0403	-0.4099	0.6819	0.1283	0.0128	0.9993	0.0095	-0.003109	0.0072	0.798184
ANX	regional_CT_p32	regional	CT	p32	0.057	0.0439	1.2972	0.1946	0.1213	0.0167	1.0065	0.0111	-0.0089307	0.0063	0.366326
ANX	regional_CT_p32pr	regional	CT	p32pr	0.1006	0.038	2.6494	0.0081	0.1616	0.0161	1.0091	0.0106	-0.015726	0.0068	0.0428195
ANX	regional_CT_p47r	regional	CT	p47r	0.0528	0.0416	1.2699	0.2041	0.1345	0.0169	1.0169	0.0105	-0.011432	0.0072	0.379486
ANX	regional_CT_p9-46v	regional	CT	p9-46v	0.0334	0.0374	0.8926	0.3721	0.1653	0.017	1.018	0.0106	-0.00032527	0.0075	0.553689
ANX	regional_CT_PBelt	regional	CT	PBelt	0.0386	0.0338	1.1422	0.2534	0.2173	0.0193	1.0086	0.0132	-0.013521	0.0074	0.431801
ANX	regional_CT_PCV	regional	CT	PCV	0.0542	0.0353	1.535	0.1248	0.1604	0.0151	1.0294	0.0093	-0.010775	0.0067	0.274763
ANX	regional_CT_PeEc	regional	CT	PeEc	0.032	0.0377	0.8494	0.3957	0.182	0.0167	1.0257	0.0121	-0.0097658	0.0077	0.577414
ANX	regional_CT_PEF	regional	CT	PEF	-0.0113	0.0443	-0.2542	0.7993	0.1176	0.0152	0.996	0.0106	0.0033591	0.0074	0.879041
ANX	regional_CT_PF	regional	CT	PF	0.0619	0.0381	1.6248	0.1042	0.1855	0.0202	1.0256	0.0139	-0.0099066	0.0079	0.243587
ANX	regional_CT_PFcm	regional	CT	PFcm	0.0777	0.0383	2.0303	0.0423	0.1653	0.0262	1.0178	0.0161	-0.020235	0.0079	0.133541
ANX	regional_CT_PFm	regional	CT	PFm	0.0757	0.0353	2.1471	0.0318	0.1925	0.0206	1.0272	0.0128	-0.013138	0.0074	0.109743
ANX	regional_CT_PFop	regional	CT	PFop	0.0601	0.0411	1.4632	0.1434	0.1387	0.0142	1.0317	0.0107	-0.015677	0.0071	0.29728
ANX	regional_CT_PFt	regional	CT	PFt	0.0359	0.04	0.8991	0.3686	0.1342	0.0148	1.039	0.0104	-0.012066	0.007	0.549741
ANX	regional_CT_PGi	regional	CT	PGi	0.0266	0.0382	0.6978	0.4853	0.1662	0.0179	1.0081	0.0112	-0.009884	0.0074	0.657048
ANX	regional_CT_PGp	regional	CT	PGp	-0.0016	0.041	-0.0396	0.9684	0.1575	0.0154	1.0238	0.0107	-0.009661	0.0074	0.986134
ANX	regional_CT_PGs	regional	CT	PGs	0.0601	0.0368	1.6315	0.1028	0.186	0.0204	1.0269	0.0119	-0.015832	0.0075	0.242007
ANX	regional_CT_PH	regional	CT	PH	0.0414	0.0369	1.1203	0.2626	0.1369	0.014	1.0102	0.0093	-0.0019137	0.0065	0.440632
ANX	regional_CT_PHA1	regional	CT	PHA1	0.0415	0.0326	1.2724	0.2032	0.2186	0.0193	1.0299	0.0128	-0.015724	0.0074	0.378715
ANX	regional_CT_PHA2	regional	CT	PHA2	0.0252	0.0357	0.7057	0.4804	0.1735	0.0174	1.0226	0.0112	-0.017086	0.0069	0.653839
ANX	regional_CT_PHA3	regional	CT	PHA3	0.0469	0.0351	1.3375	0.1811	0.1934	0.0178	1.0278	0.0115	-0.021335	0.007	0.350448
ANX	regional_CT_PHT	regional	CT	PHT	0.0243	0.0374	0.65	0.5157	0.1606	0.0169	1.0191	0.0113	-0.0085728	0.0075	0.680912
ANX	regional_CT_PI	regional	CT	PI	-0.0542	0.0378	-1.4359	0.151	0.1472	0.0134	1.0138	0.0092	-0.0082655	0.0071	0.307716
ANX	regional_CT_Pir	regional	CT	Pir	-0.0829	0.0479	-1.7315	0.0834	0.1227	0.0155	1.0136	0.0104	-0.011092	0.0081	0.210857
ANX	regional_CT_PIT	regional	CT	PIT	0.049	0.0478	1.0257	0.3051	0.1187	0.014	1.0151	0.0103	-0.0092592	0.0074	0.485868
ANX	regional_CT_pOFC	regional	CT	pOFC	0.0673	0.0436	1.5428	0.1229	0.139	0.0154	1.0202	0.0107	-0.011838	0.0071	0.271994
ANX	regional_CT_PoI1	regional	CT	PoI1	-0.0227	0.0388	-0.5868	0.5573	0.1885	0.0187	1.0218	0.0125	-0.0074201	0.0077	0.713622
ANX	regional_CT_PoI2	regional	CT	PoI2	0.0184	0.0402	0.4568	0.6478	0.1628	0.0153	1.0366	0.0108	-0.01218	0.0078	0.779908
ANX	regional_CT_POS1	regional	CT	POS1	0.0084	0.0355	0.2355	0.8138	0.2093	0.0203	1.0193	0.0119	-0.011424	0.0078	0.886189
ANX	regional_CT_POS2	regional	CT	POS2	0.0492	0.0341	1.444	0.1488	0.1761	0.0159	1.0165	0.0103	-0.008373	0.0072	0.304405
ANX	regional_CT_PreS	regional	CT	PreS	-0.0504	0.0396	-1.2728	0.2031	0.1761	0.016	1.0185	0.0114	-0.0072205	0.0077	0.378715
ANX	regional_CT_ProS	regional	CT	ProS	-0.0981	0.0366	-2.6811	0.0073	0.2048	0.0177	1.0158	0.0119	0.0034873	0.0074	0.0403321
ANX	regional_CT_PSL	regional	CT	PSL	0.069	0.0417	1.655	0.0979	0.1236	0.0157	1.0275	0.0107	-0.013859	0.0074	0.235243
ANX	regional_CT_RI	regional	CT	RI	0.0695	0.0345	2.0131	0.0441	0.2207	0.0202	1.0122	0.0123	-0.01337	0.0079	0.137318
ANX	regional_CT_RSC	regional	CT	RSC	-0.0057	0.034	-0.1664	0.8678	0.2736	0.0251	1.0329	0.0145	0.0026641	0.0078	0.920956
ANX	regional_CT_s32	regional	CT	s32	0.0994	0.0379	2.6221	0.0087	0.158	0.0199	1.0043	0.011	-0.013376	0.0075	0.0451701
ANX	regional_CT_s6-8	regional	CT	s6-8	0.0499	0.0404	1.2338	0.2173	0.1251	0.0145	1.0218	0.01	-0.0077398	0.0072	0.393033
ANX	regional_CT_SCEF	regional	CT	SCEF	0.0592	0.0373	1.5851	0.1129	0.1891	0.0185	1.0232	0.0118	-0.0067237	0.0077	0.258442
ANX	regional_CT_SFL	regional	CT	SFL	0.0592	0.0391	1.5159	0.1295	0.1783	0.0158	1.0163	0.0104	-0.0090231	0.0076	0.280202
ANX	regional_CT_STGa	regional	CT	STGa	-0.0483	0.0389	-1.2426	0.214	0.1809	0.0166	1.0288	0.0112	-0.011816	0.0079	0.389792
ANX	regional_CT_STSda	regional	CT	STSda	-0.1004	0.0428	-2.3471	0.0189	0.1389	0.0129	1.0171	0.0099	-0.0031141	0.0076	0.0765878
ANX	regional_CT_STSdp	regional	CT	STSdp	-0.0235	0.0423	-0.5558	0.5783	0.1281	0.0128	1.02	0.0106	-0.012102	0.0072	0.727488
ANX	regional_CT_STSva	regional	CT	STSva	-0.1256	0.0472	-2.6606	0.0078	0.0987	0.0106	1.0179	0.0081	-0.0062738	0.0073	0.0417711
ANX	regional_CT_STSvp	regional	CT	STSvp	-0.0943	0.0469	-2.0099	0.0444	0.1199	0.014	1.0159	0.0103	-0.0097378	0.0076	0.137699
ANX	regional_CT_STV	regional	CT	STV	0.0504	0.0374	1.3448	0.1787	0.1567	0.0166	1.0029	0.0116	-0.018041	0.0075	0.347539
ANX	regional_CT_TA2	regional	CT	TA2	-0.019	0.0375	-0.5063	0.6126	0.1988	0.0204	1.0172	0.0119	-0.010178	0.0081	0.755642
ANX	regional_CT_TE1a	regional	CT	TE1a	0.0174	0.0391	0.4444	0.6568	0.1582	0.015	1.0086	0.0106	-0.021756	0.0077	0.785863
ANX	regional_CT_TE1m	regional	CT	TE1m	0.0115	0.0475	0.2426	0.8083	0.114	0.0159	1.0164	0.0111	-0.016369	0.007	0.882897
ANX	regional_CT_TE1p	regional	CT	TE1p	0.0431	0.038	1.1346	0.2566	0.1446	0.0174	1.0301	0.0111	-0.011453	0.0066	0.435658
ANX	regional_CT_TE2a	regional	CT	TE2a	-0.0716	0.0367	-1.9485	0.0513	0.1861	0.018	1.0314	0.012	0.0022297	0.0073	0.150852
ANX	regional_CT_TE2p	regional	CT	TE2p	-0.0139	0.0344	-0.4035	0.6865	0.1518	0.0155	0.9981	0.0096	0.0014492	0.0068	0.800802
ANX	regional_CT_TF	regional	CT	TF	-0.0177	0.0368	-0.4816	0.6301	0.1701	0.0182	1.0197	0.0106	-0.0092209	0.007	0.768947
ANX	regional_CT_TGd	regional	CT	TGd	0.0367	0.038	0.9671	0.3335	0.1905	0.0172	1.0233	0.0126	-0.021319	0.0079	0.513723
ANX	regional_CT_TGv	regional	CT	TGv	0.0464	0.0369	1.2574	0.2086	0.1673	0.0157	1.0182	0.0113	-0.015049	0.0077	0.384168
ANX	regional_CT_TPOJ1	regional	CT	TPOJ1	-0.0051	0.0391	-0.1298	0.8967	0.1457	0.015	1.0163	0.0103	-0.013697	0.0071	0.939515
ANX	regional_CT_TPOJ2	regional	CT	TPOJ2	-0.0188	0.0408	-0.4618	0.6442	0.1304	0.0157	0.9989	0.011	-0.0017946	0.0069	0.778269
ANX	regional_CT_TPOJ3	regional	CT	TPOJ3	-0.0386	0.043	-0.8978	0.3693	0.1111	0.0133	1.0007	0.0099	-0.0013586	0.0071	0.550283
ANX	regional_CT_V1	regional	CT	V1	0.0014	0.0363	0.0381	0.9696	0.2325	0.0171	1.0312	0.0109	0.0014553	0.0079	0.986134
ANX	regional_CT_V2	regional	CT	V2	0.047	0.0313	1.5005	0.1335	0.2761	0.0186	1.0326	0.0113	-0.0061661	0.0076	0.285405
ANX	regional_CT_v23ab	regional	CT	v23ab	0.0514	0.0389	1.322	0.1862	0.1511	0.0175	1.0331	0.011	-0.0089402	0.0074	0.356756
ANX	regional_CT_V3	regional	CT	V3	0.0295	0.0309	0.9546	0.3398	0.2696	0.019	1.0328	0.0118	-0.0041776	0.0076	0.520464
ANX	regional_CT_V3A	regional	CT	V3A	0.0046	0.0392	0.1181	0.906	0.181	0.0169	1.0314	0.0116	-0.010069	0.0077	0.944579
ANX	regional_CT_V3B	regional	CT	V3B	0.0452	0.0352	1.284	0.1991	0.1756	0.016	1.0245	0.0105	-0.016218	0.0071	0.372572
ANX	regional_CT_V3CD	regional	CT	V3CD	0.0116	0.0381	0.3055	0.76	0.138	0.0146	1.0117	0.0103	-0.0086766	0.0067	0.853091
ANX	regional_CT_V4	regional	CT	V4	0.0398	0.0316	1.2577	0.2085	0.243	0.0176	1.026	0.0113	-0.0098985	0.0075	0.384168
ANX	regional_CT_V4t	regional	CT	V4t	-0.0506	0.052	-0.9726	0.3308	0.1016	0.0125	1.0304	0.0098	0.0029779	0.0081	0.509901
ANX	regional_CT_V6	regional	CT	V6	0.0947	0.0349	2.7165	0.0066	0.1818	0.0172	1.0175	0.0109	-0.014499	0.0072	0.0376265
ANX	regional_CT_V6A	regional	CT	V6A	0.0554	0.0441	1.256	0.2091	0.1233	0.0149	1.0233	0.0105	-0.016129	0.0069	0.384451
ANX	regional_CT_V7	regional	CT	V7	-0.0264	0.0406	-0.6497	0.5159	0.1519	0.0145	1.0308	0.0107	-0.0083263	0.0074	0.680912
ANX	regional_CT_V8	regional	CT	V8	0.0832	0.0376	2.2109	0.027	0.167	0.0182	1.0137	0.0121	-0.014316	0.0075	0.0978224
ANX	regional_CT_VIP	regional	CT	VIP	0.0867	0.0444	1.952	0.0509	0.1267	0.0141	1.0218	0.0097	-0.010221	0.0077	0.150302
ANX	regional_CT_VMV1	regional	CT	VMV1	0.0902	0.0348	2.5907	0.0096	0.202	0.0178	1.0092	0.013	-0.018442	0.0077	0.0484373
ANX	regional_CT_VMV2	regional	CT	VMV2	0.0542	0.0363	1.492	0.1357	0.1753	0.0132	1.0197	0.0094	-0.010005	0.0069	0.287205
ANX	regional_CT_VMV3	regional	CT	VMV3	0.1141	0.0328	3.4786	0.0005	0.1732	0.0168	1.0006	0.0109	-0.018166	0.0068	0.00621925
ANX	regional_CT_VVC	regional	CT	VVC	0.0437	0.0399	1.0957	0.2732	0.1307	0.0143	1.0397	0.0105	-0.013117	0.0067	0.452932
ANX	regional_FA_1	regional	FA	1	0.0895	0.042	2.1335	0.0329	0.1301	0.0144	0.9924	0.0098	-0.0048292	0.0072	0.112537
ANX	regional_FA_10d	regional	FA	10d	0.0325	0.0477	0.6821	0.4952	0.0981	0.0127	1.0083	0.0085	-0.0080656	0.0071	0.663882
ANX	regional_FA_10pp	regional	FA	10pp	-0.0563	0.0534	-1.054	0.2919	0.0912	0.0126	1.0068	0.0095	-0.0056383	0.008	0.472813
ANX	regional_FA_10r	regional	FA	10r	0.039	0.0512	0.7618	0.4462	0.0781	0.0127	1.0158	0.009	-0.0074961	0.0068	0.621474
ANX	regional_FA_10v	regional	FA	10v	-0.0267	0.0426	-0.628	0.53	0.1318	0.0149	1.0019	0.0095	-0.0047311	0.0075	0.692962
ANX	regional_FA_11l	regional	FA	11l	-0.0172	0.043	-0.4007	0.6886	0.1215	0.0126	0.9978	0.0087	-0.007503	0.008	0.802045
ANX	regional_FA_13l	regional	FA	13l	-0.0174	0.0516	-0.3362	0.7367	0.091	0.013	1.0183	0.0093	-0.0081095	0.008	0.836701
ANX	regional_FA_2	regional	FA	2	0.088	0.0563	1.5628	0.1181	0.065	0.0123	1.0181	0.0095	-0.00048544	0.0072	0.2667
ANX	regional_FA_23c	regional	FA	23c	0.0602	0.0403	1.4936	0.1353	0.1353	0.0153	1.0214	0.0095	0.00090133	0.007	0.286937
ANX	regional_FA_23d	regional	FA	23d	0.0557	0.0441	1.2625	0.2068	0.1185	0.0136	1.0255	0.0097	0.00091131	0.0072	0.382975
ANX	regional_FA_24dd	regional	FA	24dd	0.0711	0.0416	1.7099	0.0873	0.1441	0.014	1.0097	0.0094	-0.0064967	0.0079	0.218579
ANX	regional_FA_24dv	regional	FA	24dv	0.0337	0.0395	0.8533	0.3935	0.1516	0.016	1.0009	0.0107	-0.00087925	0.0079	0.575648
ANX	regional_FA_25	regional	FA	25	-0.0226	0.0438	-0.5162	0.6057	0.1289	0.0153	1.0186	0.01	-0.0019499	0.0077	0.750191
ANX	regional_FA_31a	regional	FA	31a	0.0302	0.0418	0.7232	0.4695	0.1035	0.0134	1.0147	0.0093	0.0051334	0.007	0.645424
ANX	regional_FA_31pd	regional	FA	31pd	0.0417	0.0403	1.0367	0.2999	0.1257	0.0145	1.0048	0.0093	-0.0022596	0.0065	0.480942
ANX	regional_FA_31pv	regional	FA	31pv	0.0747	0.0426	1.7539	0.0795	0.1373	0.0142	1.0146	0.0094	-0.0013384	0.0076	0.204554
ANX	regional_FA_33pr	regional	FA	33pr	-0.0071	0.0406	-0.1737	0.8621	0.1783	0.016	1.0323	0.011	0.0099693	0.0076	0.919106
ANX	regional_FA_3a	regional	FA	3a	0.099	0.048	2.0629	0.0391	0.104	0.013	0.9893	0.0092	-0.0015501	0.0074	0.12649
ANX	regional_FA_3b	regional	FA	3b	0.1031	0.0514	2.0063	0.0448	0.0844	0.0121	0.9966	0.0093	-0.0032303	0.0075	0.13802
ANX	regional_FA_4	regional	FA	4	0.0672	0.0413	1.6258	0.104	0.1264	0.0151	1.0028	0.0108	-0.0024077	0.0076	0.243587
ANX	regional_FA_43	regional	FA	43	0.066	0.0448	1.474	0.1405	0.1203	0.0116	1.0142	0.0084	0.0013256	0.0078	0.293624
ANX	regional_FA_44	regional	FA	44	0.0263	0.0403	0.6542	0.513	0.1402	0.0141	1.0072	0.0102	-0.0049704	0.0077	0.679134
ANX	regional_FA_45	regional	FA	45	0.0478	0.0447	1.0698	0.2847	0.1166	0.0126	1.0164	0.0097	-0.0061346	0.0077	0.465363
ANX	regional_FA_46	regional	FA	46	0.0288	0.0419	0.6871	0.492	0.1473	0.0144	0.9909	0.0098	-0.0070011	0.0074	0.662553
ANX	regional_FA_47l	regional	FA	47l	0.01	0.0458	0.2191	0.8266	0.109	0.0125	1.0097	0.0087	0.003573	0.0078	0.897187
ANX	regional_FA_47m	regional	FA	47m	-0.0368	0.0415	-0.8886	0.3742	0.1356	0.0129	0.9974	0.0092	-0.006843	0.008	0.555804
ANX	regional_FA_47s	regional	FA	47s	-0.0165	0.0417	-0.3969	0.6915	0.1341	0.0146	1.0101	0.0098	0.0024179	0.0075	0.803126
ANX	regional_FA_52	regional	FA	52	0.1069	0.0421	2.5377	0.0112	0.126	0.0141	0.9942	0.0091	-0.005851	0.0073	0.0533376
ANX	regional_FA_55b	regional	FA	55b	0.1099	0.0469	2.3405	0.0193	0.1041	0.013	1.0163	0.0092	-0.0082487	0.0075	0.0775333
ANX	regional_FA_5L	regional	FA	5L	0.0907	0.0511	1.774	0.0761	0.0853	0.0117	1.007	0.0087	0.0071185	0.0074	0.197554
ANX	regional_FA_5m	regional	FA	5m	0.0408	0.0441	0.9243	0.3553	0.1064	0.0132	1.006	0.0093	0.0035898	0.0072	0.536172
ANX	regional_FA_5mv	regional	FA	5mv	0.1224	0.0449	2.7263	0.0064	0.1024	0.0136	1.0056	0.0101	-0.0027497	0.0073	0.0370308
ANX	regional_FA_6a	regional	FA	6a	0.067	0.0374	1.7936	0.0729	0.1314	0.0148	1.0088	0.0105	-0.0092726	0.0069	0.191167
ANX	regional_FA_6d	regional	FA	6d	0.0478	0.0496	0.963	0.3355	0.091	0.0132	1.0218	0.0094	-0.001587	0.0074	0.514758
ANX	regional_FA_6ma	regional	FA	6ma	0.092	0.0493	1.8637	0.0624	0.0972	0.0134	1.0058	0.01	-0.005498	0.0077	0.170355
ANX	regional_FA_6mp	regional	FA	6mp	0.0791	0.0501	1.5793	0.1143	0.0925	0.0132	1.0067	0.0103	-0.0065326	0.0076	0.260139
ANX	regional_FA_6r	regional	FA	6r	0.0687	0.0388	1.7722	0.0764	0.1643	0.0168	1.0019	0.0108	-0.001945	0.0076	0.197891
ANX	regional_FA_6v	regional	FA	6v	0.0631	0.0445	1.4179	0.1562	0.1138	0.0136	1.0143	0.0098	-0.00090079	0.0076	0.314442
ANX	regional_FA_7AL	regional	FA	7AL	0.1197	0.053	2.2598	0.0238	0.0772	0.0112	1.0015	0.0089	0.0037385	0.0073	0.0900995
ANX	regional_FA_7Am	regional	FA	7Am	0.1395	0.0486	2.8722	0.0041	0.0994	0.0123	1.0011	0.0085	0.0032436	0.0078	0.0268637
ANX	regional_FA_7m	regional	FA	7m	0.0702	0.0427	1.6436	0.1003	0.1091	0.0139	1.0199	0.0095	-0.0025336	0.0063	0.239082
ANX	regional_FA_7PC	regional	FA	7PC	0.0476	0.047	1.012	0.3115	0.0983	0.0116	0.9912	0.009	0.0062144	0.007	0.49176
ANX	regional_FA_7PL	regional	FA	7PL	0.1227	0.0509	2.4103	0.0159	0.08	0.0137	1.0114	0.0089	0.0040997	0.0074	0.0677352
ANX	regional_FA_7Pm	regional	FA	7Pm	0.1061	0.0529	2.0038	0.0451	0.0721	0.0121	1.0074	0.0091	0.006955	0.0073	0.138435
ANX	regional_FA_8Ad	regional	FA	8Ad	0.0988	0.0393	2.5138	0.0119	0.1445	0.0148	0.9823	0.0095	-0.018396	0.0072	0.0554744
ANX	regional_FA_8Av	regional	FA	8Av	0.1063	0.0427	2.4893	0.0128	0.122	0.0147	1.0035	0.0099	-0.01437	0.0072	0.0584927
ANX	regional_FA_8BL	regional	FA	8BL	0.1263	0.0511	2.469	0.0135	0.1019	0.0167	0.999	0.0118	-0.012943	0.0073	0.0610914
ANX	regional_FA_8BM	regional	FA	8BM	0.0457	0.0363	1.2583	0.2083	0.1896	0.0158	1.0041	0.0109	-0.0010749	0.0071	0.384168
ANX	regional_FA_8C	regional	FA	8C	0.0753	0.0412	1.8267	0.0678	0.1526	0.0163	0.9983	0.0105	-0.0048066	0.0077	0.180645
ANX	regional_FA_9-46d	regional	FA	9-46d	0.0528	0.0398	1.3272	0.1844	0.156	0.0152	0.9957	0.0104	-0.010727	0.0074	0.355062
ANX	regional_FA_9a	regional	FA	9a	0.0833	0.048	1.7341	0.0829	0.1091	0.0129	0.9932	0.0085	-0.012403	0.0076	0.210279
ANX	regional_FA_9m	regional	FA	9m	0.049	0.0431	1.1354	0.2562	0.1442	0.0141	1.014	0.0097	-0.0043454	0.0077	0.435297
ANX	regional_FA_9p	regional	FA	9p	0.0812	0.05	1.6247	0.1042	0.1016	0.0149	0.9938	0.0096	-0.013513	0.0079	0.243587
ANX	regional_FA_A1	regional	FA	A1	0.1062	0.0402	2.6413	0.0083	0.1276	0.014	0.9934	0.0104	-0.0022719	0.0065	0.0437773
ANX	regional_FA_a10p	regional	FA	a10p	-0.0426	0.0463	-0.9218	0.3566	0.1151	0.0117	0.9986	0.0087	7.7437e-05	0.0072	0.536862
ANX	regional_FA_a24	regional	FA	a24	-0.0305	0.0383	-0.796	0.426	0.155	0.0155	1.0104	0.0099	-0.0027481	0.0073	0.606411
ANX	regional_FA_a24pr	regional	FA	a24pr	0.0628	0.0485	1.296	0.195	0.1353	0.0152	1.01	0.0105	0.0033385	0.008	0.366669
ANX	regional_FA_a32pr	regional	FA	a32pr	-0.0081	0.0377	-0.2153	0.8295	0.1769	0.0154	1.0016	0.0096	0.0032922	0.0069	0.899495
ANX	regional_FA_A4	regional	FA	A4	0.1258	0.0465	2.7079	0.0068	0.1029	0.0122	1.0027	0.0089	-0.0065786	0.0072	0.0382973
ANX	regional_FA_a47r	regional	FA	a47r	0.0129	0.0489	0.2646	0.7913	0.0972	0.012	1.0071	0.0084	-0.0064001	0.0078	0.873845
ANX	regional_FA_A5	regional	FA	A5	0.0597	0.0407	1.4672	0.1423	0.1274	0.0134	1.012	0.0095	-0.00082868	0.0072	0.295527
ANX	regional_FA_a9-46v	regional	FA	a9-46v	0.0713	0.0497	1.4339	0.1516	0.1001	0.0126	1.0143	0.009	-0.00082239	0.0077	0.308236
ANX	regional_FA_AAIC	regional	FA	AAIC	0.0541	0.0409	1.3219	0.1862	0.1287	0.0147	1.0099	0.0099	-0.00082195	0.0072	0.356756
ANX	regional_FA_AIP	regional	FA	AIP	0.1288	0.0502	2.5651	0.0103	0.081	0.0117	1.0138	0.0091	-0.0072463	0.0071	0.050974
ANX	regional_FA_AVI	regional	FA	AVI	0.0158	0.0401	0.3944	0.6933	0.1482	0.0154	1.0104	0.0099	0.00061562	0.0071	0.80436
ANX	regional_FA_d23ab	regional	FA	d23ab	0.0296	0.0382	0.7755	0.438	0.1546	0.0163	1.0118	0.011	-0.0030839	0.0073	0.61526
ANX	regional_FA_d32	regional	FA	d32	-0.0107	0.0384	-0.2775	0.7814	0.1625	0.0149	1.0069	0.0098	0.0032489	0.0074	0.865906
ANX	regional_FA_DVT	regional	FA	DVT	0.0701	0.0464	1.5092	0.1312	0.103	0.0127	1.0074	0.0095	0.0021933	0.007	0.282828
ANX	regional_FA_EC	regional	FA	EC	0.0512	0.0433	1.1819	0.2372	0.1236	0.0125	1.0069	0.0082	-0.0071779	0.0072	0.413763
ANX	regional_FA_FEF	regional	FA	FEF	0.0687	0.0505	1.3599	0.1739	0.0718	0.0132	1.0252	0.0103	-0.0081913	0.0068	0.341343
ANX	regional_FA_FFC	regional	FA	FFC	0.0843	0.0481	1.7514	0.0799	0.0838	0.0119	1.0113	0.0079	0.0048748	0.0072	0.205227
ANX	regional_FA_FOP1	regional	FA	FOP1	-0.01	0.0414	-0.2416	0.8091	0.1253	0.0115	1.0125	0.0086	0.0028938	0.0074	0.883138
ANX	regional_FA_FOP2	regional	FA	FOP2	-0.0122	0.041	-0.2987	0.7652	0.1395	0.0144	1.0162	0.0093	0.0028068	0.0072	0.854878
ANX	regional_FA_FOP3	regional	FA	FOP3	-0.0327	0.0386	-0.8461	0.3975	0.1744	0.0167	1.0099	0.0099	-0.0065828	0.0078	0.579677
ANX	regional_FA_FOP4	regional	FA	FOP4	-0.0237	0.0345	-0.6866	0.4923	0.1869	0.0164	0.9969	0.0095	-0.0044885	0.0072	0.662553
ANX	regional_FA_FOP5	regional	FA	FOP5	-0.0585	0.0467	-1.2542	0.2098	0.0937	0.0137	1.0113	0.009	0.0070564	0.007	0.384551
ANX	regional_FA_FST	regional	FA	FST	0.0872	0.0435	2.0041	0.0451	0.1047	0.0131	1.0094	0.0086	0.0026784	0.0071	0.138435
ANX	regional_FA_H	regional	FA	H	-0.0278	0.0356	-0.7816	0.4345	0.1702	0.0155	1.009	0.0105	-0.0021875	0.0065	0.612885
ANX	regional_FA_i6-8	regional	FA	i6-8	0.1032	0.0503	2.0527	0.0401	0.0935	0.0133	1.0077	0.0093	-0.012524	0.0072	0.128475
ANX	regional_FA_IFJa	regional	FA	IFJa	-0.0162	0.0418	-0.3883	0.6978	0.1168	0.0133	1.0065	0.0086	0.0056443	0.0068	0.807874
ANX	regional_FA_IFJp	regional	FA	IFJp	0.0512	0.0397	1.2888	0.1975	0.1452	0.0163	1.0073	0.0102	-0.0078682	0.0075	0.370771
ANX	regional_FA_IFSa	regional	FA	IFSa	0.0316	0.0392	0.807	0.4197	0.1313	0.0135	1.0046	0.0094	-0.0037002	0.0075	0.60099
ANX	regional_FA_IFSp	regional	FA	IFSp	0.089	0.0408	2.1811	0.0292	0.1216	0.0145	1.0015	0.0095	-0.011831	0.0066	0.103535
ANX	regional_FA_Ig	regional	FA	Ig	0.0734	0.0349	2.1014	0.0356	0.1876	0.0174	0.9988	0.0107	-0.010434	0.0073	0.117957
ANX	regional_FA_IP0	regional	FA	IP0	0.0809	0.0429	1.8875	0.0591	0.126	0.0141	1.0104	0.0095	0.0077872	0.0074	0.164041
ANX	regional_FA_IP1	regional	FA	IP1	0.0944	0.0546	1.729	0.0838	0.0762	0.0138	1.0152	0.0094	0.0021001	0.0077	0.211409
ANX	regional_FA_IP2	regional	FA	IP2	0.0782	0.0511	1.5297	0.1261	0.073	0.0104	1.0094	0.0081	0.004958	0.0071	0.276968
ANX	regional_FA_IPS1	regional	FA	IPS1	0.0611	0.0443	1.3791	0.1679	0.1005	0.0139	1.0052	0.0091	0.011292	0.0068	0.333221
ANX	regional_FA_LBelt	regional	FA	LBelt	0.0777	0.0463	1.6785	0.0933	0.1005	0.0129	1.0051	0.0098	-0.0035778	0.0068	0.229161
ANX	regional_FA_LIPd	regional	FA	LIPd	0.0684	0.054	1.2662	0.2054	0.0671	0.0138	1.0032	0.0096	0.00015182	0.0069	0.380989
ANX	regional_FA_LIPv	regional	FA	LIPv	0.0325	0.0564	0.5762	0.5645	0.0689	0.0109	1.0136	0.0084	0.0017567	0.0072	0.719073
ANX	regional_FA_LO1	regional	FA	LO1	0.1138	0.0419	2.7137	0.0067	0.1055	0.0123	0.9957	0.0088	-0.00082974	0.0072	0.0379178
ANX	regional_FA_LO2	regional	FA	LO2	0.0545	0.0546	0.9986	0.318	0.0633	0.011	1.0117	0.0086	0.0051931	0.0073	0.496755
ANX	regional_FA_LO3	regional	FA	LO3	0.0957	0.0478	2.0012	0.0454	0.0962	0.0127	1.0014	0.0095	0.0013392	0.0072	0.138765
ANX	regional_FA_MBelt	regional	FA	MBelt	0.0874	0.0462	1.8944	0.0582	0.1183	0.0138	0.9958	0.0091	-0.00063483	0.0077	0.162848
ANX	regional_FA_MI	regional	FA	MI	0.0537	0.0386	1.3909	0.1642	0.182	0.019	1.0005	0.0122	-0.016883	0.0077	0.327836
ANX	regional_FA_MIP	regional	FA	MIP	0.0844	0.0464	1.8194	0.0688	0.0942	0.0136	1.0105	0.009	0.0011948	0.007	0.18289
ANX	regional_FA_MST	regional	FA	MST	0.1444	0.0471	3.0631	0.0022	0.1072	0.0121	1.0151	0.0091	-0.0027882	0.0078	0.0177066
ANX	regional_FA_MT	regional	FA	MT	0.0959	0.0422	2.2715	0.0231	0.1075	0.0134	1.0087	0.0094	0.0053372	0.0076	0.0889579
ANX	regional_FA_OFC	regional	FA	OFC	-0.0591	0.047	-1.2564	0.209	0.0966	0.0134	1.0165	0.0091	0.00022322	0.0071	0.384451
ANX	regional_FA_OP1	regional	FA	OP1	0.0609	0.0376	1.6189	0.1055	0.1444	0.0134	0.9977	0.0093	-0.0044267	0.0069	0.244903
ANX	regional_FA_OP2-3	regional	FA	OP2-3	0.0791	0.034	2.3274	0.0199	0.1865	0.0166	1.007	0.0104	-0.0059642	0.0072	0.078724
ANX	regional_FA_OP4	regional	FA	OP4	0.0411	0.0369	1.1137	0.2654	0.1603	0.015	1.0048	0.0102	-0.0019948	0.0076	0.444755
ANX	regional_FA_p10p	regional	FA	p10p	-0.0435	0.0431	-1.0099	0.3126	0.1155	0.012	1.0088	0.0086	0.0051642	0.0069	0.49176
ANX	regional_FA_p24	regional	FA	p24	0.0071	0.0422	0.1695	0.8654	0.1505	0.0149	1.0186	0.0099	0.0092111	0.0076	0.920403
ANX	regional_FA_p24pr	regional	FA	p24pr	0.0935	0.0447	2.0933	0.0363	0.1307	0.0137	1.0097	0.009	-0.002535	0.0076	0.119764
ANX	regional_FA_p32	regional	FA	p32	-0.0193	0.0441	-0.4387	0.6609	0.0942	0.0131	1.0037	0.0097	0.0014211	0.0068	0.787527
ANX	regional_FA_p32pr	regional	FA	p32pr	0.0252	0.0413	0.6108	0.5413	0.1465	0.0157	1.0006	0.0102	0.0027864	0.0075	0.700866
ANX	regional_FA_p47r	regional	FA	p47r	0.0224	0.0439	0.5091	0.6106	0.1126	0.0132	1.0119	0.0097	0.0032118	0.0078	0.755053
ANX	regional_FA_p9-46v	regional	FA	p9-46v	0.0477	0.0387	1.2338	0.2173	0.1464	0.0135	0.9992	0.0093	-0.0046957	0.0072	0.393033
ANX	regional_FA_PBelt	regional	FA	PBelt	0.1155	0.0454	2.545	0.0109	0.0921	0.0131	1.0068	0.01	-0.0076857	0.0066	0.0528196
ANX	regional_FA_PCV	regional	FA	PCV	0.027	0.0456	0.5916	0.5541	0.0881	0.0129	1.0154	0.0096	-0.00089934	0.0073	0.712064
ANX	regional_FA_PeEc	regional	FA	PeEc	0.0209	0.0419	0.4985	0.6181	0.1455	0.012	1.0043	0.0089	0.0023124	0.0076	0.760286
ANX	regional_FA_PEF	regional	FA	PEF	0.0535	0.0476	1.1238	0.2611	0.0947	0.0126	0.9924	0.01	-0.0083045	0.0074	0.440086
ANX	regional_FA_PF	regional	FA	PF	0.1311	0.0434	3.0218	0.0025	0.148	0.0174	1.0073	0.0111	-0.0023948	0.008	0.0191914
ANX	regional_FA_PFcm	regional	FA	PFcm	0.0988	0.0439	2.2513	0.0244	0.1159	0.0129	1.0131	0.0091	-0.0051937	0.007	0.0916872
ANX	regional_FA_PFm	regional	FA	PFm	0.0876	0.0445	1.9705	0.0488	0.1452	0.0153	0.9875	0.0099	0.0037436	0.0086	0.146274
ANX	regional_FA_PFop	regional	FA	PFop	0.1078	0.0424	2.5404	0.0111	0.1401	0.0139	1.0077	0.01	-0.0039534	0.0082	0.0533376
ANX	regional_FA_PFt	regional	FA	PFt	0.1422	0.0453	3.1363	0.0017	0.1106	0.0134	1.0088	0.0095	-0.0062654	0.0072	0.0148402
ANX	regional_FA_PGi	regional	FA	PGi	0.0605	0.0388	1.5613	0.1185	0.1575	0.0149	1.0077	0.0105	0.0024992	0.0073	0.266826
ANX	regional_FA_PGp	regional	FA	PGp	0.0602	0.0494	1.2184	0.2231	0.084	0.0118	1.0122	0.0081	0.0045319	0.0073	0.398942
ANX	regional_FA_PGs	regional	FA	PGs	0.0866	0.0452	1.9148	0.0555	0.1198	0.0173	1.0056	0.0103	0.0073857	0.008	0.1588
ANX	regional_FA_PH	regional	FA	PH	0.1159	0.0447	2.5942	0.0095	0.1069	0.0129	1.0103	0.0085	-0.00099394	0.0076	0.048037
ANX	regional_FA_PHA1	regional	FA	PHA1	0.0672	0.0381	1.766	0.0774	0.1707	0.0151	1.0103	0.0099	-0.0025908	0.0078	0.200036
ANX	regional_FA_PHA2	regional	FA	PHA2	0.0039	0.0355	0.1102	0.9122	0.1995	0.0166	1.0131	0.0104	-0.002881	0.0068	0.948492
ANX	regional_FA_PHA3	regional	FA	PHA3	0.0288	0.0399	0.7226	0.4699	0.1752	0.0146	1.0149	0.0097	-0.00465	0.0074	0.645592
ANX	regional_FA_PHT	regional	FA	PHT	0.0629	0.0476	1.3223	0.1861	0.0886	0.0116	1.0092	0.0088	0.0089103	0.0073	0.356756
ANX	regional_FA_PI	regional	FA	PI	0.0634	0.0438	1.4463	0.1481	0.1301	0.0145	0.9995	0.01	-0.0009635	0.0073	0.304043
ANX	regional_FA_Pir	regional	FA	Pir	0.0417	0.0393	1.0624	0.2881	0.1298	0.014	1.0031	0.0094	0.0057728	0.0073	0.468616
ANX	regional_FA_PIT	regional	FA	PIT	0.1085	0.0493	2.2017	0.0277	0.074	0.0121	1.0092	0.009	-0.00095346	0.0064	0.0992761
ANX	regional_FA_pOFC	regional	FA	pOFC	-0.036	0.0457	-0.7884	0.4304	0.1193	0.0134	1.0063	0.0087	-0.001824	0.0077	0.609319
ANX	regional_FA_PoI1	regional	FA	PoI1	0.0464	0.0412	1.128	0.2593	0.1578	0.0165	1.0035	0.0112	-0.00097415	0.0077	0.438004
ANX	regional_FA_PoI2	regional	FA	PoI2	0.0457	0.037	1.2373	0.216	0.1705	0.0179	1.007	0.011	-0.0089502	0.0069	0.391595
ANX	regional_FA_POS1	regional	FA	POS1	0.0062	0.0344	0.1809	0.8564	0.1576	0.0151	1.008	0.0091	-0.00030507	0.0069	0.915435
ANX	regional_FA_POS2	regional	FA	POS2	0.0461	0.0418	1.1038	0.2697	0.1062	0.0143	1.0168	0.0103	0.0050948	0.0067	0.448728
ANX	regional_FA_PreS	regional	FA	PreS	0.0331	0.0384	0.8608	0.3893	0.1573	0.0142	1.0124	0.0106	0.007653	0.0073	0.571301
ANX	regional_FA_ProS	regional	FA	ProS	0.032	0.0384	0.8319	0.4055	0.1695	0.0156	1.0004	0.0105	0.0045942	0.0069	0.587659
ANX	regional_FA_PSL	regional	FA	PSL	0.1678	0.0478	3.5095	0.0004	0.1057	0.0165	0.9942	0.011	-0.0044632	0.0079	0.00531657
ANX	regional_FA_RI	regional	FA	RI	0.09	0.0448	2.0078	0.0447	0.1092	0.0122	0.988	0.0086	-0.0091113	0.0068	0.13802
ANX	regional_FA_RSC	regional	FA	RSC	-0.0105	0.0309	-0.338	0.7354	0.2532	0.0189	1.0212	0.0115	0.0048263	0.0074	0.835633
ANX	regional_FA_s32	regional	FA	s32	-0.0524	0.0429	-1.2211	0.222	0.1259	0.015	1.0152	0.0101	0.010335	0.0071	0.398128
ANX	regional_FA_s6-8	regional	FA	s6-8	0.1271	0.0476	2.6729	0.0075	0.0934	0.0143	0.9997	0.01	-0.014911	0.0072	0.0407593
ANX	regional_FA_SCEF	regional	FA	SCEF	0.0499	0.0429	1.1641	0.2444	0.1305	0.0147	1.0071	0.01	-0.0046086	0.0078	0.42233
ANX	regional_FA_SFL	regional	FA	SFL	0.1313	0.049	2.6781	0.0074	0.0925	0.0133	1.0066	0.0092	-0.018796	0.0072	0.0406913
ANX	regional_FA_STGa	regional	FA	STGa	-0.0349	0.0495	-0.7037	0.4816	0.0934	0.0126	1.0073	0.0096	0.0078266	0.0074	0.654774
ANX	regional_FA_STSda	regional	FA	STSda	0.0472	0.0424	1.1123	0.266	0.1477	0.0134	1.0151	0.01	-0.0005448	0.0081	0.44544
ANX	regional_FA_STSdp	regional	FA	STSdp	0.1062	0.0399	2.6603	0.0078	0.1662	0.0174	1.0131	0.0108	-0.0082874	0.0071	0.0417711
ANX	regional_FA_STSva	regional	FA	STSva	0.0825	0.0409	2.014	0.044	0.1616	0.0147	1.0138	0.0096	-0.0056409	0.0072	0.137318
ANX	regional_FA_STSvp	regional	FA	STSvp	0.1039	0.0479	2.17	0.03	0.1105	0.0143	1.0012	0.0093	-0.0013907	0.0075	0.105202
ANX	regional_FA_STV	regional	FA	STV	0.0606	0.0389	1.5566	0.1196	0.1676	0.0146	0.9942	0.0096	0.0021184	0.0077	0.267747
ANX	regional_FA_TA2	regional	FA	TA2	0.0665	0.044	1.5101	0.131	0.13	0.0139	0.9979	0.0096	-0.0059721	0.0071	0.282659
ANX	regional_FA_TE1a	regional	FA	TE1a	0.0251	0.0478	0.524	0.6003	0.0978	0.0118	1.0187	0.009	0.0056502	0.0075	0.745886
ANX	regional_FA_TE1m	regional	FA	TE1m	0.0673	0.0523	1.2871	0.198	0.0799	0.0117	1.0235	0.0083	0.0021917	0.0077	0.37111
ANX	regional_FA_TE1p	regional	FA	TE1p	0.0667	0.0567	1.1758	0.2397	0.06	0.0112	1.0103	0.0083	0.0057798	0.0073	0.41701
ANX	regional_FA_TE2a	regional	FA	TE2a	-0.0018	0.0473	-0.0384	0.9693	0.0922	0.0103	1.0102	0.008	0.0022198	0.0065	0.986134
ANX	regional_FA_TE2p	regional	FA	TE2p	0.0097	0.0496	0.1957	0.8448	0.0847	0.0135	1.0146	0.0098	-0.0023531	0.0076	0.909303
ANX	regional_FA_TF	regional	FA	TF	0.02	0.0425	0.4708	0.6378	0.1233	0.016	1.0061	0.0099	0.0020718	0.0072	0.774686
ANX	regional_FA_TGd	regional	FA	TGd	-0.03	0.0415	-0.7214	0.4707	0.106	0.0129	1.0025	0.0087	0.0037517	0.0073	0.646079
ANX	regional_FA_TGv	regional	FA	TGv	-0.0441	0.0533	-0.8273	0.408	0.0683	0.012	0.9952	0.0086	0.0017573	0.0073	0.589446
ANX	regional_FA_TPOJ1	regional	FA	TPOJ1	0.101	0.0377	2.6781	0.0074	0.1579	0.0148	1.0056	0.0103	-0.0055621	0.007	0.0406913
ANX	regional_FA_TPOJ2	regional	FA	TPOJ2	0.1136	0.0416	2.7296	0.0063	0.1129	0.0139	1.0104	0.01	-0.00053514	0.0078	0.0368068
ANX	regional_FA_TPOJ3	regional	FA	TPOJ3	0.0389	0.0447	0.8721	0.3831	0.1055	0.0144	1.0001	0.0093	0.011321	0.0071	0.56343
ANX	regional_FA_V1	regional	FA	V1	0.118	0.0533	2.2147	0.0268	0.0794	0.0113	1.0111	0.0084	-0.00024314	0.0069	0.0972493
ANX	regional_FA_V2	regional	FA	V2	0.1306	0.0497	2.6264	0.0086	0.0965	0.0113	1.0079	0.0083	-0.0033112	0.0072	0.0449519
ANX	regional_FA_v23ab	regional	FA	v23ab	0.0277	0.0403	0.6857	0.4929	0.1523	0.0171	1.0007	0.0109	-0.0048267	0.0081	0.662708
ANX	regional_FA_V3	regional	FA	V3	0.0981	0.0469	2.0904	0.0366	0.0918	0.0112	1.0177	0.0085	0.0030738	0.007	0.120571
ANX	regional_FA_V3A	regional	FA	V3A	0.0353	0.0433	0.8148	0.4152	0.102	0.0118	1.0184	0.0087	0.014988	0.0073	0.596513
ANX	regional_FA_V3B	regional	FA	V3B	0.0963	0.0457	2.1084	0.035	0.1104	0.0138	1.0215	0.0098	0.0049528	0.0069	0.116633
ANX	regional_FA_V3CD	regional	FA	V3CD	0.1024	0.0436	2.3517	0.0187	0.097	0.012	1.0156	0.0088	-0.0003746	0.0067	0.0759258
ANX	regional_FA_V4	regional	FA	V4	0.1086	0.0481	2.2584	0.0239	0.0894	0.0116	1.0203	0.0081	0.00097773	0.0071	0.0900995
ANX	regional_FA_V4t	regional	FA	V4t	0.0501	0.052	0.9637	0.3352	0.0764	0.0126	1.0134	0.0088	0.0064258	0.0073	0.514637
ANX	regional_FA_V6	regional	FA	V6	0.094	0.0618	1.5201	0.1285	0.0647	0.0107	0.998	0.0081	-0.00089568	0.0079	0.279077
ANX	regional_FA_V6A	regional	FA	V6A	0.0168	0.0488	0.3446	0.7304	0.0845	0.012	1.0158	0.0104	0.0082719	0.0072	0.832799
ANX	regional_FA_V7	regional	FA	V7	0.0167	0.0446	0.3741	0.7083	0.0884	0.0119	1.0173	0.0087	0.0099349	0.0068	0.81525
ANX	regional_FA_V8	regional	FA	V8	0.1085	0.0461	2.3506	0.0187	0.1033	0.0144	1.0114	0.0099	0.0011054	0.0075	0.0759258
ANX	regional_FA_VIP	regional	FA	VIP	0.0704	0.0478	1.4716	0.1411	0.0842	0.0124	1.0008	0.0085	0.010237	0.007	0.294349
ANX	regional_FA_VMV1	regional	FA	VMV1	0.0798	0.0377	2.1191	0.0341	0.1546	0.0136	1.0122	0.0094	-0.0040746	0.007	0.1156
ANX	regional_FA_VMV2	regional	FA	VMV2	0.096	0.038	2.5304	0.0114	0.1483	0.0141	1.0118	0.0093	-0.0087806	0.0068	0.0536769
ANX	regional_FA_VMV3	regional	FA	VMV3	0.1259	0.0398	3.159	0.0016	0.1319	0.0126	1.006	0.0088	-0.010171	0.0071	0.0141506
ANX	regional_FA_VVC	regional	FA	VVC	0.0963	0.0389	2.4754	0.0133	0.1314	0.0145	1.0201	0.0088	-0.0016547	0.0077	0.0604215
ANX	regional_FI_1	regional	FI	1	-0.0665	0.0359	-1.8559	0.063465	0.1874	0.0157	1.0153	0.0107	0.0063346	0.0077	0.172654
ANX	regional_FI_10d	regional	FI	10d	-0.0862	0.034	-2.535	0.011246	0.171	0.0154	1.0014	0.0097	-0.011647	0.0068	0.0533376
ANX	regional_FI_10pp	regional	FI	10pp	-0.0711	0.0371	-1.9149	0.055505	0.1342	0.0145	0.9981	0.0098	0.0028736	0.007	0.1588
ANX	regional_FI_10r	regional	FI	10r	-0.066	0.0606	-1.0888	0.27623	0.059	0.0123	1.0049	0.0092	0.0023691	0.0073	0.456329
ANX	regional_FI_10v	regional	FI	10v	-0.1169	0.0461	-2.5353	0.011235	0.1052	0.0128	1.0211	0.0095	0.0022886	0.0075	0.0533376
ANX	regional_FI_11l	regional	FI	11l	-0.0373	0.0324	-1.149	0.25057	0.207	0.0168	1.0099	0.0095	-0.00024235	0.0076	0.428548
ANX	regional_FI_13l	regional	FI	13l	-0.1429	0.0361	-3.9545	7.6695e-05	0.2048	0.022	1.0061	0.0119	0.014374	0.0079	0.00173197
ANX	regional_FI_2	regional	FI	2	-0.044	0.0339	-1.3004	0.19347	0.1968	0.019	1.0014	0.0126	0.00023711	0.0077	0.36552
ANX	regional_FI_23c	regional	FI	23c	-0.0763	0.0446	-1.7092	0.087422	0.1431	0.0146	1.002	0.0104	-0.0037904	0.0069	0.218609
ANX	regional_FI_23d	regional	FI	23d	-0.0929	0.0413	-2.2485	0.024547	0.1356	0.0147	1.008	0.01	0.0024968	0.0076	0.0919181
ANX	regional_FI_24dd	regional	FI	24dd	-0.1089	0.0342	-3.1868	0.0014383	0.1523	0.017	1.0092	0.0103	0.00056602	0.0071	0.0131196
ANX	regional_FI_24dv	regional	FI	24dv	-0.0516	0.0485	-1.0626	0.28795	0.0981	0.0131	1.0082	0.01	-0.0074675	0.0079	0.468616
ANX	regional_FI_25	regional	FI	25	-0.1797	0.0414	-4.3421	1.411e-05	0.1411	0.0188	1.0168	0.0116	0.012715	0.0076	0.000497271
ANX	regional_FI_31a	regional	FI	31a	-0.0487	0.0487	-0.9997	0.31748	0.1037	0.0123	1.0038	0.0094	0.0029518	0.0076	0.496276
ANX	regional_FI_31pd	regional	FI	31pd	-0.025	0.0378	-0.6618	0.50807	0.1525	0.0137	1.0048	0.0092	-0.0023787	0.0068	0.675298
ANX	regional_FI_31pv	regional	FI	31pv	-0.0489	0.0391	-1.2513	0.21083	0.1532	0.0146	1.0157	0.01	0.003186	0.0069	0.385959
ANX	regional_FI_33pr	regional	FI	33pr	-0.0424	0.0357	-1.1883	0.23471	0.2412	0.022	1.0167	0.0122	-9.0043e-05	0.0079	0.411406
ANX	regional_FI_3a	regional	FI	3a	-0.0619	0.0364	-1.6993	0.089257	0.2202	0.0165	1.0292	0.0103	0.0081929	0.0075	0.221951
ANX	regional_FI_3b	regional	FI	3b	-0.0673	0.0347	-1.9417	0.052171	0.2202	0.018	1.0187	0.0152	-0.0010975	0.0072	0.152343
ANX	regional_FI_4	regional	FI	4	-0.1072	0.037	-2.8955	0.0037861	0.1482	0.0145	1.0197	0.0095	0.0074137	0.0067	0.0251613
ANX	regional_FI_43	regional	FI	43	-0.1414	0.0484	-2.9227	0.0034696	0.0952	0.0142	1.0088	0.0094	0.00063662	0.0075	0.0235973
ANX	regional_FI_44	regional	FI	44	-0.1525	0.0495	-3.0835	0.0020461	0.092	0.0134	1.0216	0.0099	0.0078726	0.0073	0.0171195
ANX	regional_FI_45	regional	FI	45	-0.0808	0.0345	-2.3406	0.01925	0.1703	0.0176	0.9987	0.0113	0.0053254	0.007	0.0775333
ANX	regional_FI_46	regional	FI	46	-0.1271	0.0381	-3.3344	0.00085486	0.2116	0.0212	1.0193	0.0131	0.00083118	0.0085	0.0089973
ANX	regional_FI_47l	regional	FI	47l	0.0125	0.0368	0.3403	0.73363	0.134	0.0133	1.0271	0.01	-0.011165	0.0067	0.835254
ANX	regional_FI_47m	regional	FI	47m	-0.0801	0.0412	-1.9422	0.052111	0.1307	0.0146	1.0068	0.0096	0.00068903	0.0071	0.152343
ANX	regional_FI_47s	regional	FI	47s	-0.0493	0.0459	-1.075	0.28236	0.1047	0.0139	1.0049	0.0091	0.0015463	0.0072	0.462579
ANX	regional_FI_52	regional	FI	52	0.0271	0.0434	0.6236	0.53286	0.1406	0.0143	1.0014	0.01	-0.01328	0.0074	0.695321
ANX	regional_FI_55b	regional	FI	55b	-0.0923	0.0532	-1.7352	0.082711	0.0642	0.0124	1.0115	0.0096	0.0023325	0.0068	0.210028
ANX	regional_FI_5L	regional	FI	5L	-0.0447	0.0453	-0.9866	0.32383	0.1004	0.0124	0.9965	0.0093	0.0022033	0.0064	0.504507
ANX	regional_FI_5m	regional	FI	5m	-0.0889	0.0445	-1.9986	0.045655	0.111	0.0122	1.0228	0.009	-0.0058903	0.0069	0.138997
ANX	regional_FI_5mv	regional	FI	5mv	-0.1389	0.0409	-3.3985	0.00067767	0.1395	0.0151	1.0177	0.01	0.0027896	0.0076	0.0078813
ANX	regional_FI_6a	regional	FI	6a	-0.0765	0.0419	-1.8258	0.067885	0.1503	0.0154	1.0092	0.0103	0.0063722	0.0079	0.180664
ANX	regional_FI_6d	regional	FI	6d	-0.0597	0.0459	-1.2995	0.19376	0.1009	0.0129	1.0061	0.01	0.0036612	0.0071	0.36552
ANX	regional_FI_6ma	regional	FI	6ma	-0.0659	0.0433	-1.5231	0.12774	0.1031	0.0131	1.0208	0.008	0.00092793	0.0075	0.279077
ANX	regional_FI_6mp	regional	FI	6mp	-0.0709	0.0453	-1.5669	0.11715	0.1006	0.0125	1.0274	0.0089	0.0043029	0.0075	0.265586
ANX	regional_FI_6r	regional	FI	6r	-0.0939	0.0511	-1.8384	0.066004	0.089	0.0123	1.0208	0.009	-0.0012629	0.0074	0.176669
ANX	regional_FI_6v	regional	FI	6v	-0.1524	0.0415	-3.6703	0.00024225	0.1127	0.0117	1.0137	0.0092	0.0050429	0.0072	0.00363531
ANX	regional_FI_7AL	regional	FI	7AL	-0.1099	0.0399	-2.7554	0.0058614	0.1178	0.0138	1.0108	0.0095	0.015554	0.0064	0.0351382
ANX	regional_FI_7Am	regional	FI	7Am	-0.0274	0.0353	-0.7754	0.4381	0.1506	0.0176	1.0183	0.0114	-0.0048989	0.0064	0.61526
ANX	regional_FI_7m	regional	FI	7m	-0.0854	0.0368	-2.3204	0.020319	0.1784	0.0168	1.0054	0.0108	0.00097338	0.0076	0.0799695
ANX	regional_FI_7PC	regional	FI	7PC	-0.0775	0.0385	-2.0134	0.044075	0.1609	0.0159	1.0032	0.011	0.0074721	0.0073	0.137318
ANX	regional_FI_7PL	regional	FI	7PL	-0.1059	0.0459	-2.3051	0.021161	0.0928	0.0135	1.0087	0.0089	0.0089463	0.0067	0.0827235
ANX	regional_FI_7Pm	regional	FI	7Pm	-0.0199	0.0444	-0.4486	0.65369	0.0995	0.0144	1.0116	0.01	0.0011029	0.0068	0.783749
ANX	regional_FI_8Ad	regional	FI	8Ad	-0.0869	0.0429	-2.0258	0.042787	0.1493	0.0166	1.0021	0.0106	-0.010027	0.0077	0.134845
ANX	regional_FI_8Av	regional	FI	8Av	-0.1033	0.0389	-2.653	0.007979	0.1849	0.0206	1.0144	0.0116	-0.00084615	0.0082	0.042276
ANX	regional_FI_8BL	regional	FI	8BL	-0.0584	0.0481	-1.2148	0.22445	0.1021	0.0125	1.0141	0.0087	-0.0039611	0.008	0.400361
ANX	regional_FI_8BM	regional	FI	8BM	-0.1552	0.041	-3.7904	0.00015042	0.1185	0.0126	1.0158	0.0091	0.0053643	0.0073	0.00273341
ANX	regional_FI_8C	regional	FI	8C	-0.155	0.0413	-3.7496	0.00017713	0.1657	0.0189	1.0158	0.0116	0.0019452	0.0084	0.00309778
ANX	regional_FI_9-46d	regional	FI	9-46d	-0.1187	0.0343	-3.4612	0.00053772	0.2233	0.0178	1.0066	0.0109	-0.0028757	0.008	0.00658282
ANX	regional_FI_9a	regional	FI	9a	-0.0932	0.039	-2.3899	0.016851	0.1601	0.0158	1.0056	0.0108	-0.0036207	0.0075	0.0710062
ANX	regional_FI_9m	regional	FI	9m	-0.1366	0.0366	-3.7356	0.00018723	0.1595	0.0157	1.0167	0.0103	0.0029974	0.007	0.0032259
ANX	regional_FI_9p	regional	FI	9p	-0.0621	0.0437	-1.421	0.15531	0.1284	0.0133	1.0072	0.0094	-0.013074	0.0079	0.314405
ANX	regional_FI_A1	regional	FI	A1	-0.0359	0.0463	-0.7756	0.43801	0.1228	0.016	1.0095	0.0109	-0.0020082	0.0078	0.61526
ANX	regional_FI_a10p	regional	FI	a10p	-0.0814	0.0432	-1.884	0.059563	0.1008	0.0113	1.0119	0.0087	0.0035692	0.0074	0.164737
ANX	regional_FI_a24	regional	FI	a24	-0.0412	0.0549	-0.7504	0.453	0.0716	0.0115	0.9944	0.0084	-0.0047681	0.0074	0.628491
ANX	regional_FI_a24pr	regional	FI	a24pr	0.0794	0.044	1.8048	0.071107	0.1236	0.0152	1.0004	0.0099	-0.011703	0.0072	0.187555
ANX	regional_FI_a32pr	regional	FI	a32pr	-0.1492	0.0628	-2.3756	0.017522	0.0504	0.0111	0.9937	0.0083	0.0096445	0.0066	0.0728121
ANX	regional_FI_A4	regional	FI	A4	-0.1129	0.0367	-3.0787	0.0020789	0.1772	0.0172	1.0077	0.0115	0.010323	0.0077	0.0172697
ANX	regional_FI_a47r	regional	FI	a47r	-0.0301	0.0403	-0.7472	0.45496	0.1779	0.0149	1.0161	0.0099	-0.0072705	0.0079	0.629903
ANX	regional_FI_A5	regional	FI	A5	-0.1022	0.0349	-2.9273	0.0034187	0.2001	0.0158	0.9838	0.0101	0.0080646	0.008	0.0233193
ANX	regional_FI_a9-46v	regional	FI	a9-46v	-0.1163	0.042	-2.7705	0.0055969	0.167	0.0165	1.0089	0.0099	0.0034294	0.0079	0.0339021
ANX	regional_FI_AAIC	regional	FI	AAIC	-0.0987	0.0494	-1.9989	0.045621	0.0868	0.012	1.0211	0.009	0.0065234	0.0069	0.138997
ANX	regional_FI_AIP	regional	FI	AIP	-0.0869	0.0383	-2.2719	0.023093	0.1504	0.015	0.9992	0.0105	0.0025547	0.0071	0.0889579
ANX	regional_FI_d23ab	regional	FI	d23ab	-0.0412	0.042	-0.9809	0.32666	0.1697	0.0174	1.0114	0.0108	-0.0027934	0.0078	0.507294
ANX	regional_FI_d32	regional	FI	d32	-0.2189	0.0473	-4.6239	3.7654e-06	0.1031	0.0156	1.0135	0.0108	0.016983	0.0071	0.00020057
ANX	regional_FI_DVT	regional	FI	DVT	-0.1268	0.0433	-2.9308	0.0033813	0.1451	0.016	1.0087	0.011	0.013442	0.0075	0.023182
ANX	regional_FI_EC	regional	FI	EC	-0.118	0.0636	-1.854	0.063746	0.0723	0.0142	1.0014	0.0104	0.0084825	0.0079	0.173216
ANX	regional_FI_FEF	regional	FI	FEF	-0.08	0.0585	-1.3675	0.17148	0.0674	0.0126	1.0167	0.0094	-0.0087023	0.0081	0.337162
ANX	regional_FI_FFC	regional	FI	FFC	-0.1809	0.0414	-4.3734	1.2231e-05	0.1482	0.0175	1.0221	0.0124	0.0094364	0.0074	0.000466382
ANX	regional_FI_FOP1	regional	FI	FOP1	-0.0894	0.0455	-1.9667	0.049221	0.0901	0.0124	1.0047	0.0089	5.9543e-05	0.0069	0.146968
ANX	regional_FI_FOP2	regional	FI	FOP2	0.0341	0.0505	0.6759	0.4991	0.1198	0.0136	1.0012	0.0094	-0.014472	0.0076	0.666938
ANX	regional_FI_FOP3	regional	FI	FOP3	-0.0285	0.0665	-0.4291	0.66787	0.0503	0.0106	1.0233	0.0082	0.0026438	0.0074	0.79097
ANX	regional_FI_FOP4	regional	FI	FOP4	-8e-04	0.0466	-0.0166	0.98672	0.1005	0.0134	1.003	0.009	-0.0025019	0.0069	0.992447
ANX	regional_FI_FOP5	regional	FI	FOP5	-0.0811	0.038	-2.1372	0.032584	0.1173	0.0136	1.0199	0.01	0.003218	0.0063	0.11184
ANX	regional_FI_FST	regional	FI	FST	-0.0469	0.0443	-1.0578	0.29015	0.1257	0.0151	1.0067	0.0105	-0.0055827	0.0076	0.470634
ANX	regional_FI_H	regional	FI	H	-0.0207	0.0484	-0.4283	0.66844	0.1047	0.0122	1.0138	0.009	-0.0048591	0.0072	0.791242
ANX	regional_FI_i6-8	regional	FI	i6-8	-0.0755	0.0477	-1.5845	0.11309	0.1011	0.0152	1.003	0.0108	-0.00088754	0.0072	0.258442
ANX	regional_FI_IFJa	regional	FI	IFJa	-0.0532	0.0479	-1.1097	0.26711	0.0944	0.0113	1.0028	0.0085	-0.0048316	0.0071	0.446656
ANX	regional_FI_IFJp	regional	FI	IFJp	-0.0347	0.0471	-0.7369	0.46118	0.0817	0.0117	1.0103	0.0092	-0.0090701	0.0072	0.63662
ANX	regional_FI_IFSa	regional	FI	IFSa	-0.052	0.0353	-1.4751	0.14019	0.1443	0.0172	1.0208	0.0108	0.0029716	0.0064	0.293239
ANX	regional_FI_IFSp	regional	FI	IFSp	-0.1105	0.0359	-3.0758	0.0020997	0.1618	0.0156	1.0014	0.0097	0.015045	0.0076	0.0173188
ANX	regional_FI_Ig	regional	FI	Ig	-0.0597	0.0398	-1.5014	0.13325	0.1456	0.0138	1.0055	0.0092	0.012634	0.0078	0.285395
ANX	regional_FI_IP0	regional	FI	IP0	-0.1078	0.0425	-2.5377	0.011158	0.1283	0.0119	1.0024	0.0084	0.0053703	0.0068	0.0533376
ANX	regional_FI_IP1	regional	FI	IP1	-0.0928	0.0414	-2.2395	0.025123	0.1445	0.014	1.0067	0.0099	0.00017654	0.0083	0.0934852
ANX	regional_FI_IP2	regional	FI	IP2	-0.068	0.0401	-1.696	0.089892	0.1368	0.0154	0.9899	0.0104	0.006374	0.0075	0.222672
ANX	regional_FI_IPS1	regional	FI	IPS1	-0.1616	0.0423	-3.8181	0.00013447	0.0983	0.0127	1.0207	0.0093	0.017911	0.0063	0.0025429
ANX	regional_FI_LBelt	regional	FI	LBelt	-0.0676	0.0358	-1.8852	0.059408	0.1856	0.0204	1.0014	0.0125	0.0060389	0.0074	0.164504
ANX	regional_FI_LIPd	regional	FI	LIPd	-0.0874	0.0412	-2.1216	0.033872	0.1055	0.0139	0.9943	0.0093	0.002954	0.007	0.115016
ANX	regional_FI_LIPv	regional	FI	LIPv	-0.0276	0.0359	-0.77	0.44132	0.1305	0.0152	1.0024	0.0104	0.0093121	0.0064	0.617376
ANX	regional_FI_LO1	regional	FI	LO1	-0.0483	0.0459	-1.052	0.29278	0.0983	0.0144	0.9934	0.0096	-0.0022144	0.0071	0.473579
ANX	regional_FI_LO2	regional	FI	LO2	-0.0826	0.0395	-2.0894	0.036668	0.1373	0.0168	1.0125	0.0118	0.0077031	0.007	0.120571
ANX	regional_FI_LO3	regional	FI	LO3	-0.022	0.0427	-0.5149	0.6066	0.117	0.0139	0.9993	0.0091	-0.0066298	0.0071	0.750906
ANX	regional_FI_MBelt	regional	FI	MBelt	-0.0097	0.0456	-0.213	0.83132	0.1113	0.0138	1.0029	0.0092	0.0021317	0.0076	0.900513
ANX	regional_FI_MI	regional	FI	MI	0.0095	0.0401	0.2366	0.81296	0.1463	0.0164	1.0119	0.0105	0.0038131	0.0074	0.885689
ANX	regional_FI_MIP	regional	FI	MIP	-0.0579	0.0398	-1.4531	0.1462	0.1103	0.0136	1.0028	0.0096	-5.5719e-05	0.0065	0.300879
ANX	regional_FI_MST	regional	FI	MST	-0.1086	0.0402	-2.7026	0.0068794	0.1366	0.0148	1.0028	0.0103	0.0035542	0.0073	0.0386509
ANX	regional_FI_MT	regional	FI	MT	-0.0118	0.0432	-0.2722	0.78543	0.1086	0.0149	1.0001	0.0107	-0.01086	0.0066	0.869543
ANX	regional_FI_OFC	regional	FI	OFC	-0.1343	0.0468	-2.8682	0.0041277	0.0877	0.0125	1.0014	0.0089	0.01179	0.0068	0.0269692
ANX	regional_FI_OP1	regional	FI	OP1	-0.1155	0.0403	-2.8632	0.0041944	0.1461	0.0157	1.0049	0.0106	0.0019072	0.0074	0.0272472
ANX	regional_FI_OP2-3	regional	FI	OP2-3	-0.0632	0.0426	-1.4832	0.13802	0.1225	0.0143	1.0056	0.0102	0.0051294	0.0075	0.28991
ANX	regional_FI_OP4	regional	FI	OP4	-0.1263	0.036	-3.5096	0.00044884	0.2201	0.0181	1.0093	0.0113	0.0091887	0.0078	0.00580001
ANX	regional_FI_p10p	regional	FI	p10p	-0.1067	0.039	-2.7359	0.0062213	0.1515	0.0153	1.0121	0.0112	-0.0016311	0.007	0.0367278
ANX	regional_FI_p24	regional	FI	p24	0.0716	0.047	1.5223	0.12793	0.1011	0.0133	1.0143	0.0094	-0.0171	0.0071	0.279077
ANX	regional_FI_p24pr	regional	FI	p24pr	-0.049	0.0431	-1.1366	0.25571	0.134	0.0141	0.9906	0.0098	-0.001258	0.0078	0.434782
ANX	regional_FI_p32	regional	FI	p32	-0.0793	0.0904	-0.8764	0.3808	0.0248	0.0093	1.0063	0.0079	-0.0032655	0.007	0.562375
ANX	regional_FI_p32pr	regional	FI	p32pr	-0.0626	0.0597	-1.049	0.2942	0.0529	0.0116	1.0175	0.0094	-0.0071475	0.0072	0.474885
ANX	regional_FI_p47r	regional	FI	p47r	-0.0039	0.0381	-0.1017	0.91901	0.1209	0.0128	1.0282	0.0097	-0.0075173	0.0067	0.95311
ANX	regional_FI_p9-46v	regional	FI	p9-46v	-0.1073	0.0364	-2.9464	0.0032151	0.2066	0.0184	1.0067	0.0115	0.0032621	0.0078	0.0229396
ANX	regional_FI_PBelt	regional	FI	PBelt	-0.1101	0.038	-2.8989	0.0037445	0.1661	0.0164	0.9916	0.0103	0.0042395	0.0073	0.0251
ANX	regional_FI_PCV	regional	FI	PCV	-0.0027	0.0392	-0.0694	0.94467	0.1519	0.0173	1.0205	0.0106	0.0021241	0.0069	0.970571
ANX	regional_FI_PeEc	regional	FI	PeEc	-0.092	0.0312	-2.9479	0.0031996	0.202	0.0167	1.0262	0.0104	0.010431	0.0069	0.0228993
ANX	regional_FI_PEF	regional	FI	PEF	-0.1083	0.0578	-1.8724	0.061151	0.0631	0.0121	1.0223	0.0098	-0.005111	0.0074	0.167931
ANX	regional_FI_PF	regional	FI	PF	-0.0894	0.0402	-2.2242	0.026136	0.1748	0.0179	1.0117	0.0106	0.00309	0.0079	0.095887
ANX	regional_FI_PFcm	regional	FI	PFcm	-0.1247	0.0389	-3.2042	0.0013543	0.1675	0.0164	1.0091	0.0101	0.010727	0.008	0.012451
ANX	regional_FI_PFm	regional	FI	PFm	-0.1361	0.0377	-3.6105	0.0003056	0.1793	0.017	1.0034	0.0113	0.014267	0.0077	0.0043343
ANX	regional_FI_PFop	regional	FI	PFop	-0.0865	0.0353	-2.4496	0.014301	0.1893	0.0177	1.0088	0.0112	0.0091947	0.0073	0.0627625
ANX	regional_FI_PFt	regional	FI	PFt	-0.0613	0.0375	-1.6342	0.10222	0.1253	0.0144	1.0198	0.0097	0.0015466	0.0065	0.242007
ANX	regional_FI_PGi	regional	FI	PGi	-0.1215	0.0378	-3.2159	0.0013003	0.1301	0.0156	1.0166	0.0103	0.0051396	0.0074	0.0122859
ANX	regional_FI_PGp	regional	FI	PGp	-0.1673	0.0376	-4.4471	8.7041e-06	0.1402	0.0167	1.0238	0.0109	0.010435	0.0068	0.000367516
ANX	regional_FI_PGs	regional	FI	PGs	-0.1329	0.0339	-3.9239	8.7134e-05	0.1651	0.0167	1.0125	0.0107	0.0039183	0.0068	0.00188759
ANX	regional_FI_PH	regional	FI	PH	-0.169	0.0442	-3.827	0.00012972	0.1118	0.0141	1.0099	0.0097	0.0085356	0.0073	0.00247319
ANX	regional_FI_PHA1	regional	FI	PHA1	-0.0098	0.0365	-0.267	0.78948	0.1747	0.0156	0.9971	0.0108	0.00023626	0.0072	0.872803
ANX	regional_FI_PHA2	regional	FI	PHA2	-0.0496	0.0634	-0.7818	0.43435	0.0508	0.0103	0.9899	0.0085	-0.0031793	0.007	0.612885
ANX	regional_FI_PHA3	regional	FI	PHA3	-0.0972	0.0391	-2.4851	0.012951	0.1539	0.0158	0.9992	0.0097	0.008179	0.0075	0.0590667
ANX	regional_FI_PHT	regional	FI	PHT	-0.1328	0.0367	-3.6161	0.00029904	0.1739	0.0161	1.0273	0.0109	0.0072205	0.0077	0.0043325
ANX	regional_FI_PI	regional	FI	PI	-0.103	0.0437	-2.3569	0.018428	0.0951	0.0125	0.9864	0.0079	0.008607	0.0069	0.0756257
ANX	regional_FI_Pir	regional	FI	Pir	0.0238	0.0585	0.4063	0.68454	0.0657	0.0136	1.006	0.0094	0.0041702	0.0074	0.799719
ANX	regional_FI_PIT	regional	FI	PIT	-0.0975	0.0443	-2.2019	0.027676	0.1253	0.0135	1.0134	0.009	0.006836	0.0074	0.0992761
ANX	regional_FI_pOFC	regional	FI	pOFC	-0.131	0.0458	-2.8628	0.0041997	0.096	0.0145	1.0072	0.0099	0.0012125	0.0072	0.0272472
ANX	regional_FI_PoI1	regional	FI	PoI1	-0.0297	0.0536	-0.5535	0.57995	0.0746	0.0119	1.0291	0.0097	-0.00092211	0.0075	0.728876
ANX	regional_FI_PoI2	regional	FI	PoI2	-0.1104	0.0413	-2.6759	0.0074535	0.1666	0.0201	1.017	0.0121	0.013138	0.0077	0.0407593
ANX	regional_FI_POS1	regional	FI	POS1	-0.1336	0.0348	-3.8429	0.00012161	0.2378	0.0203	1.0132	0.0124	0.012431	0.0082	0.00235721
ANX	regional_FI_POS2	regional	FI	POS2	-0.1126	0.038	-2.9648	0.0030284	0.1894	0.0192	1.0138	0.0117	0.0060173	0.0076	0.0220817
ANX	regional_FI_PreS	regional	FI	PreS	-0.0129	0.0428	-0.3007	0.76367	0.1157	0.0129	1.0098	0.009	0.0020921	0.0071	0.853578
ANX	regional_FI_ProS	regional	FI	ProS	-0.0504	0.0381	-1.3237	0.18562	0.1784	0.0159	1.0106	0.0103	-0.0033345	0.0074	0.356525
ANX	regional_FI_PSL	regional	FI	PSL	-0.0935	0.051	-1.8328	0.066838	0.0853	0.0126	1.0123	0.009	0.0020403	0.0072	0.178696
ANX	regional_FI_RI	regional	FI	RI	-0.0581	0.0372	-1.5621	0.11825	0.2038	0.0152	1.0007	0.0096	0.0066714	0.0082	0.266779
ANX	regional_FI_RSC	regional	FI	RSC	-0.0307	0.0348	-0.8816	0.37799	0.2809	0.0237	1.0215	0.0133	-0.0012111	0.0082	0.558935
ANX	regional_FI_s32	regional	FI	s32	-0.1492	0.0641	-2.3268	0.019976	0.0503	0.0109	1.0018	0.0086	-0.0030204	0.0064	0.0788865
ANX	regional_FI_s6-8	regional	FI	s6-8	-0.0359	0.0465	-0.7708	0.44085	0.0896	0.0114	0.9988	0.0082	-0.00081678	0.0071	0.617349
ANX	regional_FI_SCEF	regional	FI	SCEF	-0.0965	0.0446	-2.1645	0.030423	0.1234	0.0137	1.005	0.0093	0.0015183	0.0073	0.106252
ANX	regional_FI_SFL	regional	FI	SFL	-0.0307	0.0474	-0.6473	0.51742	0.1007	0.0105	0.9963	0.0081	-0.0052647	0.008	0.68188
ANX	regional_FI_STGa	regional	FI	STGa	-0.0939	0.0458	-2.0502	0.040348	0.0891	0.0116	1.0119	0.0086	0.0031569	0.0071	0.12883
ANX	regional_FI_STSda	regional	FI	STSda	-0.0599	0.0356	-1.6824	0.092491	0.183	0.0157	1.0225	0.0109	0.0014727	0.0076	0.227414
ANX	regional_FI_STSdp	regional	FI	STSdp	-0.0797	0.0463	-1.7239	0.084721	0.1241	0.0157	1.0144	0.0105	0.0069931	0.0073	0.21327
ANX	regional_FI_STSva	regional	FI	STSva	-0.049	0.0412	-1.1894	0.23427	0.1476	0.0148	1.0092	0.0107	-6.7843e-05	0.0079	0.410944
ANX	regional_FI_STSvp	regional	FI	STSvp	-0.0877	0.0411	-2.131	0.033085	0.1334	0.0145	0.9899	0.0093	0.0071886	0.0072	0.112964
ANX	regional_FI_STV	regional	FI	STV	-0.1436	0.0428	-3.3514	0.0008041	0.1232	0.0119	0.9975	0.0085	0.0080475	0.0079	0.00876032
ANX	regional_FI_TA2	regional	FI	TA2	-0.1255	0.0408	-3.0734	0.002116	0.1057	0.0143	1.0132	0.0099	0.010231	0.0068	0.017359
ANX	regional_FI_TE1a	regional	FI	TE1a	-0.1144	0.0368	-3.1075	0.0018866	0.162	0.0162	1.0212	0.0115	0.0067879	0.0073	0.0158994
ANX	regional_FI_TE1m	regional	FI	TE1m	-0.1184	0.0432	-2.7395	0.0061526	0.1261	0.0161	1.0064	0.0102	0.011987	0.0074	0.0364146
ANX	regional_FI_TE1p	regional	FI	TE1p	-0.1623	0.0405	-4.004	6.2292e-05	0.1536	0.0164	1.0256	0.0114	0.011606	0.0079	0.00152517
ANX	regional_FI_TE2a	regional	FI	TE2a	-0.095	0.0408	-2.3288	0.01987	0.1374	0.0164	1.0124	0.0118	0.0053674	0.0082	0.078724
ANX	regional_FI_TE2p	regional	FI	TE2p	-0.0573	0.0404	-1.4173	0.15641	0.1317	0.0136	1.0157	0.0097	0.0035058	0.0071	0.314442
ANX	regional_FI_TF	regional	FI	TF	-0.0094	0.0375	-0.2518	0.80119	0.162	0.015	1.0146	0.0105	-0.0020727	0.0076	0.880047
ANX	regional_FI_TGd	regional	FI	TGd	-0.076	0.0412	-1.8446	0.065089	0.1488	0.0147	1.0239	0.0115	0.0076427	0.0083	0.175025
ANX	regional_FI_TGv	regional	FI	TGv	-0.111	0.0379	-2.9324	0.0033635	0.1541	0.0159	1.0007	0.0116	0.010715	0.0075	0.023182
ANX	regional_FI_TPOJ1	regional	FI	TPOJ1	-0.1433	0.0409	-3.508	0.00045142	0.1415	0.0176	1.0091	0.0117	0.005849	0.0078	0.00580112
ANX	regional_FI_TPOJ2	regional	FI	TPOJ2	-0.0693	0.0424	-1.6321	0.10267	0.1403	0.0152	1.0144	0.0105	-0.00086416	0.0073	0.242007
ANX	regional_FI_TPOJ3	regional	FI	TPOJ3	-0.1658	0.0486	-3.4087	0.00065265	0.0926	0.0134	1.004	0.0095	0.010838	0.0074	0.00770591
ANX	regional_FI_V1	regional	FI	V1	-0.0653	0.0283	-2.3051	0.021158	0.3759	0.0292	1.035	0.0154	0.01626	0.008	0.0827235
ANX	regional_FI_V2	regional	FI	V2	-0.0799	0.0309	-2.5832	0.0097886	0.3536	0.0279	1.04	0.0148	0.016586	0.0087	0.0491756
ANX	regional_FI_v23ab	regional	FI	v23ab	-0.1249	0.0385	-3.2464	0.0011686	0.1561	0.0161	1.0102	0.0108	0.008399	0.0076	0.0113731
ANX	regional_FI_V3	regional	FI	V3	-0.0505	0.0304	-1.6619	0.096534	0.3145	0.026	1.0311	0.0141	0.010327	0.0077	0.233696
ANX	regional_FI_V3A	regional	FI	V3A	-0.0186	0.0367	-0.5063	0.61267	0.1784	0.0169	1.0119	0.0101	0.0096223	0.007	0.755642
ANX	regional_FI_V3B	regional	FI	V3B	-0.0835	0.0411	-2.0306	0.042292	0.125	0.0138	1.0044	0.0099	0.0051526	0.0069	0.133541
ANX	regional_FI_V3CD	regional	FI	V3CD	-0.1102	0.0385	-2.8623	0.0042054	0.1565	0.0155	0.9952	0.0101	0.0099298	0.0071	0.0272472
ANX	regional_FI_V4	regional	FI	V4	-0.0441	0.0362	-1.2193	0.22272	0.2752	0.026	1.024	0.0143	0.003368	0.0081	0.398942
ANX	regional_FI_V4t	regional	FI	V4t	-0.0775	0.0509	-1.5208	0.12832	0.0868	0.015	1.0233	0.0107	-0.0027054	0.0075	0.279077
ANX	regional_FI_V6	regional	FI	V6	-0.0836	0.0428	-1.9522	0.050912	0.1448	0.0163	1.0155	0.0107	0.0018699	0.0076	0.150302
ANX	regional_FI_V6A	regional	FI	V6A	-0.1729	0.0566	-3.0551	0.0022495	0.0884	0.0116	1.0082	0.0081	0.017975	0.0077	0.0180425
ANX	regional_FI_V7	regional	FI	V7	-0.0239	0.0443	-0.54	0.58917	0.1195	0.0155	1.0235	0.0107	0.002654	0.0074	0.73536
ANX	regional_FI_V8	regional	FI	V8	-0.0534	0.0464	-1.1501	0.25011	0.1173	0.0151	1.0178	0.0103	-0.00022201	0.0078	0.428392
ANX	regional_FI_VIP	regional	FI	VIP	-0.0272	0.039	-0.699	0.48456	0.1305	0.0136	1.0027	0.0093	0.004171	0.0069	0.656617
ANX	regional_FI_VMV1	regional	FI	VMV1	-0.0285	0.0393	-0.7253	0.46828	0.1733	0.0141	1.0125	0.0099	0.0015443	0.0081	0.644127
ANX	regional_FI_VMV2	regional	FI	VMV2	-0.1412	0.0473	-2.9847	0.0028383	0.112	0.0147	1.0205	0.0109	0.020096	0.0071	0.0210251
ANX	regional_FI_VMV3	regional	FI	VMV3	-0.0991	0.0459	-2.1595	0.030813	0.1211	0.0121	1.0206	0.01	0.003118	0.0073	0.107132
ANX	regional_FI_VVC	regional	FI	VVC	-0.0597	0.0386	-1.5458	0.12216	0.1468	0.0161	1.0007	0.0104	-0.001547	0.0077	0.27113
ANX	regional_GC_1	regional	GC	1	0.0561	0.0419	1.3377	0.181	0.1163	0.0119	1.0088	0.0088	-0.0048699	0.0074	0.350448
ANX	regional_GC_10d	regional	GC	10d	0.1168	0.0515	2.269	0.0233	0.0812	0.0109	1.0016	0.0088	-0.010461	0.0073	0.0889915
ANX	regional_GC_10pp	regional	GC	10pp	0.0774	0.0419	1.8466	0.0648	0.1064	0.0145	1.0079	0.0102	-0.0041947	0.007	0.174652
ANX	regional_GC_10r	regional	GC	10r	0.1481	0.0613	2.4174	0.0156	0.0546	0.0117	0.9971	0.0084	-0.0094909	0.0073	0.0669948
ANX	regional_GC_10v	regional	GC	10v	0.1028	0.0557	1.8455	0.065	0.0676	0.0114	1.0144	0.009	-0.0047941	0.0073	0.174988
ANX	regional_GC_11l	regional	GC	11l	0.0427	0.0367	1.1626	0.245	0.1223	0.014	1.0184	0.0097	0.0069136	0.007	0.42233
ANX	regional_GC_13l	regional	GC	13l	-0.0589	0.045	-1.3104	0.1901	0.0988	0.0144	1.0212	0.0092	0.0096073	0.0074	0.361252
ANX	regional_GC_2	regional	GC	2	0.0724	0.0412	1.7583	0.0787	0.1246	0.0129	1.0038	0.0098	-0.0091172	0.0078	0.20272
ANX	regional_GC_23c	regional	GC	23c	0.0218	0.0391	0.5569	0.5776	0.1347	0.0139	1.0113	0.0102	-0.012112	0.0071	0.727127
ANX	regional_GC_23d	regional	GC	23d	0.0181	0.0413	0.4389	0.6607	0.0971	0.0123	1.0119	0.0086	-0.004613	0.0076	0.787527
ANX	regional_GC_24dd	regional	GC	24dd	0.0722	0.0517	1.3964	0.1626	0.0792	0.0119	1.0256	0.0084	-0.0075421	0.0069	0.3252
ANX	regional_GC_24dv	regional	GC	24dv	0.0686	0.0595	1.1518	0.2494	0.0732	0.0131	1.0106	0.0094	-0.0054761	0.0077	0.42749
ANX	regional_GC_25	regional	GC	25	-0.143	0.0529	-2.7027	0.0069	0.0673	0.0129	1.0294	0.0095	0.0075725	0.007	0.0386733
ANX	regional_GC_31a	regional	GC	31a	0.0498	0.0569	0.8754	0.3813	0.0727	0.0129	1.004	0.0088	-0.010283	0.0075	0.562399
ANX	regional_GC_31pd	regional	GC	31pd	0.0067	0.0442	0.151	0.88	0.0962	0.0121	0.9994	0.0089	-0.0065898	0.0074	0.92724
ANX	regional_GC_31pv	regional	GC	31pv	0.0608	0.0413	1.4705	0.1414	0.0917	0.0117	1.0036	0.0088	-0.0059222	0.0063	0.294634
ANX	regional_GC_33pr	regional	GC	33pr	0.031	0.0389	0.7951	0.4265	0.1477	0.016	0.998	0.0102	-0.0052181	0.0067	0.606478
ANX	regional_GC_3a	regional	GC	3a	-0.0146	0.0359	-0.4063	0.6845	0.1868	0.0168	1.021	0.0107	0.0091273	0.0075	0.799719
ANX	regional_GC_3b	regional	GC	3b	0.0486	0.042	1.1583	0.2468	0.1502	0.0133	1.0259	0.0099	-0.014228	0.0076	0.423517
ANX	regional_GC_4	regional	GC	4	0.0334	0.0431	0.7753	0.4382	0.1456	0.0164	1.0144	0.0111	0.00306	0.0074	0.61526
ANX	regional_GC_43	regional	GC	43	0.1438	0.067	2.1452	0.0319	0.0405	0.0107	1.0094	0.0085	-0.0045071	0.0068	0.109925
ANX	regional_GC_44	regional	GC	44	-0.0787	0.0646	-1.2176	0.2234	0.0496	0.0106	1.0137	0.009	0.0059185	0.0073	0.3991
ANX	regional_GC_45	regional	GC	45	0.0541	0.0525	1.0304	0.3028	0.0678	0.0126	1.0029	0.0093	0.0041029	0.0069	0.483559
ANX	regional_GC_46	regional	GC	46	-0.0028	0.0478	-0.0579	0.9538	0.0915	0.0115	1.0001	0.0089	0.00088467	0.0078	0.97647
ANX	regional_GC_47l	regional	GC	47l	0.2039	0.064	3.1838	0.0015	0.052	0.0119	1.0214	0.0085	-0.010873	0.007	0.0135233
ANX	regional_GC_47m	regional	GC	47m	0.0802	0.0541	1.4834	0.138	0.0677	0.0125	1.0121	0.009	-0.0082506	0.0067	0.28991
ANX	regional_GC_47s	regional	GC	47s	0.0905	0.0695	1.3025	0.1927	0.0484	0.0114	1.0142	0.0086	0.0033695	0.0074	0.364407
ANX	regional_GC_52	regional	GC	52	0.0301	0.0444	0.6789	0.4972	0.1474	0.0154	0.9983	0.0094	-0.008817	0.0076	0.665413
ANX	regional_GC_55b	regional	GC	55b	0.0575	0.069	0.8333	0.4047	0.0328	0.0095	1.009	0.0079	0.0006796	0.0067	0.586865
ANX	regional_GC_5L	regional	GC	5L	0.0782	0.0482	1.6231	0.1046	0.0814	0.0118	0.9939	0.0085	-0.0049608	0.0069	0.24381
ANX	regional_GC_5m	regional	GC	5m	0.0147	0.0484	0.3039	0.7612	0.0865	0.0128	1.0239	0.0088	-0.0017394	0.0072	0.853315
ANX	regional_GC_5mv	regional	GC	5mv	-0.0981	0.0443	-2.2148	0.0268	0.1192	0.0135	1.0325	0.0101	0.0042083	0.0073	0.0972493
ANX	regional_GC_6a	regional	GC	6a	0.0193	0.055	0.3515	0.7252	0.066	0.011	1.0216	0.0082	-0.0034654	0.0073	0.829717
ANX	regional_GC_6d	regional	GC	6d	0.0543	0.0594	0.9143	0.3606	0.0616	0.0109	1.0015	0.009	-0.0040002	0.0075	0.541084
ANX	regional_GC_6ma	regional	GC	6ma	0.0405	0.044	0.9221	0.3565	0.0835	0.0121	1.0041	0.0092	-0.0019798	0.0068	0.536862
ANX	regional_GC_6mp	regional	GC	6mp	0.0619	0.0456	1.359	0.1741	0.0954	0.0122	0.9919	0.0093	-0.0067234	0.0071	0.341447
ANX	regional_GC_6r	regional	GC	6r	0.06	0.0476	1.2613	0.2072	0.0848	0.0114	1.0029	0.009	-0.0024788	0.0065	0.383356
ANX	regional_GC_6v	regional	GC	6v	0.0192	0.058	0.3314	0.7404	0.0617	0.0119	1.0115	0.0092	-0.0068529	0.0077	0.838856
ANX	regional_GC_7AL	regional	GC	7AL	-0.024	0.0554	-0.433	0.665	0.0601	0.0106	1.006	0.0078	0.011726	0.0074	0.789581
ANX	regional_GC_7Am	regional	GC	7Am	0.0574	0.0561	1.0221	0.3067	0.0603	0.0111	1.0175	0.0085	-0.0044803	0.0068	0.486446
ANX	regional_GC_7m	regional	GC	7m	2e-04	0.0485	0.005	0.996	0.0706	0.0109	0.9993	0.0083	-0.0037068	0.0073	0.996
ANX	regional_GC_7PC	regional	GC	7PC	0.0243	0.0551	0.441	0.6592	0.0626	0.012	0.9955	0.0096	0.0053151	0.0073	0.787234
ANX	regional_GC_7PL	regional	GC	7PL	0.1399	0.0593	2.3598	0.0183	0.0524	0.0108	1.0062	0.0083	-0.011412	0.0065	0.0753377
ANX	regional_GC_7Pm	regional	GC	7Pm	0.159	0.0658	2.4187	0.0156	0.046	0.0108	1.0118	0.0084	-0.0055639	0.0067	0.0669948
ANX	regional_GC_8Ad	regional	GC	8Ad	-0.0092	0.0553	-0.1667	0.8676	0.0624	0.0113	1.0078	0.0083	-0.011268	0.0065	0.920956
ANX	regional_GC_8Av	regional	GC	8Av	-0.0031	0.0508	-0.0611	0.9513	0.0677	0.011	1.0065	0.0085	0.0058047	0.0075	0.975198
ANX	regional_GC_8BL	regional	GC	8BL	0.0664	0.0583	1.1399	0.2543	0.0648	0.0114	1.0052	0.0092	-0.0044637	0.0074	0.433017
ANX	regional_GC_8BM	regional	GC	8BM	0.0213	0.0532	0.401	0.6884	0.0747	0.0109	1.0128	0.0087	-0.0066346	0.0071	0.802045
ANX	regional_GC_8C	regional	GC	8C	-0.0224	0.0512	-0.4373	0.6619	0.0603	0.0121	1.0207	0.0089	-0.002515	0.0071	0.78758
ANX	regional_GC_9-46d	regional	GC	9-46d	0.0088	0.0482	0.1833	0.8546	0.0839	0.0112	1.005	0.0089	-0.0024154	0.0069	0.914772
ANX	regional_GC_9a	regional	GC	9a	0.0189	0.0492	0.3848	0.7004	0.0723	0.0116	1.0132	0.0087	-0.0049202	0.007	0.809707
ANX	regional_GC_9m	regional	GC	9m	-0.0243	0.0543	-0.448	0.6541	0.079	0.0113	1.0231	0.0089	0.0045957	0.0073	0.783749
ANX	regional_GC_9p	regional	GC	9p	0.0491	0.0639	0.7688	0.442	0.0493	0.0116	1.0195	0.0096	-0.012303	0.0068	0.617844
ANX	regional_GC_A1	regional	GC	A1	0.144	0.0564	2.5514	0.0107	0.0694	0.0122	1.0128	0.0093	-0.010349	0.0073	0.0523252
ANX	regional_GC_a10p	regional	GC	a10p	0.0606	0.0548	1.1052	0.2691	0.0725	0.0124	1.0037	0.0089	-0.0019051	0.0071	0.448051
ANX	regional_GC_a24	regional	GC	a24	0.1088	0.0442	2.4639	0.0137	0.0998	0.0146	0.984	0.01	-0.012147	0.0073	0.0613957
ANX	regional_GC_a24pr	regional	GC	a24pr	0.1459	0.0439	3.3203	0.0009	0.0995	0.0131	1.0071	0.0091	-0.011529	0.0072	0.00926283
ANX	regional_GC_a32pr	regional	GC	a32pr	0.0118	0.0467	0.2526	0.8005	0.0719	0.0109	1.0042	0.0082	0.0021186	0.0067	0.879945
ANX	regional_GC_A4	regional	GC	A4	-0.0025	0.0465	-0.0534	0.9574	0.1003	0.0121	1.0041	0.009	0.008698	0.0071	0.978996
ANX	regional_GC_a47r	regional	GC	a47r	0.1295	0.047	2.7564	0.0058	0.0899	0.0121	1.0081	0.0086	-0.003402	0.0073	0.0348599
ANX	regional_GC_A5	regional	GC	A5	-0.0109	0.0391	-0.2786	0.7805	0.1423	0.0136	0.9885	0.0107	0.0012587	0.0071	0.865698
ANX	regional_GC_a9-46v	regional	GC	a9-46v	0.0669	0.05	1.3379	0.1809	0.0737	0.0115	0.994	0.009	0.0020236	0.0072	0.350448
ANX	regional_GC_AAIC	regional	GC	AAIC	0.0745	0.0485	1.5374	0.1242	0.0766	0.0121	1.0106	0.0094	0.002351	0.0068	0.273829
ANX	regional_GC_AIP	regional	GC	AIP	0.0158	0.0521	0.3033	0.7616	0.074	0.0126	1.0121	0.0098	-0.0018803	0.0072	0.853315
ANX	regional_GC_AVI	regional	GC	AVI	0.0334	0.0485	0.6889	0.4909	0.1056	0.0144	1.0043	0.0096	0.0013736	0.0075	0.662202
ANX	regional_GC_d23ab	regional	GC	d23ab	0.0553	0.0476	1.1618	0.2453	0.0973	0.0128	1.0383	0.0085	-0.0079296	0.0076	0.42233
ANX	regional_GC_d32	regional	GC	d32	-0.072	0.0467	-1.5415	0.1232	0.0781	0.0126	1.0005	0.0086	0.010791	0.0064	0.272398
ANX	regional_GC_DVT	regional	GC	DVT	0.0814	0.0428	1.9009	0.0573	0.1216	0.013	1.0104	0.0095	0.0015454	0.0075	0.16203
ANX	regional_GC_EC	regional	GC	EC	-0.0672	0.0535	-1.2545	0.2097	0.0919	0.0153	0.993	0.0107	0.0072837	0.0079	0.384551
ANX	regional_GC_FEF	regional	GC	FEF	0.022	0.0753	0.2924	0.77	0.0361	0.0108	1.0179	0.0091	-0.0036403	0.0071	0.858591
ANX	regional_GC_FFC	regional	GC	FFC	-0.0642	0.0413	-1.5517	0.1207	0.0933	0.0119	0.9986	0.0086	0.0092079	0.0071	0.269174
ANX	regional_GC_FOP1	regional	GC	FOP1	-0.0331	0.0539	-0.6136	0.5395	0.0719	0.0116	1.0051	0.0087	-0.00013256	0.0076	0.699096
ANX	regional_GC_FOP2	regional	GC	FOP2	0.0764	0.046	1.6599	0.0969	0.125	0.0127	1.0012	0.0089	-0.0028255	0.0077	0.233806
ANX	regional_GC_FOP3	regional	GC	FOP3	0.0488	0.0516	0.9457	0.3443	0.0949	0.0158	1.0158	0.0093	0.0022923	0.0072	0.524416
ANX	regional_GC_FOP4	regional	GC	FOP4	0.0884	0.0531	1.6649	0.0959	0.0817	0.0113	1.0065	0.0088	0.002385	0.0068	0.232843
ANX	regional_GC_FOP5	regional	GC	FOP5	0.0511	0.053	0.9648	0.3346	0.0706	0.0133	1.003	0.0098	0.00017822	0.007	0.514637
ANX	regional_GC_FST	regional	GC	FST	-0.0088	0.0651	-0.1359	0.8919	0.0419	0.0112	0.9999	0.0088	0.0049403	0.0071	0.936173
ANX	regional_GC_H	regional	GC	H	0.0154	0.0472	0.3267	0.7439	0.1223	0.0128	1.0222	0.0097	-0.011041	0.0074	0.840773
ANX	regional_GC_i6-8	regional	GC	i6-8	0.0351	0.0615	0.5714	0.5677	0.0587	0.0113	0.9945	0.0086	-0.0042707	0.0071	0.721504
ANX	regional_GC_IFJa	regional	GC	IFJa	0.0284	0.067	0.4235	0.6719	0.0341	0.0103	1.0067	0.0087	-0.0076847	0.0065	0.793556
ANX	regional_GC_IFJp	regional	GC	IFJp	0.0109	0.0528	0.2058	0.8369	0.0636	0.0108	0.9987	0.0087	-0.0059554	0.0073	0.903308
ANX	regional_GC_IFSa	regional	GC	IFSa	0.0619	0.0546	1.1335	0.257	0.0707	0.0128	1.0125	0.0087	0.0022323	0.0072	0.436019
ANX	regional_GC_IFSp	regional	GC	IFSp	-0.0346	0.0525	-0.6597	0.5095	0.0709	0.0121	1.0027	0.0089	0.0058406	0.0072	0.67576
ANX	regional_GC_Ig	regional	GC	Ig	-0.0021	0.0423	-0.049	0.9609	0.1258	0.0134	1.0219	0.0093	0.0058514	0.0072	0.981578
ANX	regional_GC_IP0	regional	GC	IP0	-0.052	0.0404	-1.2872	0.198	0.0941	0.0134	1.0177	0.0092	0.0097625	0.0063	0.37111
ANX	regional_GC_IP1	regional	GC	IP1	0.0669	0.0622	1.0749	0.2824	0.0481	0.0109	1.0072	0.0088	0.0042195	0.007	0.462579
ANX	regional_GC_IP2	regional	GC	IP2	0.0557	0.0504	1.1061	0.2687	0.0782	0.0118	0.9978	0.0088	0.0020513	0.007	0.448026
ANX	regional_GC_IPS1	regional	GC	IPS1	-0.0736	0.0413	-1.7833	0.0745	0.0943	0.0134	1.0199	0.0093	0.019528	0.0065	0.194268
ANX	regional_GC_LBelt	regional	GC	LBelt	-0.0088	0.046	-0.1924	0.8474	0.1098	0.0141	0.9995	0.0099	0.0033893	0.0071	0.910239
ANX	regional_GC_LIPd	regional	GC	LIPd	-0.0676	0.0712	-0.9486	0.3428	0.0354	0.0097	1.006	0.0082	0.011734	0.007	0.522854
ANX	regional_GC_LIPv	regional	GC	LIPv	-0.0315	0.0485	-0.6494	0.5161	0.0818	0.0114	0.9988	0.0097	0.013752	0.0069	0.680912
ANX	regional_GC_LO1	regional	GC	LO1	5e-04	0.0475	0.0098	0.9922	0.0642	0.0112	1.0042	0.0084	0.0042287	0.0067	0.994967
ANX	regional_GC_LO2	regional	GC	LO2	0.1238	0.0684	1.8083	0.0706	0.043	0.0107	1.0181	0.0092	0.0023763	0.007	0.187034
ANX	regional_GC_LO3	regional	GC	LO3	-0.0352	0.063	-0.5582	0.5767	0.0542	0.0094	1.0072	0.0078	0.011534	0.0073	0.726654
ANX	regional_GC_MBelt	regional	GC	MBelt	0.0345	0.045	0.7669	0.4431	0.134	0.0166	0.9944	0.0109	0.0018757	0.008	0.618267
ANX	regional_GC_MI	regional	GC	MI	0.1169	0.039	2.9983	0.0027	0.1359	0.0139	1.0095	0.01	-0.0063439	0.0071	0.020389
ANX	regional_GC_MIP	regional	GC	MIP	0.0789	0.0499	1.5821	0.1136	0.0738	0.012	1.0003	0.0093	-0.0035358	0.0066	0.259053
ANX	regional_GC_MST	regional	GC	MST	0.0772	0.0646	1.1949	0.2321	0.0364	0.01	0.9938	0.0079	8.0178e-06	0.0067	0.409298
ANX	regional_GC_MT	regional	GC	MT	0.0417	0.0723	0.5768	0.5641	0.0365	0.0096	1.0035	0.0078	0.0037504	0.0068	0.718957
ANX	regional_GC_OFC	regional	GC	OFC	0.0859	0.0481	1.784	0.0744	0.1138	0.014	1.0185	0.0091	-5.5196e-06	0.0081	0.194225
ANX	regional_GC_OP1	regional	GC	OP1	0.0087	0.0525	0.1651	0.8689	0.0765	0.0118	1.0161	0.0087	-0.0023874	0.007	0.921597
ANX	regional_GC_OP2-3	regional	GC	OP2-3	-0.0246	0.0463	-0.5323	0.5945	0.1115	0.0142	1.0108	0.0097	0.005241	0.0071	0.740657
ANX	regional_GC_OP4	regional	GC	OP4	-0.0142	0.0454	-0.312	0.755	0.0876	0.0106	1.0171	0.0093	0.0027109	0.0065	0.850015
ANX	regional_GC_p10p	regional	GC	p10p	0.0501	0.0437	1.1462	0.2517	0.0907	0.0124	1.0028	0.0089	-0.0081777	0.0067	0.429406
ANX	regional_GC_p24	regional	GC	p24	0.1654	0.0525	3.1492	0.0016	0.0873	0.0127	1.0221	0.0094	-0.02165	0.0073	0.0141506
ANX	regional_GC_p24pr	regional	GC	p24pr	0.055	0.046	1.1956	0.2318	0.1112	0.0144	0.979	0.01	-0.0026232	0.0075	0.40908
ANX	regional_GC_p32	regional	GC	p32	0.0984	0.0657	1.4989	0.1339	0.0517	0.0104	1.0143	0.0083	-0.0093213	0.007	0.285998
ANX	regional_GC_p32pr	regional	GC	p32pr	0.1314	0.0621	2.1169	0.0343	0.0545	0.012	1.01	0.0091	-0.0095511	0.0075	0.115626
ANX	regional_GC_p47r	regional	GC	p47r	0.0662	0.0483	1.372	0.1701	0.0795	0.012	0.9991	0.0087	0.0060655	0.0066	0.335496
ANX	regional_GC_p9-46v	regional	GC	p9-46v	0.0276	0.0478	0.5774	0.5637	0.0709	0.0115	0.9962	0.0088	-0.005854	0.0068	0.718841
ANX	regional_GC_PBelt	regional	GC	PBelt	-0.0443	0.0498	-0.8904	0.3732	0.1027	0.0132	0.9973	0.0096	0.0014033	0.0072	0.554673
ANX	regional_GC_PCV	regional	GC	PCV	0.0974	0.0589	1.6543	0.0981	0.0476	0.0102	1.0187	0.0081	-0.0040764	0.0067	0.23548
ANX	regional_GC_PeEc	regional	GC	PeEc	-0.0458	0.0443	-1.0326	0.3018	0.1032	0.0118	1.0226	0.0092	0.0051429	0.0067	0.482625
ANX	regional_GC_PEF	regional	GC	PEF	0.0012	0.0734	0.0164	0.9869	0.0445	0.0106	1.0051	0.0084	-0.010554	0.0076	0.992447
ANX	regional_GC_PF	regional	GC	PF	0.0736	0.0452	1.631	0.1029	0.0963	0.0111	1.0046	0.0091	0.0010567	0.0073	0.242007
ANX	regional_GC_PFcm	regional	GC	PFcm	0.0251	0.0559	0.4481	0.6541	0.0721	0.0114	1.0032	0.0086	0.0082927	0.0074	0.783749
ANX	regional_GC_PFm	regional	GC	PFm	0.0427	0.0439	0.9728	0.3306	0.1011	0.0117	0.9928	0.0089	0.0073214	0.007	0.509901
ANX	regional_GC_PFop	regional	GC	PFop	-0.0076	0.0505	-0.1507	0.8802	0.0658	0.0109	0.9992	0.0082	0.012038	0.0067	0.92724
ANX	regional_GC_PFt	regional	GC	PFt	0.0654	0.0518	1.2606	0.2075	0.0813	0.0119	0.9923	0.0094	-0.0085743	0.0074	0.383356
ANX	regional_GC_PGi	regional	GC	PGi	-0.029	0.0495	-0.5856	0.5582	0.0785	0.0129	1.0071	0.0099	0.011326	0.0074	0.713784
ANX	regional_GC_PGp	regional	GC	PGp	0.0387	0.0541	0.714	0.4752	0.0726	0.011	1.0055	0.0096	0.0122	0.0073	0.649803
ANX	regional_GC_PGs	regional	GC	PGs	0.0162	0.0512	0.3173	0.751	0.0808	0.0124	1.0117	0.009	0.01041	0.0071	0.847562
ANX	regional_GC_PH	regional	GC	PH	-0.0011	0.0484	-0.0222	0.9823	0.0673	0.0124	1.0218	0.0089	0.0076468	0.0069	0.990666
ANX	regional_GC_PHA1	regional	GC	PHA1	0.0447	0.0428	1.0442	0.2964	0.1405	0.0148	1.021	0.01	-0.0091854	0.0075	0.477442
ANX	regional_GC_PHA2	regional	GC	PHA2	0.0484	0.0447	1.0826	0.279	0.1034	0.0132	1.0073	0.0094	-0.010855	0.0073	0.459122
ANX	regional_GC_PHA3	regional	GC	PHA3	0.0163	0.0409	0.3992	0.6897	0.1575	0.0164	1.0087	0.0104	-0.0016049	0.0075	0.802522
ANX	regional_GC_PHT	regional	GC	PHT	0.0223	0.0532	0.4187	0.6755	0.0644	0.0129	1.0156	0.0094	0.0057929	0.0067	0.795954
ANX	regional_GC_PI	regional	GC	PI	-0.0728	0.0481	-1.5128	0.1303	0.0941	0.0133	1.0109	0.0091	0.0030655	0.007	0.281671
ANX	regional_GC_Pir	regional	GC	Pir	0.0738	0.0655	1.1275	0.2595	0.0477	0.0132	1.0126	0.0097	0.0060218	0.0078	0.438024
ANX	regional_GC_PIT	regional	GC	PIT	-0.0106	0.0741	-0.1434	0.8859	0.0339	0.0105	1.0134	0.0082	0.011836	0.0071	0.931978
ANX	regional_GC_pOFC	regional	GC	pOFC	0.0671	0.0548	1.224	0.221	0.0722	0.0119	1.0048	0.0087	-0.0025647	0.0068	0.397253
ANX	regional_GC_PoI1	regional	GC	PoI1	0.0173	0.0503	0.3448	0.7302	0.0899	0.0132	1.0274	0.0099	-0.0013925	0.0072	0.832799
ANX	regional_GC_PoI2	regional	GC	PoI2	-0.0078	0.0434	-0.1791	0.8579	0.1281	0.0147	1.0256	0.0105	0.0012814	0.0072	0.916196
ANX	regional_GC_POS1	regional	GC	POS1	-0.0608	0.0396	-1.534	0.125	0.1351	0.0123	1.0038	0.0098	0.0081064	0.0073	0.274811
ANX	regional_GC_POS2	regional	GC	POS2	0.0574	0.0484	1.1864	0.2355	0.0712	0.0114	1.0261	0.0094	0.0020287	0.0071	0.412169
ANX	regional_GC_PreS	regional	GC	PreS	-0.0456	0.0438	-1.04	0.2983	0.1064	0.012	1.0151	0.0094	-0.0013722	0.0067	0.479175
ANX	regional_GC_ProS	regional	GC	ProS	-0.0097	0.0355	-0.274	0.7841	0.173	0.0165	1.0001	0.0101	-0.0039594	0.0067	0.868484
ANX	regional_GC_PSL	regional	GC	PSL	0.0463	0.0502	0.9224	0.3563	0.0775	0.011	0.9985	0.0085	0.0078104	0.0076	0.536862
ANX	regional_GC_RI	regional	GC	RI	-0.0062	0.0384	-0.1608	0.8723	0.157	0.0144	1.0158	0.0099	0.00019731	0.0071	0.92354
ANX	regional_GC_RSC	regional	GC	RSC	0.0164	0.0389	0.4212	0.6736	0.1509	0.0142	1.0079	0.0099	-0.007617	0.0068	0.794117
ANX	regional_GC_s32	regional	GC	s32	0.1531	0.0829	1.8476	0.0647	0.0287	0.0096	1.0087	0.0083	-0.012729	0.0059	0.174585
ANX	regional_GC_s6-8	regional	GC	s6-8	0.0643	0.0755	0.8516	0.3944	0.0305	0.0095	1.003	0.0076	-0.00072519	0.0067	0.576602
ANX	regional_GC_SCEF	regional	GC	SCEF	0.0337	0.0505	0.6677	0.5043	0.0903	0.0123	0.9957	0.0085	-0.0064663	0.0071	0.671438
ANX	regional_GC_SFL	regional	GC	SFL	0.063	0.0479	1.3165	0.188	0.1042	0.0119	0.9789	0.0086	-0.0082671	0.0074	0.359021
ANX	regional_GC_STGa	regional	GC	STGa	0.0217	0.0482	0.4507	0.6522	0.0782	0.0124	1.032	0.0089	0.0017575	0.007	0.783583
ANX	regional_GC_STSda	regional	GC	STSda	-0.0049	0.0376	-0.1303	0.8964	0.1707	0.0158	1.0346	0.0111	-0.00023404	0.0076	0.939515
ANX	regional_GC_STSdp	regional	GC	STSdp	0.0457	0.0453	1.0091	0.3129	0.1009	0.0142	1.008	0.0102	0.0026449	0.0064	0.49176
ANX	regional_GC_STSva	regional	GC	STSva	-0.0279	0.0465	-0.5999	0.5486	0.1139	0.0143	1.0237	0.0103	0.0033789	0.0078	0.705776
ANX	regional_GC_STSvp	regional	GC	STSvp	-0.0174	0.0425	-0.4109	0.6811	0.1106	0.0134	0.9836	0.0089	0.0070347	0.007	0.798184
ANX	regional_GC_STV	regional	GC	STV	0.024	0.0489	0.4912	0.6233	0.0887	0.0106	0.9659	0.0078	0.00096547	0.0069	0.763452
ANX	regional_GC_TA2	regional	GC	TA2	-0.0666	0.0438	-1.5197	0.1286	0.1094	0.0147	1.0132	0.0094	0.0099822	0.0073	0.279077
ANX	regional_GC_TE1a	regional	GC	TE1a	-0.0287	0.0506	-0.567	0.5707	0.063	0.0096	1.027	0.0082	0.0021707	0.0068	0.722224
ANX	regional_GC_TE1m	regional	GC	TE1m	0.0817	0.0639	1.2792	0.2008	0.0455	0.0098	1.0082	0.0082	-0.0019907	0.0068	0.375149
ANX	regional_GC_TE1p	regional	GC	TE1p	0.0095	0.0564	0.168	0.8666	0.0692	0.0144	1.0196	0.0097	0.0048869	0.0078	0.920956
ANX	regional_GC_TE2a	regional	GC	TE2a	0.0176	0.0492	0.3572	0.7209	0.0954	0.0115	1.0022	0.0083	-0.00051483	0.0077	0.826016
ANX	regional_GC_TE2p	regional	GC	TE2p	0.0537	0.0532	1.0093	0.3128	0.074	0.01	1.0126	0.0091	0.0038741	0.0069	0.49176
ANX	regional_GC_TF	regional	GC	TF	0.0807	0.036	2.2382	0.0252	0.1901	0.0194	1.0309	0.0115	-0.012051	0.0079	0.0934852
ANX	regional_GC_TGd	regional	GC	TGd	0.0957	0.0482	1.9854	0.0471	0.0996	0.012	1.0057	0.0089	0.0053191	0.0075	0.142279
ANX	regional_GC_TGv	regional	GC	TGv	0.0692	0.051	1.3552	0.1754	0.0813	0.0124	1.0071	0.0085	0.0017262	0.0075	0.342841
ANX	regional_GC_TPOJ1	regional	GC	TPOJ1	-0.0559	0.0523	-1.0681	0.2855	0.0868	0.0135	1.0008	0.009	0.0061632	0.0073	0.466343
ANX	regional_GC_TPOJ2	regional	GC	TPOJ2	0.0376	0.0711	0.5295	0.5965	0.0399	0.0106	1.0029	0.0087	0.0072612	0.0062	0.742354
ANX	regional_GC_TPOJ3	regional	GC	TPOJ3	-0.0617	0.0746	-0.8276	0.4079	0.0433	0.011	0.996	0.0084	0.014068	0.0082	0.589446
ANX	regional_GC_V1	regional	GC	V1	0.0729	0.0356	2.0457	0.0408	0.1864	0.0161	1.0069	0.01	0.0038053	0.0078	0.130001
ANX	regional_GC_V2	regional	GC	V2	0.0549	0.0332	1.651	0.0987	0.209	0.0147	0.9988	0.0098	0.0014956	0.0073	0.236429
ANX	regional_GC_v23ab	regional	GC	v23ab	0.001	0.0471	0.0205	0.9836	0.0867	0.0113	1.0015	0.0088	-0.0018596	0.0068	0.990715
ANX	regional_GC_V3	regional	GC	V3	0.0439	0.0319	1.3732	0.1697	0.1765	0.0146	0.9986	0.0094	0.001628	0.0067	0.335276
ANX	regional_GC_V3A	regional	GC	V3A	0.0837	0.0379	2.2108	0.0271	0.1232	0.0131	1.0028	0.0093	0.00096359	0.0067	0.098032
ANX	regional_GC_V3B	regional	GC	V3B	0.0171	0.0537	0.3187	0.75	0.069	0.0105	1.0165	0.0087	0.0049653	0.0076	0.846845
ANX	regional_GC_V3CD	regional	GC	V3CD	-0.0754	0.0745	-1.0121	0.3115	0.0336	0.0094	1.004	0.0071	0.01422	0.0067	0.49176
ANX	regional_GC_V4	regional	GC	V4	0.0677	0.0431	1.5687	0.1167	0.1302	0.0134	1.0124	0.0101	-0.0040275	0.0072	0.264824
ANX	regional_GC_V4t	regional	GC	V4t	0.0938	0.0758	1.2378	0.2158	0.0318	0.0105	1.0055	0.0087	-0.0045372	0.0071	0.391537
ANX	regional_GC_V6	regional	GC	V6	0.0551	0.0422	1.3043	0.1921	0.1016	0.0118	1.0051	0.0099	-0.0076954	0.0072	0.363864
ANX	regional_GC_V6A	regional	GC	V6A	0.1762	0.0618	2.8526	0.0043	0.0531	0.0106	1.0025	0.0081	-0.0064707	0.0068	0.0276293
ANX	regional_GC_V7	regional	GC	V7	0.0764	0.0585	1.3053	0.1918	0.064	0.0118	1.0359	0.0083	0.00054401	0.0071	0.363592
ANX	regional_GC_V8	regional	GC	V8	0.1091	0.0666	1.6388	0.1013	0.0473	0.0109	1.0181	0.0086	-0.0068104	0.0076	0.240678
ANX	regional_GC_VIP	regional	GC	VIP	0.0589	0.0498	1.1817	0.2373	0.0637	0.011	1.0015	0.0087	0.006075	0.0066	0.413763
ANX	regional_GC_VMV1	regional	GC	VMV1	0.0509	0.0416	1.2247	0.2207	0.1355	0.0127	0.9984	0.009	-0.0095202	0.0074	0.397021
ANX	regional_GC_VMV2	regional	GC	VMV2	-0.0601	0.0497	-1.2089	0.2267	0.0861	0.012	1.0266	0.009	0.011684	0.007	0.403446
ANX	regional_GC_VMV3	regional	GC	VMV3	0.0368	0.0455	0.8073	0.4195	0.0837	0.0113	1.0048	0.0088	-0.00075341	0.0067	0.60099
ANX	regional_GC_VVC	regional	GC	VVC	0.0333	0.0429	0.775	0.4383	0.1048	0.013	0.9987	0.0092	-0.001442	0.0069	0.61526
ANX	regional_GMV_1	regional	GMV	1	-0.0816	0.0333	-2.4501	0.014281	0.2575	0.0203	1.0442	0.0146	-0.0038411	0.0074	0.0627625
ANX	regional_GMV_10d	regional	GMV	10d	-0.0713	0.0376	-1.8965	0.057898	0.1985	0.0158	1.0135	0.0107	-0.0073641	0.0076	0.162511
ANX	regional_GMV_10pp	regional	GMV	10pp	-0.0239	0.038	-0.6271	0.53061	0.2095	0.0177	1.0175	0.0115	-0.0092657	0.0079	0.69337
ANX	regional_GMV_10r	regional	GMV	10r	-0.1165	0.0418	-2.7872	0.0053162	0.13	0.0142	1.0041	0.0098	0.0027273	0.0074	0.0326266
ANX	regional_GMV_10v	regional	GMV	10v	-0.0697	0.042	-1.6608	0.096757	0.1879	0.0165	1.0203	0.0111	-0.0068937	0.0082	0.233704
ANX	regional_GMV_11l	regional	GMV	11l	-0.0429	0.0321	-1.3352	0.18181	0.3122	0.0202	1.0011	0.0118	-0.0032158	0.0082	0.351238
ANX	regional_GMV_13l	regional	GMV	13l	-0.112	0.0318	-3.5169	0.00043656	0.313	0.0274	1.0055	0.0133	0.0015709	0.0081	0.00567284
ANX	regional_GMV_2	regional	GMV	2	-0.0966	0.0349	-2.7654	0.0056853	0.2264	0.0199	1.0123	0.0124	0.0048905	0.0075	0.0342591
ANX	regional_GMV_23c	regional	GMV	23c	-0.1003	0.0342	-2.9315	0.0033729	0.2226	0.021	1.0354	0.0135	0.0027466	0.0076	0.023182
ANX	regional_GMV_23d	regional	GMV	23d	-0.0881	0.0365	-2.4134	0.015805	0.2105	0.0183	1.0221	0.0113	-0.00895	0.008	0.067454
ANX	regional_GMV_24dd	regional	GMV	24dd	-0.14	0.0267	-5.2428	1.5813e-07	0.2547	0.0204	1.0295	0.0125	0.0055723	0.0071	2.45207e-05
ANX	regional_GMV_24dv	regional	GMV	24dv	-0.1353	0.0365	-3.7031	0.00021298	0.1917	0.0202	1.0191	0.013	-0.0050088	0.0082	0.00337001
ANX	regional_GMV_25	regional	GMV	25	-0.1339	0.0334	-4.0104	6.0608e-05	0.2506	0.0221	1.0171	0.0133	-0.0011468	0.0079	0.00149973
ANX	regional_GMV_31a	regional	GMV	31a	-0.0284	0.0368	-0.7714	0.4405	0.1932	0.0165	1.0339	0.0116	0.002647	0.0079	0.617349
ANX	regional_GMV_31pd	regional	GMV	31pd	-0.0805	0.0355	-2.2688	0.02328	0.2311	0.0199	1.0119	0.0114	0.007141	0.0072	0.0889915
ANX	regional_GMV_31pv	regional	GMV	31pv	-0.0674	0.0323	-2.0838	0.037177	0.2481	0.019	1.0235	0.0116	0.0082116	0.0072	0.121452
ANX	regional_GMV_33pr	regional	GMV	33pr	-0.0357	0.0378	-0.9464	0.34396	0.2001	0.0181	1.0013	0.0115	-0.012753	0.0074	0.52428
ANX	regional_GMV_3a	regional	GMV	3a	-0.1154	0.0296	-3.9043	9.4516e-05	0.2618	0.0199	1.034	0.0117	0.00077639	0.0076	0.00196289
ANX	regional_GMV_3b	regional	GMV	3b	-0.0834	0.0306	-2.729	0.0063526	0.2883	0.0235	1.0449	0.0161	-0.0013734	0.0071	0.0368482
ANX	regional_GMV_4	regional	GMV	4	-0.1402	0.0295	-4.7596	1.9401e-06	0.2737	0.0212	1.0285	0.0124	0.0059414	0.0071	0.000126076
ANX	regional_GMV_43	regional	GMV	43	-0.1569	0.0396	-3.9636	7.3819e-05	0.1724	0.0185	1.0306	0.0121	0.0072305	0.0073	0.00171703
ANX	regional_GMV_44	regional	GMV	44	-0.0942	0.0378	-2.4911	0.012735	0.1846	0.0166	1.018	0.0105	0.0029413	0.0069	0.0584253
ANX	regional_GMV_45	regional	GMV	45	-0.0497	0.0356	-1.3932	0.16357	0.1947	0.0177	1.026	0.011	-0.0029807	0.0071	0.326859
ANX	regional_GMV_46	regional	GMV	46	-0.1343	0.036	-3.727	0.00019375	0.239	0.0253	1.0356	0.0132	0.011004	0.0082	0.00324218
ANX	regional_GMV_47l	regional	GMV	47l	-0.0612	0.0351	-1.741	0.081675	0.2198	0.0176	1.0244	0.0106	-0.009932	0.0072	0.208491
ANX	regional_GMV_47m	regional	GMV	47m	-0.0933	0.0331	-2.8173	0.0048433	0.2363	0.019	1.0089	0.0118	0.0023913	0.0074	0.0302905
ANX	regional_GMV_47s	regional	GMV	47s	-0.0664	0.032	-2.0704	0.038411	0.3004	0.025	1.0254	0.0135	-0.0012025	0.0078	0.124782
ANX	regional_GMV_52	regional	GMV	52	-0.0858	0.0342	-2.5126	0.011985	0.2466	0.0219	1.0182	0.0125	-0.0046089	0.0079	0.0557542
ANX	regional_GMV_55b	regional	GMV	55b	-0.0433	0.0361	-1.2007	0.22987	0.1705	0.0145	1.0204	0.0094	-0.0063041	0.0068	0.406908
ANX	regional_GMV_5L	regional	GMV	5L	-0.0809	0.0357	-2.2689	0.023273	0.1777	0.0142	1.0273	0.0098	-0.0030957	0.0071	0.0889915
ANX	regional_GMV_5m	regional	GMV	5m	-0.0782	0.0291	-2.6849	0.0072546	0.2154	0.0164	1.012	0.0101	-0.010434	0.0063	0.0402726
ANX	regional_GMV_5mv	regional	GMV	5mv	-0.1429	0.0297	-4.811	1.5016e-06	0.2461	0.021	1.0271	0.0138	0.0029364	0.0072	0.00010584
ANX	regional_GMV_6a	regional	GMV	6a	-0.0897	0.035	-2.5639	0.010351	0.2354	0.0189	1.0199	0.0116	0.011387	0.0082	0.0511177
ANX	regional_GMV_6d	regional	GMV	6d	-0.0556	0.0343	-1.6205	0.10513	0.2377	0.0177	1.0266	0.0115	0.0068547	0.0078	0.244288
ANX	regional_GMV_6ma	regional	GMV	6ma	-0.0708	0.0332	-2.1345	0.032806	0.2325	0.0186	1.0152	0.0114	0.0025447	0.008	0.112381
ANX	regional_GMV_6mp	regional	GMV	6mp	-0.0918	0.0322	-2.849	0.0043857	0.2169	0.0176	1.0188	0.0109	0.0036548	0.007	0.0280044
ANX	regional_GMV_6r	regional	GMV	6r	-0.1381	0.0355	-3.89	0.00010023	0.1905	0.017	1.0252	0.0113	0.0050726	0.0077	0.00204504
ANX	regional_GMV_6v	regional	GMV	6v	-0.1566	0.0357	-4.3808	1.1825e-05	0.1999	0.0171	1.0384	0.0126	0.011719	0.0077	0.000466186
ANX	regional_GMV_7AL	regional	GMV	7AL	-0.1026	0.0349	-2.9374	0.0033095	0.1997	0.0176	1.0258	0.0115	0.0098635	0.0067	0.023182
ANX	regional_GMV_7Am	regional	GMV	7Am	-0.0429	0.0316	-1.3565	0.17493	0.2443	0.0255	1.0386	0.014	-0.0026857	0.0074	0.342498
ANX	regional_GMV_7m	regional	GMV	7m	-0.0855	0.0328	-2.6033	0.0092318	0.2714	0.0245	1.0165	0.0142	0.0062632	0.0078	0.0469872
ANX	regional_GMV_7PC	regional	GMV	7PC	-0.0534	0.0372	-1.4344	0.15145	0.1926	0.0155	1.0178	0.0114	0.00033771	0.0075	0.3082
ANX	regional_GMV_7PL	regional	GMV	7PL	-0.0877	0.0392	-2.2368	0.0253	0.1912	0.0174	1.019	0.0108	0.0060055	0.0077	0.0937067
ANX	regional_GMV_7Pm	regional	GMV	7Pm	-0.0577	0.0345	-1.6717	0.094577	0.2181	0.0191	1.0028	0.0121	0.006204	0.0075	0.231078
ANX	regional_GMV_8Ad	regional	GMV	8Ad	-0.0735	0.0367	-2.003	0.045173	0.2081	0.0209	1.0209	0.0123	-0.00098904	0.0076	0.138435
ANX	regional_GMV_8Av	regional	GMV	8Av	-0.0941	0.0359	-2.6228	0.0087216	0.2368	0.0255	1.0312	0.0138	0.0032781	0.0081	0.0451814
ANX	regional_GMV_8BL	regional	GMV	8BL	-0.0849	0.0348	-2.4416	0.014623	0.215	0.0199	1.0296	0.0117	-8.8132e-05	0.0078	0.0635759
ANX	regional_GMV_8BM	regional	GMV	8BM	-0.1928	0.0322	-5.9955	2.028e-09	0.2363	0.023	1.046	0.0127	0.0091794	0.0073	2.35856e-06
ANX	regional_GMV_8C	regional	GMV	8C	-0.1063	0.0391	-2.7188	0.0065519	0.21	0.0208	1.032	0.013	0.0034583	0.0086	0.0375363
ANX	regional_GMV_9-46d	regional	GMV	9-46d	-0.1146	0.0352	-3.2551	0.0011335	0.2283	0.0189	1.0246	0.0115	0.0037789	0.0077	0.0113149
ANX	regional_GMV_9a	regional	GMV	9a	-0.0469	0.0395	-1.187	0.23521	0.1848	0.0175	1.0219	0.011	-0.010304	0.008	0.411972
ANX	regional_GMV_9m	regional	GMV	9m	-0.1533	0.0365	-4.2	2.6697e-05	0.2213	0.0201	1.0333	0.012	0.00087514	0.008	0.000839152
ANX	regional_GMV_9p	regional	GMV	9p	-0.0605	0.0363	-1.6695	0.09501	0.1924	0.0182	1.0156	0.0112	-0.0052358	0.0075	0.231871
ANX	regional_GMV_A1	regional	GMV	A1	-0.0681	0.0359	-1.8974	0.057781	0.2216	0.0184	1.0379	0.0108	3.9039e-05	0.0074	0.162511
ANX	regional_GMV_a10p	regional	GMV	a10p	-0.0358	0.0375	-0.9544	0.33989	0.1965	0.0144	1.0031	0.0109	-0.010464	0.008	0.520464
ANX	regional_GMV_a24	regional	GMV	a24	-0.0832	0.0413	-2.0134	0.044073	0.1206	0.0125	1.0041	0.0092	0.00041113	0.007	0.137318
ANX	regional_GMV_a24pr	regional	GMV	a24pr	0.0044	0.0389	0.1125	0.91046	0.1418	0.0149	1.0106	0.01	-0.013643	0.0069	0.947686
ANX	regional_GMV_a32pr	regional	GMV	a32pr	-0.1688	0.0429	-3.9372	8.2446e-05	0.1518	0.0159	1.0208	0.011	0.0075575	0.0077	0.00182638
ANX	regional_GMV_A4	regional	GMV	A4	-0.1245	0.0339	-3.6761	0.00023678	0.2482	0.0202	1.0459	0.0123	0.0039676	0.0075	0.00359968
ANX	regional_GMV_a47r	regional	GMV	a47r	-0.0569	0.0387	-1.4703	0.14149	0.2477	0.021	1.0258	0.013	-0.0054402	0.0088	0.294634
ANX	regional_GMV_A5	regional	GMV	A5	-0.1119	0.0333	-3.3583	0.00078427	0.2445	0.0196	1.041	0.0123	0.0035112	0.0076	0.00867543
ANX	regional_GMV_a9-46v	regional	GMV	a9-46v	-0.1332	0.0401	-3.3209	0.00089718	0.1953	0.022	1.0258	0.0128	0.0075527	0.0079	0.00926283
ANX	regional_GMV_AAIC	regional	GMV	AAIC	-0.1458	0.0366	-3.9871	6.6886e-05	0.2362	0.0185	1.0338	0.0111	0.0037988	0.0083	0.00160388
ANX	regional_GMV_AIP	regional	GMV	AIP	-0.0991	0.0369	-2.6857	0.0072381	0.1756	0.016	1.0187	0.0113	0.0065082	0.0069	0.0402726
ANX	regional_GMV_AVI	regional	GMV	AVI	-0.1108	0.0286	-3.8785	0.00010512	0.2963	0.0217	1.0066	0.0125	0.0033433	0.0079	0.00210513
ANX	regional_GMV_d23ab	regional	GMV	d23ab	-0.081	0.0335	-2.4179	0.015611	0.2435	0.0215	1.0199	0.0133	0.0021201	0.0077	0.0669948
ANX	regional_GMV_d32	regional	GMV	d32	-0.1979	0.0381	-5.1918	2.0823e-07	0.1876	0.0202	1.0266	0.0128	0.01489	0.0078	2.80877e-05
ANX	regional_GMV_DVT	regional	GMV	DVT	-0.1671	0.0351	-4.7663	1.8764e-06	0.2675	0.0204	1.037	0.0122	0.01599	0.0083	0.000126076
ANX	regional_GMV_EC	regional	GMV	EC	-0.1129	0.0357	-3.1657	0.0015472	0.1883	0.0154	1.0221	0.0106	0.0027862	0.0073	0.0138949
ANX	regional_GMV_FEF	regional	GMV	FEF	-0.1178	0.036	-3.2763	0.0010519	0.2164	0.0182	1.0031	0.0115	0.0091187	0.008	0.0105919
ANX	regional_GMV_FFC	regional	GMV	FFC	-0.1236	0.0381	-3.2421	0.0011866	0.214	0.0216	1.0369	0.0128	0.00027224	0.0083	0.0114524
ANX	regional_GMV_FOP1	regional	GMV	FOP1	-0.1482	0.0365	-4.0657	4.7884e-05	0.1895	0.0191	1.0212	0.0118	5.9493e-05	0.0074	0.00129085
ANX	regional_GMV_FOP2	regional	GMV	FOP2	-0.1352	0.0344	-3.9293	8.5187e-05	0.2472	0.0227	1.0249	0.0128	-0.0016971	0.0079	0.00186929
ANX	regional_GMV_FOP3	regional	GMV	FOP3	-0.1566	0.0291	-5.3881	7.1216e-08	0.2982	0.0255	1.0078	0.0141	0.011751	0.0075	1.77795e-05
ANX	regional_GMV_FOP4	regional	GMV	FOP4	-0.0905	0.0332	-2.729	0.0063524	0.2293	0.0163	1.0101	0.0102	-0.0024435	0.0076	0.0368482
ANX	regional_GMV_FOP5	regional	GMV	FOP5	-0.0872	0.0287	-3.0332	0.00242	0.2767	0.0196	1.0222	0.0124	-0.0021606	0.0073	0.0187631
ANX	regional_GMV_FST	regional	GMV	FST	-0.1202	0.0401	-2.999	0.0027086	0.1727	0.0169	1.028	0.0115	0.0018123	0.008	0.020389
ANX	regional_GMV_H	regional	GMV	H	0.0153	0.0351	0.4372	0.66196	0.1825	0.0149	1.0168	0.0098	-0.0096345	0.0069	0.78758
ANX	regional_GMV_i6-8	regional	GMV	i6-8	-0.0977	0.0386	-2.5335	0.011294	0.1964	0.0204	1.0235	0.0124	0.004243	0.008	0.0533376
ANX	regional_GMV_IFJa	regional	GMV	IFJa	-0.0298	0.0383	-0.7789	0.43606	0.1781	0.0147	0.9904	0.0092	-0.0027637	0.0071	0.61434
ANX	regional_GMV_IFJp	regional	GMV	IFJp	-0.062	0.0415	-1.4929	0.13545	0.1572	0.0153	1.0134	0.0102	-0.0040345	0.0077	0.286937
ANX	regional_GMV_IFSa	regional	GMV	IFSa	-0.0646	0.0353	-1.8311	0.067083	0.1629	0.0191	1.0315	0.0121	0.0022443	0.007	0.179145
ANX	regional_GMV_IFSp	regional	GMV	IFSp	-0.0972	0.0348	-2.7907	0.0052602	0.1934	0.0163	1.0023	0.0099	0.013824	0.0068	0.0324542
ANX	regional_GMV_Ig	regional	GMV	Ig	-0.1067	0.0316	-3.3732	0.00074291	0.2649	0.0224	1.0136	0.0133	0.0015076	0.0076	0.00830773
ANX	regional_GMV_IP0	regional	GMV	IP0	-0.0927	0.0362	-2.563	0.010377	0.1641	0.0142	1.0339	0.0102	-0.0076327	0.0073	0.0511375
ANX	regional_GMV_IP1	regional	GMV	IP1	-0.0824	0.0353	-2.3331	0.019642	0.211	0.017	1.0187	0.0108	-0.01272	0.0081	0.0780979
ANX	regional_GMV_IP2	regional	GMV	IP2	-0.1004	0.0366	-2.7412	0.0061214	0.1762	0.0168	1.0102	0.01	0.0028339	0.0072	0.0364146
ANX	regional_GMV_IPS1	regional	GMV	IPS1	-0.0918	0.0365	-2.5151	0.011901	0.1713	0.0162	1.0305	0.0108	4.8419e-05	0.0072	0.0554744
ANX	regional_GMV_LBelt	regional	GMV	LBelt	-0.0501	0.0323	-1.5503	0.12107	0.233	0.0178	1.0351	0.0112	-0.0025245	0.007	0.269593
ANX	regional_GMV_LIPd	regional	GMV	LIPd	-0.0399	0.0399	-1.0009	0.31689	0.161	0.0158	0.9997	0.0103	-0.010444	0.0073	0.49602
ANX	regional_GMV_LIPv	regional	GMV	LIPv	-0.0725	0.0334	-2.1731	0.029775	0.2122	0.0186	1.01	0.0115	0.0091513	0.0068	0.104705
ANX	regional_GMV_LO1	regional	GMV	LO1	-0.079	0.0357	-2.2154	0.026734	0.2002	0.0216	1.0141	0.0122	-0.0032523	0.0078	0.0972493
ANX	regional_GMV_LO2	regional	GMV	LO2	-0.1009	0.0329	-3.0688	0.0021493	0.2206	0.0192	1.0137	0.0117	0.0037074	0.0077	0.0174191
ANX	regional_GMV_LO3	regional	GMV	LO3	-0.0462	0.0387	-1.1937	0.23258	0.1707	0.0178	1.0137	0.0109	-0.0076447	0.0074	0.409735
ANX	regional_GMV_MBelt	regional	GMV	MBelt	-0.0568	0.0307	-1.8517	0.064071	0.294	0.0246	1.0185	0.0124	-0.005035	0.0073	0.173694
ANX	regional_GMV_MI	regional	GMV	MI	-0.0844	0.0301	-2.8056	0.0050224	0.3071	0.0245	1.0134	0.0142	-0.0036527	0.0072	0.0312356
ANX	regional_GMV_MIP	regional	GMV	MIP	-0.0749	0.0377	-1.9857	0.04707	0.2046	0.0177	0.9901	0.0108	0.002145	0.0074	0.142279
ANX	regional_GMV_MST	regional	GMV	MST	-0.1175	0.0424	-2.7692	0.00562	0.1498	0.0163	1.0142	0.0114	0.0038504	0.0073	0.0339536
ANX	regional_GMV_MT	regional	GMV	MT	-0.0798	0.0409	-1.9506	0.051103	0.1436	0.0146	1.0211	0.01	-0.0074426	0.0073	0.150653
ANX	regional_GMV_OFC	regional	GMV	OFC	-0.1138	0.0321	-3.5417	0.00039757	0.2572	0.0216	1.0156	0.0127	-0.0013841	0.0079	0.00531464
ANX	regional_GMV_OP1	regional	GMV	OP1	-0.0609	0.0321	-1.8968	0.057854	0.2383	0.019	1.0151	0.0112	-0.0058817	0.0072	0.162511
ANX	regional_GMV_OP2-3	regional	GMV	OP2-3	-0.062	0.0329	-1.886	0.059293	0.2269	0.0187	1.025	0.0115	-0.0077304	0.0073	0.164381
ANX	regional_GMV_OP4	regional	GMV	OP4	-0.1039	0.0338	-3.0776	0.0020867	0.2566	0.0212	1.0379	0.0131	-0.0016486	0.0077	0.0172728
ANX	regional_GMV_p10p	regional	GMV	p10p	-0.0907	0.0351	-2.581	0.0098502	0.2181	0.0174	1.0152	0.0118	-0.0066218	0.0078	0.0492722
ANX	regional_GMV_p24	regional	GMV	p24	-0.019	0.0373	-0.5113	0.60916	0.168	0.0164	1.0173	0.0108	-0.018503	0.0072	0.753673
ANX	regional_GMV_p24pr	regional	GMV	p24pr	-0.1122	0.0379	-2.9594	0.0030819	0.1639	0.0163	1.0001	0.0112	-0.0015364	0.0069	0.0222624
ANX	regional_GMV_p32	regional	GMV	p32	-0.1112	0.0516	-2.1551	0.031151	0.0808	0.0123	1.01	0.0092	-0.0049958	0.0068	0.107774
ANX	regional_GMV_p32pr	regional	GMV	p32pr	-0.1313	0.0376	-3.4949	0.00047425	0.1942	0.0192	1.0233	0.0119	-0.0013654	0.008	0.00596273
ANX	regional_GMV_p47r	regional	GMV	p47r	-0.0496	0.035	-1.4178	0.15624	0.1794	0.0191	1.0275	0.0118	-0.0058213	0.0074	0.314442
ANX	regional_GMV_p9-46v	regional	GMV	p9-46v	-0.1306	0.0367	-3.5615	0.00036873	0.2104	0.0206	1.0316	0.0122	0.010281	0.0076	0.00507495
ANX	regional_GMV_PBelt	regional	GMV	PBelt	-0.0844	0.0311	-2.7144	0.0066393	0.2527	0.0196	1.0249	0.0118	-0.0001744	0.0072	0.0376682
ANX	regional_GMV_PCV	regional	GMV	PCV	-0.0247	0.0321	-0.7679	0.44257	0.2444	0.0234	1.0295	0.012	0.00082053	0.0069	0.617898
ANX	regional_GMV_PeEc	regional	GMV	PeEc	-0.0675	0.0299	-2.2554	0.024105	0.2714	0.0193	1.0379	0.0116	0.00557	0.007	0.0907253
ANX	regional_GMV_PEF	regional	GMV	PEF	-0.1121	0.0408	-2.7472	0.0060106	0.1414	0.0129	1.0118	0.0098	0.00050277	0.0072	0.0359379
ANX	regional_GMV_PF	regional	GMV	PF	-0.0979	0.0364	-2.6866	0.0072193	0.2248	0.0196	1.0296	0.0126	0.0076344	0.0081	0.0402688
ANX	regional_GMV_PFcm	regional	GMV	PFcm	-0.1019	0.0338	-3.014	0.0025782	0.2302	0.0183	1.0289	0.0115	-0.0028791	0.0076	0.0196619
ANX	regional_GMV_PFm	regional	GMV	PFm	-0.111	0.0377	-2.9421	0.0032601	0.207	0.0182	1.0131	0.0106	0.0049228	0.0081	0.0230486
ANX	regional_GMV_PFop	regional	GMV	PFop	-0.0758	0.0337	-2.2479	0.02458	0.2468	0.0202	1.0408	0.0124	0.00011718	0.0076	0.0919181
ANX	regional_GMV_PFt	regional	GMV	PFt	-0.1019	0.0346	-2.9423	0.0032581	0.2196	0.0205	1.0354	0.0129	0.0062272	0.0076	0.0230486
ANX	regional_GMV_PGi	regional	GMV	PGi	-0.1283	0.0373	-3.4451	0.00057091	0.1917	0.0158	1.01	0.0103	-0.0014944	0.0081	0.00691634
ANX	regional_GMV_PGp	regional	GMV	PGp	-0.1644	0.0357	-4.6074	4.0769e-06	0.1734	0.0157	1.0297	0.0107	0.0017754	0.0073	0.00021073
ANX	regional_GMV_PGs	regional	GMV	PGs	-0.1183	0.0318	-3.7198	0.00019941	0.2415	0.0181	1.0201	0.0111	-0.0073605	0.0079	0.00324622
ANX	regional_GMV_PH	regional	GMV	PH	-0.1227	0.0359	-3.4202	0.00062569	0.1992	0.0173	1.0059	0.0107	0.0016427	0.0072	0.00748319
ANX	regional_GMV_PHA1	regional	GMV	PHA1	-0.0189	0.0307	-0.6171	0.53718	0.2829	0.021	1.0168	0.0124	-0.0077501	0.0071	0.698034
ANX	regional_GMV_PHA2	regional	GMV	PHA2	-0.0402	0.0338	-1.1907	0.23376	0.2056	0.0155	1.0157	0.0098	-0.0051907	0.0068	0.410669
ANX	regional_GMV_PHA3	regional	GMV	PHA3	-0.0841	0.0367	-2.2917	0.021924	0.1705	0.0145	1.0152	0.0096	-0.009432	0.0075	0.0851339
ANX	regional_GMV_PHT	regional	GMV	PHT	-0.1079	0.0336	-3.2092	0.0013311	0.2482	0.0212	1.0381	0.0133	-0.00050322	0.0081	0.0123352
ANX	regional_GMV_PI	regional	GMV	PI	-0.1034	0.033	-3.13	0.0017481	0.2462	0.0235	1.0118	0.0126	-0.0092122	0.0078	0.0151719
ANX	regional_GMV_Pir	regional	GMV	Pir	-0.1636	0.0371	-4.4119	1.0246e-05	0.2183	0.0243	1.039	0.0134	0.0014432	0.0087	0.000418109
ANX	regional_GMV_PIT	regional	GMV	PIT	-0.0783	0.0405	-1.9339	0.053131	0.1857	0.0162	1.0091	0.0095	-0.0058266	0.0081	0.154286
ANX	regional_GMV_pOFC	regional	GMV	pOFC	-0.1558	0.029	-5.3753	7.6438e-08	0.3113	0.0329	1.0033	0.0162	0.0094446	0.0083	1.77795e-05
ANX	regional_GMV_PoI1	regional	GMV	PoI1	-0.1256	0.0325	-3.8621	0.00011241	0.2463	0.0222	1.032	0.0139	-0.0038064	0.0076	0.00219719
ANX	regional_GMV_PoI2	regional	GMV	PoI2	-0.1483	0.0297	-4.9872	6.1248e-07	0.3124	0.0257	1.0276	0.0148	-0.0040722	0.0079	5.93595e-05
ANX	regional_GMV_POS1	regional	GMV	POS1	-0.169	0.0326	-5.1838	2.1736e-07	0.3212	0.0263	1.0404	0.0149	0.01623	0.0085	2.80877e-05
ANX	regional_GMV_POS2	regional	GMV	POS2	-0.1172	0.0317	-3.6934	0.00022128	0.2853	0.022	1.0204	0.0128	0.0080219	0.0081	0.0034583
ANX	regional_GMV_PreS	regional	GMV	PreS	-0.0721	0.0367	-1.9642	0.049502	0.1822	0.0169	1.029	0.0104	-0.0014972	0.0073	0.147428
ANX	regional_GMV_ProS	regional	GMV	ProS	-0.1103	0.0297	-3.7178	0.00020097	0.3179	0.0218	1.051	0.0144	0.0068002	0.0075	0.00324622
ANX	regional_GMV_PSL	regional	GMV	PSL	-0.1096	0.0367	-2.9876	0.0028121	0.1753	0.0158	1.0188	0.0099	0.0010697	0.0077	0.0210251
ANX	regional_GMV_RI	regional	GMV	RI	-0.0507	0.032	-1.5864	0.11265	0.249	0.0191	1.0433	0.0109	-0.0071119	0.0075	0.258442
ANX	regional_GMV_RSC	regional	GMV	RSC	-0.1024	0.0338	-3.0297	0.0024477	0.2719	0.0198	1.0299	0.0112	0.011844	0.0076	0.0188522
ANX	regional_GMV_s32	regional	GMV	s32	-0.0581	0.0399	-1.4569	0.14513	0.1485	0.0146	0.9952	0.0103	-0.0061221	0.0072	0.299697
ANX	regional_GMV_s6-8	regional	GMV	s6-8	-0.0156	0.0343	-0.4543	0.64958	0.1732	0.0173	1.0229	0.0106	-0.0023684	0.0075	0.781647
ANX	regional_GMV_SCEF	regional	GMV	SCEF	-0.1487	0.0304	-4.8992	9.6208e-07	0.2631	0.0231	1.0289	0.0125	0.0092508	0.0077	7.85883e-05
ANX	regional_GMV_SFL	regional	GMV	SFL	-0.0699	0.0311	-2.2492	0.0245	0.2341	0.0198	1.0223	0.0116	-0.0012665	0.0075	0.0919145
ANX	regional_GMV_STGa	regional	GMV	STGa	-0.1413	0.0398	-3.5477	0.00038862	0.2002	0.0202	1.0306	0.0124	-0.0033709	0.0087	0.00522503
ANX	regional_GMV_STSda	regional	GMV	STSda	-0.1375	0.0372	-3.6917	0.00022273	0.2102	0.0237	1.0175	0.0147	0.003253	0.0083	0.0034583
ANX	regional_GMV_STSdp	regional	GMV	STSdp	-0.1101	0.0387	-2.8462	0.0044248	0.1961	0.0167	1.0463	0.011	-0.0017484	0.0078	0.0281205
ANX	regional_GMV_STSva	regional	GMV	STSva	-0.1369	0.0367	-3.7327	0.00018943	0.1715	0.0156	1.0265	0.011	-0.0024972	0.0078	0.00323981
ANX	regional_GMV_STSvp	regional	GMV	STSvp	-0.1378	0.0369	-3.7308	0.00019088	0.1946	0.0185	1.0429	0.0117	-0.0035989	0.0082	0.00324078
ANX	regional_GMV_STV	regional	GMV	STV	-0.1128	0.0337	-3.3507	0.00080598	0.1729	0.0152	1.0247	0.0092	-0.0024742	0.007	0.00876032
ANX	regional_GMV_TA2	regional	GMV	TA2	-0.1024	0.0315	-3.248	0.0011622	0.2661	0.025	1.0072	0.0133	-0.005255	0.0077	0.0113731
ANX	regional_GMV_TE1a	regional	GMV	TE1a	-0.0882	0.0336	-2.6292	0.008558	0.2225	0.0197	1.0271	0.0114	-0.006227	0.0076	0.0449343
ANX	regional_GMV_TE1m	regional	GMV	TE1m	-0.1182	0.039	-3.0311	0.002437	0.1806	0.0175	1.0216	0.0114	-0.0010735	0.0077	0.0188321
ANX	regional_GMV_TE1p	regional	GMV	TE1p	-0.1415	0.0365	-3.8806	0.0001042	0.2469	0.02	1.0248	0.0129	0.0039426	0.0079	0.00210513
ANX	regional_GMV_TE2a	regional	GMV	TE2a	-0.1479	0.0319	-4.6336	3.5944e-06	0.2501	0.0191	1.0167	0.0123	0.010612	0.0074	0.000199061
ANX	regional_GMV_TE2p	regional	GMV	TE2p	-0.1215	0.0331	-3.6731	0.00023963	0.2385	0.0182	1.0106	0.0122	0.010099	0.0077	0.00361935
ANX	regional_GMV_TF	regional	GMV	TF	-0.1374	0.0324	-4.2369	2.2659e-05	0.2642	0.0209	0.9976	0.0124	0.0031546	0.0082	0.000742322
ANX	regional_GMV_TGd	regional	GMV	TGd	-0.1101	0.0372	-2.9602	0.0030742	0.2322	0.0189	1.0302	0.0121	-0.0044099	0.0085	0.0222624
ANX	regional_GMV_TGv	regional	GMV	TGv	-0.1167	0.035	-3.3367	0.00084785	0.2188	0.0194	1.0244	0.0128	0.0042415	0.0081	0.0089973
ANX	regional_GMV_TPOJ1	regional	GMV	TPOJ1	-0.158	0.0375	-4.212	2.5316e-05	0.185	0.0175	1.0336	0.0116	0.00099119	0.0072	0.000817847
ANX	regional_GMV_TPOJ2	regional	GMV	TPOJ2	-0.1174	0.0386	-3.0435	0.0023381	0.2007	0.0189	1.0335	0.0124	-0.0022316	0.0077	0.0184353
ANX	regional_GMV_TPOJ3	regional	GMV	TPOJ3	-0.1355	0.0379	-3.5779	0.00034633	0.151	0.0162	1.0174	0.0107	0.0013596	0.0073	0.00479502
ANX	regional_GMV_V1	regional	GMV	V1	-0.0784	0.0304	-2.5771	0.0099634	0.3748	0.0294	1.052	0.0151	0.011651	0.0084	0.049625
ANX	regional_GMV_V2	regional	GMV	V2	-0.0622	0.0298	-2.0864	0.036939	0.352	0.0279	1.0518	0.0145	0.0089289	0.0081	0.121185
ANX	regional_GMV_v23ab	regional	GMV	v23ab	-0.1122	0.0377	-2.9781	0.0029009	0.2549	0.0202	1.0374	0.0118	0.011477	0.0089	0.0214206
ANX	regional_GMV_V3	regional	GMV	V3	-0.0735	0.031	-2.3746	0.017569	0.2959	0.0236	1.0498	0.013	0.0079115	0.008	0.072844
ANX	regional_GMV_V3A	regional	GMV	V3A	-0.1032	0.0372	-2.7733	0.0055484	0.2088	0.0208	1.038	0.0118	0.0010101	0.0073	0.0337033
ANX	regional_GMV_V3B	regional	GMV	V3B	-0.0633	0.0416	-1.5233	0.12768	0.146	0.015	1.0181	0.0101	-0.010339	0.0074	0.279077
ANX	regional_GMV_V3CD	regional	GMV	V3CD	-0.0922	0.0365	-2.5243	0.011592	0.1995	0.0182	1.0146	0.0108	0.00055229	0.0075	0.0542515
ANX	regional_GMV_V4	regional	GMV	V4	-0.0744	0.0336	-2.2186	0.026516	0.2858	0.0229	1.0428	0.0134	0.00089364	0.0083	0.0968229
ANX	regional_GMV_V4t	regional	GMV	V4t	-0.1426	0.0404	-3.5258	0.00042222	0.1383	0.0187	1.0295	0.0125	0.0056239	0.0077	0.00558002
ANX	regional_GMV_V6	regional	GMV	V6	-0.094	0.0384	-2.4475	0.014385	0.2232	0.0189	1.0226	0.012	0.0096441	0.0083	0.0628938
ANX	regional_GMV_V6A	regional	GMV	V6A	-0.1442	0.0414	-3.4837	0.00049454	0.1472	0.0155	1.0319	0.0099	0.0038406	0.0074	0.00618441
ANX	regional_GMV_V7	regional	GMV	V7	-0.1105	0.0374	-2.9516	0.0031608	0.1685	0.0158	1.0304	0.0108	-0.0012544	0.0072	0.0226914
ANX	regional_GMV_V8	regional	GMV	V8	-0.0542	0.0362	-1.4955	0.13478	0.1928	0.0175	1.0261	0.0118	-0.0015697	0.0075	0.286795
ANX	regional_GMV_VIP	regional	GMV	VIP	-0.0162	0.0375	-0.4319	0.66585	0.1932	0.0182	1.0141	0.0111	-0.0053232	0.0074	0.789784
ANX	regional_GMV_VMV1	regional	GMV	VMV1	0.0234	0.0344	0.6811	0.49582	0.2432	0.0179	1.0203	0.0123	-0.01358	0.0082	0.663948
ANX	regional_GMV_VMV2	regional	GMV	VMV2	-0.0942	0.0383	-2.4583	0.01396	0.163	0.0169	1.026	0.0107	0.0026773	0.0071	0.0618494
ANX	regional_GMV_VMV3	regional	GMV	VMV3	-0.0384	0.038	-1.0106	0.31221	0.1621	0.0165	1.0222	0.0105	-0.008325	0.007	0.49176
ANX	regional_GMV_VVC	regional	GMV	VVC	-0.0919	0.033	-2.7824	0.0053953	0.2528	0.0208	1.0198	0.0115	-0.0012152	0.0076	0.0330249
ANX	regional_IC_1	regional	IC	1	-0.0808	0.0382	-2.1178	0.034193	0.1639	0.0166	1.0138	0.0105	0.0070912	0.0075	0.1156
ANX	regional_IC_10d	regional	IC	10d	-0.051	0.045	-1.1329	0.25725	0.0963	0.0127	1.0098	0.009	-0.0058599	0.0068	0.436125
ANX	regional_IC_10pp	regional	IC	10pp	-0.0161	0.0422	-0.3803	0.70375	0.1042	0.0149	1.0126	0.0095	-0.00049401	0.007	0.811851
ANX	regional_IC_10r	regional	IC	10r	0.0113	0.0604	0.1865	0.85202	0.0575	0.0113	0.9998	0.0083	-0.0014549	0.0071	0.912851
ANX	regional_IC_10v	regional	IC	10v	-0.0154	0.0531	-0.2911	0.77101	0.0782	0.0115	1.0208	0.0089	-6.6562e-05	0.0075	0.859305
ANX	regional_IC_11l	regional	IC	11l	-0.0239	0.0331	-0.7212	0.47081	0.1662	0.0162	1.0191	0.0098	0.0080194	0.0073	0.646079
ANX	regional_IC_13l	regional	IC	13l	-0.1193	0.0379	-3.152	0.0016218	0.1619	0.0175	1.0181	0.0103	0.015789	0.0077	0.014289
ANX	regional_IC_2	regional	IC	2	-0.0336	0.0363	-0.9241	0.35545	0.1794	0.017	0.9968	0.0118	0.0021499	0.0077	0.536172
ANX	regional_IC_23c	regional	IC	23c	-0.0607	0.0393	-1.544	0.12258	0.136	0.0155	1.002	0.0105	-0.0048601	0.0069	0.271544
ANX	regional_IC_23d	regional	IC	23d	-0.0638	0.0412	-1.5489	0.12141	0.1287	0.0145	1.0071	0.0092	-0.0050664	0.008	0.269981
ANX	regional_IC_24dd	regional	IC	24dd	-0.0589	0.0416	-1.4174	0.15638	0.1303	0.016	1.0234	0.0104	-0.0047322	0.0081	0.314442
ANX	regional_IC_24dv	regional	IC	24dv	-0.0339	0.0526	-0.645	0.51892	0.0869	0.0135	1.0096	0.0096	-0.0058329	0.0078	0.68332
ANX	regional_IC_25	regional	IC	25	-0.205	0.0437	-4.6883	2.7553e-06	0.1168	0.0178	1.0212	0.011	0.010531	0.0075	0.000164329
ANX	regional_IC_31a	regional	IC	31a	-0.0101	0.0541	-0.1874	0.85138	0.0807	0.0109	1.0105	0.0086	-0.0092837	0.0075	0.912585
ANX	regional_IC_31pd	regional	IC	31pd	-0.0549	0.0361	-1.5213	0.12819	0.1794	0.0154	1.0036	0.0098	0.0029405	0.0071	0.279077
ANX	regional_IC_31pv	regional	IC	31pv	-0.0363	0.0372	-0.9759	0.32912	0.1591	0.0139	1.0125	0.0102	0.0011815	0.0069	0.50866
ANX	regional_IC_33pr	regional	IC	33pr	-0.0275	0.0412	-0.6661	0.50534	0.1611	0.0186	1.0018	0.0114	-0.00017418	0.0069	0.672438
ANX	regional_IC_3a	regional	IC	3a	-0.1155	0.0356	-3.239	0.0011995	0.1891	0.0164	1.031	0.0105	0.019441	0.0069	0.0115291
ANX	regional_IC_3b	regional	IC	3b	-0.0455	0.0379	-1.2013	0.22965	0.1755	0.0151	1.0367	0.0148	-0.0060404	0.0072	0.406829
ANX	regional_IC_4	regional	IC	4	-0.0708	0.0398	-1.7783	0.075353	0.1609	0.0171	1.0294	0.0106	0.0080914	0.0071	0.196272
ANX	regional_IC_43	regional	IC	43	-0.1786	0.0526	-3.3925	0.00069262	0.0801	0.0145	1.0052	0.0092	0.011403	0.0074	0.00797542
ANX	regional_IC_44	regional	IC	44	-0.1373	0.0568	-2.4164	0.015676	0.0724	0.0125	1.0235	0.0096	0.0059473	0.0074	0.0670264
ANX	regional_IC_45	regional	IC	45	-0.0399	0.0438	-0.9099	0.36288	0.1314	0.0146	1.0049	0.0105	0.0057617	0.0073	0.543502
ANX	regional_IC_46	regional	IC	46	-0.1302	0.0366	-3.553	0.00038091	0.1902	0.0197	1.0146	0.0117	0.0073412	0.0081	0.00518127
ANX	regional_IC_47l	regional	IC	47l	0.0901	0.0569	1.5845	0.11309	0.0537	0.0114	1.0197	0.0082	-0.012708	0.0071	0.258442
ANX	regional_IC_47m	regional	IC	47m	0.0014	0.0456	0.0317	0.97472	0.0977	0.0127	1.0074	0.0092	-0.0040988	0.0069	0.987285
ANX	regional_IC_47s	regional	IC	47s	-0.0276	0.0545	-0.5056	0.61316	0.0732	0.0132	1.0079	0.0093	0.0051982	0.007	0.755808
ANX	regional_IC_52	regional	IC	52	0.0355	0.0541	0.6563	0.51164	0.0871	0.0133	0.9976	0.0092	-0.0087824	0.0072	0.677719
ANX	regional_IC_55b	regional	IC	55b	-0.0869	0.0597	-1.4541	0.14592	0.0458	0.0109	1.0163	0.008	0.003962	0.0069	0.300629
ANX	regional_IC_5L	regional	IC	5L	-0.0643	0.0504	-1.2757	0.20206	0.0808	0.0132	1.0039	0.0094	0.0050285	0.0071	0.3772
ANX	regional_IC_5m	regional	IC	5m	-0.0452	0.0504	-0.897	0.36969	0.0843	0.0117	1.018	0.0091	0.00020772	0.0072	0.550511
ANX	regional_IC_5mv	regional	IC	5mv	-0.1065	0.0401	-2.659	0.0078375	0.1255	0.0132	1.0122	0.0098	0.00028713	0.0072	0.0417711
ANX	regional_IC_6a	regional	IC	6a	-0.093	0.0458	-2.0314	0.042214	0.1108	0.0142	1.0295	0.0102	0.0053909	0.0079	0.133541
ANX	regional_IC_6d	regional	IC	6d	-0.0252	0.0433	-0.5819	0.56066	0.1151	0.0125	1.0171	0.0097	0.0061028	0.0069	0.715357
ANX	regional_IC_6ma	regional	IC	6ma	-0.0413	0.0422	-0.9792	0.32746	0.0944	0.0123	1.0191	0.0092	0.0009324	0.0071	0.507294
ANX	regional_IC_6mp	regional	IC	6mp	-0.0134	0.0397	-0.3386	0.73494	0.1308	0.0134	1.0062	0.01	0.00063017	0.0071	0.835633
ANX	regional_IC_6r	regional	IC	6r	-0.0818	0.0528	-1.5501	0.12112	0.0776	0.0107	1.027	0.0082	0.0036474	0.0075	0.269593
ANX	regional_IC_6v	regional	IC	6v	-0.1513	0.0566	-2.6751	0.0074716	0.0715	0.0109	1.0111	0.0088	0.0079056	0.0079	0.0407593
ANX	regional_IC_7AL	regional	IC	7AL	-0.0935	0.0373	-2.5075	0.012158	0.1148	0.014	1.0158	0.0102	0.017957	0.0065	0.0564461
ANX	regional_IC_7Am	regional	IC	7Am	-0.0188	0.0407	-0.4617	0.64427	0.1226	0.0159	1.0208	0.01	0.0015046	0.0071	0.778269
ANX	regional_IC_7m	regional	IC	7m	-0.081	0.0383	-2.1142	0.034499	0.1617	0.0157	1.0022	0.0101	0.0022247	0.0076	0.115961
ANX	regional_IC_7PC	regional	IC	7PC	-0.0469	0.0418	-1.1218	0.26195	0.129	0.0136	1.0007	0.0109	0.0089427	0.0073	0.440177
ANX	regional_IC_7PL	regional	IC	7PL	-0.0428	0.0533	-0.8036	0.42162	0.0791	0.0132	1.0042	0.009	-0.00047577	0.0071	0.60128
ANX	regional_IC_7Pm	regional	IC	7Pm	0.0108	0.0479	0.225	0.82201	0.0824	0.0119	1.0065	0.0092	-0.001264	0.0067	0.893169
ANX	regional_IC_8Ad	regional	IC	8Ad	-0.0815	0.0466	-1.7495	0.080202	0.1268	0.0153	1.0113	0.0099	-0.0051791	0.0073	0.205451
ANX	regional_IC_8Av	regional	IC	8Av	-0.0978	0.0397	-2.4653	0.013688	0.1514	0.0159	1.0069	0.0098	0.0081673	0.0076	0.0613957
ANX	regional_IC_8BL	regional	IC	8BL	-0.0231	0.0618	-0.3736	0.7087	0.0668	0.0117	1.0293	0.0093	-0.0016741	0.0077	0.81525
ANX	regional_IC_8BM	regional	IC	8BM	-0.0867	0.0414	-2.0937	0.036291	0.1044	0.0119	1.0128	0.0093	-0.0061338	0.0068	0.119764
ANX	regional_IC_8C	regional	IC	8C	-0.1173	0.0431	-2.7235	0.0064596	0.128	0.0159	1.0215	0.0107	0.00021584	0.0075	0.0370988
ANX	regional_IC_9-46d	regional	IC	9-46d	-0.1129	0.037	-3.048	0.0023038	0.1662	0.0157	1.0185	0.0104	0.0032521	0.0079	0.0182889
ANX	regional_IC_9a	regional	IC	9a	-0.0424	0.0427	-0.9928	0.32081	0.1139	0.0138	1.0263	0.0097	-0.0069135	0.0074	0.500808
ANX	regional_IC_9m	regional	IC	9m	-0.1544	0.0451	-3.4243	0.00061647	0.1085	0.0127	1.0247	0.0092	0.0066416	0.0073	0.00742958
ANX	regional_IC_9p	regional	IC	9p	-0.0586	0.0492	-1.1909	0.23368	0.0948	0.0126	1.0192	0.0095	-0.0097253	0.0075	0.410669
ANX	regional_IC_A1	regional	IC	A1	0.045	0.0497	0.9052	0.36534	0.0935	0.012	1.002	0.0089	-0.011599	0.0075	0.546132
ANX	regional_IC_a10p	regional	IC	a10p	-0.0079	0.0519	-0.1515	0.87956	0.0728	0.0116	1.016	0.009	0.00042954	0.007	0.92724
ANX	regional_IC_a24	regional	IC	a24	0.0246	0.0527	0.4661	0.64114	0.0686	0.011	0.9927	0.009	-0.009736	0.0074	0.77631
ANX	regional_IC_a24pr	regional	IC	a24pr	0.0561	0.0442	1.2714	0.20359	0.0876	0.0125	1.0042	0.0092	-0.0061341	0.0067	0.37884
ANX	regional_IC_a32pr	regional	IC	a32pr	-0.0726	0.0443	-1.6405	0.10089	0.0909	0.0125	1.001	0.0098	0.00036623	0.0068	0.239949
ANX	regional_IC_A4	regional	IC	A4	-0.1028	0.04	-2.5713	0.010132	0.1515	0.0137	1.0041	0.0099	0.0093923	0.0077	0.0503569
ANX	regional_IC_a47r	regional	IC	a47r	0.0219	0.0449	0.4877	0.62578	0.1098	0.0122	1.0157	0.0094	0.0015329	0.0074	0.765587
ANX	regional_IC_A5	regional	IC	A5	-0.1095	0.0401	-2.731	0.0063138	0.1481	0.0138	0.9993	0.0096	0.0075296	0.008	0.0368068
ANX	regional_IC_a9-46v	regional	IC	a9-46v	-0.0918	0.0414	-2.2157	0.026712	0.1218	0.0131	1.0117	0.0088	0.0062166	0.0076	0.0972493
ANX	regional_IC_AAIC	regional	IC	AAIC	-0.0185	0.048	-0.385	0.70026	0.0856	0.0117	1.0094	0.0093	0.0035549	0.007	0.809707
ANX	regional_IC_AIP	regional	IC	AIP	-0.0729	0.0415	-1.759	0.078577	0.1257	0.0158	1.0024	0.0109	0.00138	0.0072	0.202628
ANX	regional_IC_AVI	regional	IC	AVI	-0.0057	0.0499	-0.1148	0.9086	0.0884	0.0136	1.0091	0.0099	-0.0018222	0.0071	0.946441
ANX	regional_IC_d23ab	regional	IC	d23ab	-0.0334	0.0452	-0.7394	0.45968	0.1453	0.0164	1.0207	0.0103	-0.00036021	0.0078	0.635303
ANX	regional_IC_d32	regional	IC	d32	-0.2021	0.0404	-5.006	5.5564e-07	0.1262	0.0141	1.0106	0.0101	0.019849	0.007	5.87463e-05
ANX	regional_IC_DVT	regional	IC	DVT	-0.1353	0.0453	-2.9854	0.0028325	0.1244	0.0147	1.0089	0.0097	0.016431	0.0072	0.0210251
ANX	regional_IC_EC	regional	IC	EC	-0.1268	0.0566	-2.2393	0.025137	0.0794	0.0117	0.99	0.0084	0.0075319	0.0078	0.0934852
ANX	regional_IC_FEF	regional	IC	FEF	-0.1182	0.056	-2.1092	0.034931	0.0689	0.0113	1.0254	0.0091	0.0056794	0.0074	0.11657
ANX	regional_IC_FFC	regional	IC	FFC	-0.1916	0.0411	-4.6617	3.1362e-06	0.1397	0.0154	1.0088	0.0101	0.013884	0.0076	0.00018237
ANX	regional_IC_FOP1	regional	IC	FOP1	-0.0844	0.0512	-1.6491	0.099132	0.0691	0.0117	1.0051	0.009	0.00082095	0.007	0.236979
ANX	regional_IC_FOP2	regional	IC	FOP2	-0.0752	0.0567	-1.3262	0.18477	0.0833	0.0123	1.0041	0.0088	0.00562	0.0081	0.35548
ANX	regional_IC_FOP3	regional	IC	FOP3	-0.0538	0.0515	-1.0434	0.29677	0.0836	0.013	1.0014	0.0092	0.0077246	0.0072	0.477707
ANX	regional_IC_FOP4	regional	IC	FOP4	-0.0185	0.0547	-0.338	0.73539	0.0797	0.012	1.0033	0.0084	0.0024357	0.0067	0.835633
ANX	regional_IC_FOP5	regional	IC	FOP5	-0.0794	0.044	-1.8046	0.071142	0.1003	0.0122	1.0063	0.0091	0.0055136	0.0071	0.187555
ANX	regional_IC_FST	regional	IC	FST	-0.0634	0.0425	-1.4905	0.1361	0.1172	0.0139	1.0061	0.0104	0.00071141	0.0076	0.287267
ANX	regional_IC_H	regional	IC	H	-0.0183	0.0425	-0.4292	0.66781	0.1305	0.0129	1.0237	0.0097	-0.007259	0.0073	0.79097
ANX	regional_IC_i6-8	regional	IC	i6-8	-0.0932	0.0484	-1.9268	0.054004	0.0843	0.0121	1.0037	0.0094	0.002126	0.0071	0.155848
ANX	regional_IC_IFJa	regional	IC	IFJa	-0.0832	0.0476	-1.7496	0.080191	0.0883	0.0127	0.9988	0.0093	-0.0012748	0.0069	0.205451
ANX	regional_IC_IFJp	regional	IC	IFJp	-0.0387	0.0469	-0.8265	0.40853	0.0862	0.0117	0.9985	0.009	-0.0066791	0.0071	0.589845
ANX	regional_IC_IFSa	regional	IC	IFSa	-0.0827	0.0393	-2.1053	0.035269	0.1171	0.0163	1.0281	0.0097	0.01284	0.0068	0.117194
ANX	regional_IC_IFSp	regional	IC	IFSp	-0.111	0.0383	-2.8978	0.0037573	0.1226	0.0132	0.9973	0.0094	0.017414	0.007	0.0251134
ANX	regional_IC_Ig	regional	IC	Ig	-0.0539	0.0451	-1.1972	0.23124	0.12	0.0125	1.0095	0.0097	0.0067008	0.0079	0.408401
ANX	regional_IC_IP0	regional	IC	IP0	-0.1675	0.0443	-3.7835	0.00015464	0.1056	0.013	1.0155	0.0093	0.012092	0.0068	0.00276687
ANX	regional_IC_IP1	regional	IC	IP1	-0.0871	0.0418	-2.0811	0.037428	0.1222	0.0133	1.003	0.0092	0.0014432	0.0077	0.121929
ANX	regional_IC_IP2	regional	IC	IP2	-0.0627	0.043	-1.4585	0.14469	0.1106	0.0142	0.9985	0.0098	0.0062192	0.0071	0.299155
ANX	regional_IC_IPS1	regional	IC	IPS1	-0.1301	0.0418	-3.1087	0.0018791	0.0906	0.0128	1.0158	0.0099	0.014492	0.0063	0.0158994
ANX	regional_IC_LBelt	regional	IC	LBelt	-0.0941	0.0403	-2.3367	0.019456	0.1492	0.0144	1.0044	0.0097	0.0075557	0.0073	0.0780253
ANX	regional_IC_LIPd	regional	IC	LIPd	-0.0514	0.0422	-1.2166	0.22377	0.1016	0.0129	0.9962	0.0088	0.0059626	0.0066	0.399454
ANX	regional_IC_LIPv	regional	IC	LIPv	-0.0764	0.039	-1.9588	0.050131	0.121	0.0139	0.9932	0.0093	0.012181	0.0065	0.148541
ANX	regional_IC_LO1	regional	IC	LO1	-0.0757	0.0376	-2.0123	0.044191	0.1466	0.0176	0.9924	0.0111	0.004291	0.0071	0.137386
ANX	regional_IC_LO2	regional	IC	LO2	-0.0797	0.0476	-1.6734	0.094254	0.1035	0.0155	1.0102	0.0107	0.0083486	0.0076	0.230531
ANX	regional_IC_LO3	regional	IC	LO3	-0.1025	0.0452	-2.2665	0.023418	0.1028	0.0152	1.0135	0.0102	0.007426	0.007	0.0892955
ANX	regional_IC_MBelt	regional	IC	MBelt	0.0019	0.0438	0.0425	0.96613	0.1181	0.0126	0.9887	0.0087	0.0075031	0.0073	0.985084
ANX	regional_IC_MI	regional	IC	MI	0.0618	0.0424	1.4587	0.14466	0.1216	0.0146	1.0162	0.0097	-0.0081315	0.0072	0.299155
ANX	regional_IC_MIP	regional	IC	MIP	-0.0356	0.0408	-0.8732	0.38255	0.1054	0.0142	0.9992	0.0106	0.0034798	0.0064	0.563201
ANX	regional_IC_MST	regional	IC	MST	-0.088	0.0406	-2.1697	0.030032	0.1089	0.012	1.0064	0.0092	0.00427	0.0065	0.105202
ANX	regional_IC_MT	regional	IC	MT	-0.0475	0.0504	-0.9419	0.34626	0.0828	0.0121	0.9999	0.0092	-0.0070049	0.0068	0.526406
ANX	regional_IC_OFC	regional	IC	OFC	-0.0315	0.0557	-0.5653	0.5719	0.0576	0.0096	1.0011	0.0075	0.0081405	0.0076	0.722956
ANX	regional_IC_OP1	regional	IC	OP1	-0.0848	0.0417	-2.0304	0.042313	0.1341	0.0148	1.014	0.0101	0.0047819	0.0073	0.133541
ANX	regional_IC_OP2-3	regional	IC	OP2-3	-0.0659	0.0443	-1.4891	0.13645	0.1069	0.0137	1.0061	0.0092	0.0063688	0.0071	0.287745
ANX	regional_IC_OP4	regional	IC	OP4	-0.08	0.0389	-2.0551	0.039869	0.1548	0.0142	1.0066	0.01	0.00092534	0.0074	0.128187
ANX	regional_IC_p10p	regional	IC	p10p	-0.068	0.0409	-1.6618	0.096553	0.1147	0.0133	1.0117	0.0097	-0.0058498	0.0068	0.233696
ANX	regional_IC_p24	regional	IC	p24	0.0665	0.0525	1.2674	0.20499	0.0843	0.0115	1.0174	0.0089	-0.020443	0.0071	0.380532
ANX	regional_IC_p24pr	regional	IC	p24pr	-0.0378	0.0469	-0.8051	0.42075	0.1091	0.0132	0.9864	0.0094	-0.00012429	0.0076	0.60099
ANX	regional_IC_p32	regional	IC	p32	-0.0616	0.0876	-0.7036	0.48165	0.0245	0.0092	1.0259	0.0074	-0.0043014	0.0065	0.654774
ANX	regional_IC_p32pr	regional	IC	p32pr	-0.0134	0.0532	-0.2516	0.80135	0.0677	0.0129	1.0099	0.0098	-0.010057	0.0076	0.880047
ANX	regional_IC_p47r	regional	IC	p47r	-0.0112	0.04	-0.2811	0.77867	0.1097	0.013	1.0236	0.0097	0.0029185	0.0065	0.86426
ANX	regional_IC_p9-46v	regional	IC	p9-46v	-0.1225	0.0377	-3.2473	0.0011649	0.149	0.0144	1.0112	0.0101	0.0071173	0.0074	0.0113731
ANX	regional_IC_PBelt	regional	IC	PBelt	-0.0761	0.043	-1.7694	0.076821	0.1558	0.0144	0.9971	0.0091	-0.0016553	0.0076	0.19876
ANX	regional_IC_PCV	regional	IC	PCV	-0.0143	0.039	-0.366	0.71437	0.1361	0.0159	1.0215	0.0101	0.00081385	0.0074	0.82015
ANX	regional_IC_PeEc	regional	IC	PeEc	-0.1141	0.0335	-3.4034	0.00066546	0.1564	0.0151	1.0179	0.0106	0.011482	0.0063	0.00780788
ANX	regional_IC_PEF	regional	IC	PEF	-0.045	0.0596	-0.7561	0.44961	0.0648	0.0114	1.007	0.0093	-0.009651	0.0078	0.6251
ANX	regional_IC_PF	regional	IC	PF	-0.0724	0.0432	-1.6776	0.093427	0.1323	0.015	1.0139	0.0095	0.010465	0.0074	0.229231
ANX	regional_IC_PFcm	regional	IC	PFcm	-0.0982	0.0413	-2.3754	0.01753	0.1552	0.015	0.9965	0.0103	0.010449	0.0083	0.0728121
ANX	regional_IC_PFm	regional	IC	PFm	-0.131	0.0394	-3.3202	0.00089951	0.1401	0.0134	1.0027	0.0096	0.015817	0.0075	0.00926283
ANX	regional_IC_PFop	regional	IC	PFop	-0.0858	0.0374	-2.2941	0.021785	0.1536	0.0138	1.0078	0.0096	0.012476	0.0076	0.0848776
ANX	regional_IC_PFt	regional	IC	PFt	-0.1016	0.0387	-2.6281	0.0085858	0.1331	0.0146	1.0179	0.0096	0.0067533	0.0067	0.0449519
ANX	regional_IC_PGi	regional	IC	PGi	-0.1422	0.0404	-3.5192	0.00043286	0.1226	0.0141	1.0126	0.0099	0.0079964	0.0076	0.00567034
ANX	regional_IC_PGp	regional	IC	PGp	-0.1186	0.038	-3.1199	0.0018093	0.1315	0.0173	1.0162	0.0115	0.01145	0.0064	0.0154722
ANX	regional_IC_PGs	regional	IC	PGs	-0.1454	0.0392	-3.7069	0.00020979	0.1238	0.013	1.0163	0.0092	0.0084933	0.0073	0.00334227
ANX	regional_IC_PH	regional	IC	PH	-0.159	0.0432	-3.6829	0.0002306	0.1047	0.013	1.013	0.009	0.010447	0.0071	0.00352879
ANX	regional_IC_PHA1	regional	IC	PHA1	-0.0165	0.0403	-0.409	0.68254	0.1545	0.0171	1.0107	0.0115	-0.0064234	0.0073	0.798184
ANX	regional_IC_PHA2	regional	IC	PHA2	0.0203	0.0495	0.4108	0.68119	0.0682	0.0119	1.0014	0.0082	-0.0068774	0.0066	0.798184
ANX	regional_IC_PHA3	regional	IC	PHA3	-0.0465	0.0525	-0.8844	0.37649	0.0928	0.0122	1.0022	0.0083	0.0061086	0.0077	0.557781
ANX	regional_IC_PHT	regional	IC	PHT	-0.1089	0.0381	-2.858	0.0042634	0.1438	0.0146	1.0211	0.01	0.0036289	0.0075	0.02747
ANX	regional_IC_PI	regional	IC	PI	-0.2038	0.0636	-3.206	0.001346	0.0501	0.0121	1.0103	0.0083	0.0071974	0.0072	0.0124238
ANX	regional_IC_Pir	regional	IC	Pir	0.0142	0.0615	0.2313	0.81708	0.0635	0.014	1.007	0.0098	0.0095504	0.0078	0.889344
ANX	regional_IC_PIT	regional	IC	PIT	-0.1178	0.0478	-2.4622	0.013809	0.1008	0.0122	1.0045	0.0092	0.0076361	0.0074	0.0615321
ANX	regional_IC_pOFC	regional	IC	pOFC	-0.1505	0.0513	-2.9346	0.0033393	0.0763	0.0119	1.012	0.0087	0.0085018	0.0071	0.023182
ANX	regional_IC_PoI1	regional	IC	PoI1	-0.0295	0.0542	-0.5445	0.58607	0.0731	0.0121	1.026	0.0096	-0.0014398	0.0075	0.733297
ANX	regional_IC_PoI2	regional	IC	PoI2	-0.0814	0.0412	-1.9758	0.048177	0.137	0.0156	1.0276	0.0106	0.0062197	0.0076	0.14478
ANX	regional_IC_POS1	regional	IC	POS1	-0.1597	0.0349	-4.5754	4.7526e-06	0.2199	0.0177	1.0244	0.0114	0.015663	0.0082	0.000235203
ANX	regional_IC_POS2	regional	IC	POS2	-0.0956	0.0398	-2.4059	0.016134	0.1514	0.0161	1.0121	0.0108	0.0068243	0.0071	0.0686064
ANX	regional_IC_PreS	regional	IC	PreS	-0.0595	0.0579	-1.0279	0.30398	0.0758	0.0119	0.9993	0.0092	-0.0038935	0.0077	0.48495
ANX	regional_IC_ProS	regional	IC	ProS	-0.0833	0.0355	-2.3456	0.018996	0.2216	0.0175	1.0075	0.0106	0.009448	0.0075	0.0767943
ANX	regional_IC_PSL	regional	IC	PSL	-0.0898	0.0464	-1.9359	0.052875	0.0989	0.0132	0.9957	0.0092	0.0073072	0.0074	0.153926
ANX	regional_IC_RI	regional	IC	RI	-0.041	0.0378	-1.0847	0.27804	0.1839	0.0166	1.0113	0.0105	-0.0049395	0.0081	0.458342
ANX	regional_IC_RSC	regional	IC	RSC	-0.0422	0.0368	-1.146	0.25181	0.1967	0.0165	1.0022	0.0103	-0.00024577	0.0075	0.429406
ANX	regional_IC_s32	regional	IC	s32	0.0608	0.103	0.5903	0.55501	0.0178	0.009	1.0089	0.0079	-0.012941	0.0064	0.712811
ANX	regional_IC_s6-8	regional	IC	s6-8	-0.0021	0.0609	-0.0338	0.973	0.0559	0.0103	1.0077	0.0084	0.00094106	0.0076	0.987285
ANX	regional_IC_SCEF	regional	IC	SCEF	-0.0834	0.0482	-1.7315	0.08336	0.1023	0.0129	1.0085	0.0093	-0.0015636	0.0075	0.210857
ANX	regional_IC_SFL	regional	IC	SFL	-0.0156	0.05	-0.3129	0.75432	0.0897	0.0109	0.9973	0.0086	-0.0036026	0.0071	0.850015
ANX	regional_IC_STGa	regional	IC	STGa	-0.0673	0.0529	-1.272	0.20336	0.0798	0.0133	1.0165	0.0095	0.0064707	0.0073	0.378715
ANX	regional_IC_STSda	regional	IC	STSda	-0.0711	0.0372	-1.9112	0.055974	0.1721	0.0143	1.0237	0.0101	0.0051012	0.0077	0.159553
ANX	regional_IC_STSdp	regional	IC	STSdp	-0.0554	0.0447	-1.2385	0.21552	0.1289	0.0155	1.0194	0.011	0.0018313	0.0073	0.391407
ANX	regional_IC_STSva	regional	IC	STSva	-0.0897	0.0407	-2.2066	0.027343	0.1379	0.0151	1.0157	0.0104	0.0077481	0.008	0.0987575
ANX	regional_IC_STSvp	regional	IC	STSvp	-0.1011	0.0434	-2.3282	0.019901	0.1077	0.0143	0.9965	0.0099	0.0051067	0.0072	0.078724
ANX	regional_IC_STV	regional	IC	STV	-0.1102	0.0443	-2.4904	0.012762	0.1067	0.0131	0.9892	0.0098	0.0050308	0.0074	0.0584339
ANX	regional_IC_TA2	regional	IC	TA2	-0.1132	0.0458	-2.4694	0.013535	0.0904	0.0135	1.0061	0.0091	0.0008144	0.007	0.0611309
ANX	regional_IC_TE1a	regional	IC	TE1a	-0.1155	0.0392	-2.9454	0.0032253	0.1198	0.0135	0.9989	0.0101	0.0062458	0.0073	0.022942
ANX	regional_IC_TE1m	regional	IC	TE1m	-0.1153	0.0528	-2.184	0.028965	0.0758	0.012	1.0051	0.0088	0.012837	0.0076	0.102859
ANX	regional_IC_TE1p	regional	IC	TE1p	-0.1437	0.0447	-3.2116	0.0013198	0.1202	0.0131	1.0189	0.0091	0.011582	0.0078	0.0122859
ANX	regional_IC_TE2a	regional	IC	TE2a	-0.0849	0.0428	-1.9857	0.047065	0.1219	0.0135	1.0106	0.0096	0.0032981	0.0078	0.142279
ANX	regional_IC_TE2p	regional	IC	TE2p	-0.0808	0.042	-1.9253	0.054189	0.1082	0.0121	1.0162	0.0093	0.0094347	0.0067	0.156188
ANX	regional_IC_TF	regional	IC	TF	0.0187	0.0395	0.4726	0.63649	0.1468	0.0141	1.0161	0.0103	-0.011393	0.0072	0.773903
ANX	regional_IC_TGd	regional	IC	TGd	-0.0271	0.0502	-0.5399	0.5893	0.0888	0.013	1.0058	0.0098	0.0084819	0.0074	0.73536
ANX	regional_IC_TGv	regional	IC	TGv	-0.1011	0.0439	-2.3018	0.021346	0.0979	0.0126	1.0108	0.0094	0.010699	0.007	0.0833067
ANX	regional_IC_TPOJ1	regional	IC	TPOJ1	-0.152	0.0462	-3.2867	0.0010137	0.1309	0.0158	1.0178	0.0107	0.011906	0.0081	0.0102516
ANX	regional_IC_TPOJ2	regional	IC	TPOJ2	-0.0951	0.0437	-2.1747	0.029651	0.1306	0.0147	1.0057	0.0104	0.0061256	0.0072	0.104522
ANX	regional_IC_TPOJ3	regional	IC	TPOJ3	-0.1216	0.0487	-2.4946	0.012611	0.0903	0.0138	1.0108	0.0097	0.0053177	0.0075	0.058302
ANX	regional_IC_V1	regional	IC	V1	-0.0509	0.0305	-1.6682	0.095275	0.3381	0.0281	1.0508	0.0146	0.011378	0.0082	0.231871
ANX	regional_IC_V2	regional	IC	V2	-0.0483	0.0329	-1.4679	0.14212	0.3183	0.0247	1.0332	0.0134	0.0074361	0.0086	0.295417
ANX	regional_IC_v23ab	regional	IC	v23ab	-0.1168	0.0492	-2.3765	0.017479	0.1206	0.0146	1.0222	0.0107	0.013385	0.0079	0.0728121
ANX	regional_IC_V3	regional	IC	V3	-0.0604	0.0319	-1.8907	0.058669	0.2782	0.0235	1.0212	0.0124	0.0071377	0.0075	0.163235
ANX	regional_IC_V3A	regional	IC	V3A	-0.046	0.0378	-1.2182	0.22314	0.157	0.0168	1.0156	0.0105	0.0075766	0.007	0.398942
ANX	regional_IC_V3B	regional	IC	V3B	-0.0243	0.0445	-0.5461	0.58501	0.1144	0.0127	1.0136	0.0095	-0.0035586	0.0077	0.732365
ANX	regional_IC_V3CD	regional	IC	V3CD	-0.1571	0.0442	-3.5552	0.00037766	0.111	0.0129	1.0082	0.0084	0.014607	0.0069	0.00516728
ANX	regional_IC_V4	regional	IC	V4	-0.0545	0.0362	-1.5068	0.13187	0.2608	0.0261	1.0123	0.0138	0.0052813	0.0079	0.283484
ANX	regional_IC_V4t	regional	IC	V4t	-0.0547	0.0504	-1.0871	0.27701	0.079	0.0119	1.0167	0.0094	0.0035095	0.007	0.457293
ANX	regional_IC_V6	regional	IC	V6	-0.0632	0.0421	-1.5007	0.13344	0.1327	0.0146	1.0058	0.01	0.00085569	0.0075	0.285405
ANX	regional_IC_V6A	regional	IC	V6A	-0.1197	0.0749	-1.5974	0.11019	0.0432	0.0116	1.0124	0.009	0.0079637	0.0075	0.253513
ANX	regional_IC_V7	regional	IC	V7	-0.0362	0.0444	-0.8159	0.41453	0.1112	0.014	1.0234	0.0094	0.00080813	0.0073	0.59602
ANX	regional_IC_V8	regional	IC	V8	-0.0602	0.0462	-1.3032	0.1925	0.1093	0.0159	1.0134	0.0113	0.00060386	0.0076	0.364325
ANX	regional_IC_VIP	regional	IC	VIP	-0.0047	0.0395	-0.1188	0.90547	0.1001	0.0126	1.0026	0.0099	0.006853	0.0066	0.94445
ANX	regional_IC_VMV1	regional	IC	VMV1	0.0081	0.04	0.2027	0.83935	0.1569	0.0144	1.0174	0.0099	-0.0089478	0.0075	0.905113
ANX	regional_IC_VMV2	regional	IC	VMV2	-0.1346	0.0481	-2.7986	0.0051329	0.0936	0.0132	1.0284	0.0089	0.019634	0.0068	0.031753
ANX	regional_IC_VMV3	regional	IC	VMV3	-0.0824	0.0477	-1.7274	0.084092	0.0845	0.0119	1.0158	0.0093	-0.0021613	0.007	0.211915
ANX	regional_IC_VVC	regional	IC	VVC	-0.0687	0.0355	-1.933	0.053231	0.1447	0.0164	0.9963	0.0107	0.00031288	0.0065	0.154359
ANX	regional_ICVF_1	regional	ICVF	1	0.0095	0.0366	0.2606	0.7944	0.1987	0.0176	1.0116	0.0116	0.0036251	0.0075	0.875056
ANX	regional_ICVF_10d	regional	ICVF	10d	0.0558	0.0455	1.2267	0.2199	0.1194	0.0136	1.0171	0.0099	-0.0051324	0.0074	0.396195
ANX	regional_ICVF_10pp	regional	ICVF	10pp	0.0748	0.0462	1.6206	0.1051	0.0919	0.0129	1.0059	0.0095	-0.010458	0.0068	0.244288
ANX	regional_ICVF_10r	regional	ICVF	10r	0.0247	0.0354	0.6969	0.4859	0.166	0.0175	1.0086	0.0106	0.0034171	0.0072	0.65723
ANX	regional_ICVF_10v	regional	ICVF	10v	0.0709	0.0362	1.9616	0.0498	0.168	0.0168	1.0175	0.0105	-0.0069593	0.007	0.147937
ANX	regional_ICVF_11l	regional	ICVF	11l	5e-04	0.0457	0.0111	0.9911	0.1163	0.0154	1.0121	0.0094	-4.5679e-05	0.0077	0.994967
ANX	regional_ICVF_13l	regional	ICVF	13l	-0.0421	0.0437	-0.9639	0.3351	0.1152	0.0147	1.0249	0.0092	0.00025859	0.0078	0.514637
ANX	regional_ICVF_2	regional	ICVF	2	-0.0422	0.0436	-0.9661	0.334	0.1449	0.0164	1.0122	0.0102	0.0093681	0.0077	0.514152
ANX	regional_ICVF_23c	regional	ICVF	23c	0.0453	0.0404	1.1213	0.2621	0.1399	0.0194	1.0115	0.012	-0.0078609	0.0073	0.440177
ANX	regional_ICVF_23d	regional	ICVF	23d	0.0427	0.0333	1.2816	0.2	0.2083	0.023	1.0061	0.0119	-0.0049235	0.0074	0.373955
ANX	regional_ICVF_24dd	regional	ICVF	24dd	3e-04	0.0356	0.0098	0.9922	0.1997	0.0208	1.0201	0.0119	-0.0054728	0.0076	0.994967
ANX	regional_ICVF_24dv	regional	ICVF	24dv	0.008	0.0387	0.2065	0.8364	0.1436	0.0207	1.0261	0.0124	-0.0016879	0.0076	0.903308
ANX	regional_ICVF_25	regional	ICVF	25	-0.0896	0.0403	-2.2236	0.0262	0.13	0.0148	1.0122	0.0094	0.012824	0.0072	0.0959704
ANX	regional_ICVF_31a	regional	ICVF	31a	-0.0368	0.0376	-0.9789	0.3276	0.1706	0.0208	1.0038	0.0119	0.0044919	0.007	0.507294
ANX	regional_ICVF_31pd	regional	ICVF	31pd	-0.0214	0.0427	-0.5007	0.6166	0.1596	0.0216	1.0251	0.0125	0.0045656	0.0072	0.758842
ANX	regional_ICVF_31pv	regional	ICVF	31pv	-0.0204	0.0415	-0.4917	0.6229	0.1831	0.0242	1.0205	0.013	0.010006	0.0076	0.763452
ANX	regional_ICVF_33pr	regional	ICVF	33pr	0.0876	0.0456	1.9183	0.0551	0.1115	0.0166	1.0062	0.0112	-0.0058526	0.0073	0.158225
ANX	regional_ICVF_3a	regional	ICVF	3a	0.0883	0.04	2.2049	0.0275	0.1537	0.0186	1.0349	0.0114	-0.010216	0.0082	0.099017
ANX	regional_ICVF_3b	regional	ICVF	3b	0.136	0.0568	2.395	0.0166	0.0661	0.013	1.0133	0.0087	-0.010011	0.0078	0.0703308
ANX	regional_ICVF_4	regional	ICVF	4	4e-04	0.0395	0.0095	0.9924	0.1641	0.0171	1.0227	0.0108	0.0074334	0.0081	0.994967
ANX	regional_ICVF_43	regional	ICVF	43	0.0385	0.037	1.0414	0.2977	0.2154	0.0251	1.0639	0.0155	-0.0010645	0.008	0.478873
ANX	regional_ICVF_44	regional	ICVF	44	5e-04	0.0327	0.0165	0.9868	0.2411	0.0253	1.0595	0.0161	-0.0009129	0.0078	0.992447
ANX	regional_ICVF_45	regional	ICVF	45	-0.0135	0.0351	-0.3841	0.7009	0.1954	0.0223	1.0442	0.0149	0.010615	0.0075	0.809882
ANX	regional_ICVF_46	regional	ICVF	46	0.0012	0.0384	0.0308	0.9754	0.1829	0.0175	1.0169	0.0112	-0.0050046	0.0076	0.987285
ANX	regional_ICVF_47l	regional	ICVF	47l	-0.0011	0.0374	-0.0295	0.9765	0.1834	0.021	1.0231	0.0133	0.0062396	0.0078	0.987968
ANX	regional_ICVF_47m	regional	ICVF	47m	-0.0101	0.0404	-0.2488	0.8035	0.1386	0.0176	1.0146	0.0107	-0.005007	0.0073	0.880745
ANX	regional_ICVF_47s	regional	ICVF	47s	0.0033	0.0392	0.0834	0.9335	0.146	0.017	1.0313	0.011	0.005895	0.0073	0.962892
ANX	regional_ICVF_52	regional	ICVF	52	0.0593	0.0511	1.1589	0.2465	0.0825	0.0149	1.0249	0.011	0.0036044	0.0078	0.423517
ANX	regional_ICVF_55b	regional	ICVF	55b	0.0619	0.0402	1.5397	0.1236	0.1691	0.0198	1.0193	0.0123	-0.0065587	0.0083	0.272764
ANX	regional_ICVF_5L	regional	ICVF	5L	-0.0143	0.0408	-0.3491	0.727	0.154	0.0158	0.989	0.0105	0.0092329	0.0079	0.831368
ANX	regional_ICVF_5m	regional	ICVF	5m	-0.0239	0.0518	-0.4612	0.6447	0.0865	0.0125	0.9895	0.0085	0.009599	0.0075	0.778269
ANX	regional_ICVF_5mv	regional	ICVF	5mv	0.0272	0.0395	0.6893	0.4906	0.1593	0.0192	1.0164	0.0122	-0.0028351	0.0075	0.662202
ANX	regional_ICVF_6a	regional	ICVF	6a	0.0877	0.0404	2.1722	0.0298	0.1445	0.0194	1.0054	0.0122	-0.013463	0.0075	0.104705
ANX	regional_ICVF_6d	regional	ICVF	6d	0.0706	0.0478	1.4782	0.1394	0.1094	0.014	1.0119	0.0092	-0.0047631	0.0075	0.292375
ANX	regional_ICVF_6ma	regional	ICVF	6ma	0.1023	0.0465	2.2011	0.0277	0.1099	0.0153	1.0062	0.0095	-0.0090579	0.0076	0.0992761
ANX	regional_ICVF_6mp	regional	ICVF	6mp	0.1036	0.0545	1.9002	0.0574	0.079	0.0131	1.0063	0.0088	-0.010118	0.0074	0.16203
ANX	regional_ICVF_6r	regional	ICVF	6r	0.0733	0.0362	2.0246	0.0429	0.1793	0.0229	1.0392	0.0151	-0.012666	0.0076	0.134845
ANX	regional_ICVF_6v	regional	ICVF	6v	0.0762	0.0401	1.9003	0.0574	0.174	0.0199	1.0275	0.0131	-0.010811	0.0084	0.16203
ANX	regional_ICVF_7AL	regional	ICVF	7AL	0.0245	0.0432	0.5664	0.5711	0.1256	0.0141	1.0006	0.01	0.0022325	0.0078	0.722337
ANX	regional_ICVF_7Am	regional	ICVF	7Am	0.0308	0.0405	0.7589	0.4479	0.1569	0.019	0.9995	0.0123	0.0052314	0.0079	0.623095
ANX	regional_ICVF_7m	regional	ICVF	7m	-0.0327	0.0361	-0.9038	0.3661	0.2047	0.021	1.0092	0.0122	0.0032737	0.008	0.546916
ANX	regional_ICVF_7PC	regional	ICVF	7PC	0.0222	0.0404	0.5494	0.5827	0.1472	0.0163	0.9934	0.0116	-0.0037786	0.0078	0.731023
ANX	regional_ICVF_7PL	regional	ICVF	7PL	0.0079	0.0508	0.1557	0.8762	0.0938	0.0168	0.9968	0.011	0.004294	0.0072	0.925961
ANX	regional_ICVF_7Pm	regional	ICVF	7Pm	0.0455	0.0441	1.0324	0.3019	0.1263	0.0167	1.0068	0.0104	-0.00065807	0.0077	0.482625
ANX	regional_ICVF_8Ad	regional	ICVF	8Ad	0.0389	0.038	1.022	0.3068	0.1738	0.0191	0.9988	0.0115	-0.010538	0.0077	0.486446
ANX	regional_ICVF_8Av	regional	ICVF	8Av	0.0336	0.0417	0.8055	0.4205	0.1543	0.016	1.0116	0.0104	-0.0095574	0.0077	0.60099
ANX	regional_ICVF_8BL	regional	ICVF	8BL	0.1207	0.0587	2.0548	0.0399	0.0677	0.0125	1.0067	0.0088	-0.010716	0.0075	0.128187
ANX	regional_ICVF_8BM	regional	ICVF	8BM	0.0069	0.039	0.1782	0.8586	0.1694	0.0194	1.0096	0.0116	-0.00048254	0.0072	0.916523
ANX	regional_ICVF_8C	regional	ICVF	8C	0.0288	0.0335	0.859	0.3903	0.2367	0.0238	1.0301	0.0141	-0.006791	0.008	0.572047
ANX	regional_ICVF_9-46d	regional	ICVF	9-46d	0.0066	0.0384	0.173	0.8626	0.1836	0.0177	1.0135	0.0114	-0.0058817	0.0074	0.919106
ANX	regional_ICVF_9a	regional	ICVF	9a	0.0155	0.043	0.3609	0.7182	0.1394	0.0144	1.0115	0.0099	-0.0063627	0.0073	0.823734
ANX	regional_ICVF_9m	regional	ICVF	9m	0.0315	0.0386	0.8158	0.4146	0.1741	0.0174	1.0284	0.011	-0.0046074	0.0075	0.59602
ANX	regional_ICVF_9p	regional	ICVF	9p	0.0176	0.0417	0.4223	0.6728	0.1482	0.0135	1.0058	0.0092	-0.0051173	0.0076	0.793576
ANX	regional_ICVF_A1	regional	ICVF	A1	0.0804	0.0482	1.6678	0.0954	0.076	0.0128	1.0334	0.0088	-0.0031405	0.0068	0.231871
ANX	regional_ICVF_a10p	regional	ICVF	a10p	0.0574	0.0463	1.2387	0.2155	0.1262	0.0134	1.0076	0.0098	-0.0066748	0.0073	0.391407
ANX	regional_ICVF_a24	regional	ICVF	a24	0.0306	0.0356	0.8594	0.3901	0.1738	0.0196	1.017	0.0111	0.0030369	0.0071	0.572047
ANX	regional_ICVF_a24pr	regional	ICVF	a24pr	0.023	0.0408	0.5629	0.5735	0.1406	0.0218	1.0026	0.0132	-0.0032695	0.0074	0.723799
ANX	regional_ICVF_a32pr	regional	ICVF	a32pr	0.0211	0.0369	0.5726	0.5669	0.1684	0.0211	1.007	0.0123	-0.0049651	0.0076	0.72134
ANX	regional_ICVF_A4	regional	ICVF	A4	0.0734	0.0373	1.9688	0.049	0.184	0.0216	1.0313	0.0131	-0.011879	0.0083	0.146685
ANX	regional_ICVF_a47r	regional	ICVF	a47r	0.016	0.041	0.3905	0.6962	0.1631	0.0191	1.0224	0.0121	-0.0010115	0.0079	0.806455
ANX	regional_ICVF_A5	regional	ICVF	A5	0.0249	0.0336	0.7399	0.4594	0.2442	0.0257	1.043	0.0142	-0.0018921	0.008	0.635294
ANX	regional_ICVF_a9-46v	regional	ICVF	a9-46v	0.0173	0.0428	0.4041	0.6862	0.1493	0.0162	1.0322	0.0113	-0.0045231	0.0078	0.800802
ANX	regional_ICVF_AAIC	regional	ICVF	AAIC	0.0101	0.0474	0.2128	0.8315	0.1262	0.0172	1.0176	0.0103	0.005227	0.0081	0.900513
ANX	regional_ICVF_AIP	regional	ICVF	AIP	0.021	0.0373	0.5645	0.5724	0.2023	0.0221	1.0101	0.0129	0.00084182	0.0079	0.723181
ANX	regional_ICVF_AVI	regional	ICVF	AVI	-0.0295	0.0411	-0.717	0.4734	0.1572	0.0176	0.9966	0.0104	0.016482	0.007	0.648486
ANX	regional_ICVF_d23ab	regional	ICVF	d23ab	-0.0223	0.0326	-0.6828	0.4947	0.239	0.0241	1.0238	0.0151	0.0064486	0.0075	0.663594
ANX	regional_ICVF_d32	regional	ICVF	d32	0.0213	0.0345	0.6183	0.5364	0.1916	0.0228	1.0161	0.0127	-0.00061056	0.0073	0.6978
ANX	regional_ICVF_DVT	regional	ICVF	DVT	0.0012	0.0374	0.0313	0.975	0.199	0.0207	0.9986	0.0126	0.012823	0.0078	0.987285
ANX	regional_ICVF_EC	regional	ICVF	EC	0.0499	0.0388	1.2854	0.1986	0.1444	0.0148	1.0075	0.0091	-0.0096817	0.0071	0.371935
ANX	regional_ICVF_FEF	regional	ICVF	FEF	0.057	0.0432	1.3203	0.1867	0.1475	0.017	1.0113	0.0104	-0.0060706	0.0075	0.357125
ANX	regional_ICVF_FFC	regional	ICVF	FFC	0.0332	0.0383	0.8661	0.3864	0.1789	0.0222	1.0186	0.0134	0.0060303	0.0079	0.567761
ANX	regional_ICVF_FOP1	regional	ICVF	FOP1	0.0099	0.0408	0.2427	0.8082	0.1522	0.0172	1.0341	0.0115	0.0055716	0.0072	0.882897
ANX	regional_ICVF_FOP2	regional	ICVF	FOP2	0.0192	0.0468	0.4111	0.681	0.1171	0.015	1.0172	0.0104	0.0094135	0.0075	0.798184
ANX	regional_ICVF_FOP3	regional	ICVF	FOP3	-0.0473	0.0413	-1.1466	0.2516	0.1333	0.0194	1.0147	0.0114	0.015111	0.0064	0.429406
ANX	regional_ICVF_FOP4	regional	ICVF	FOP4	-0.0184	0.0379	-0.485	0.6277	0.1594	0.0175	1.0192	0.0105	0.014888	0.0071	0.766823
ANX	regional_ICVF_FOP5	regional	ICVF	FOP5	-0.0925	0.0444	-2.0808	0.0375	0.1239	0.0157	1.009	0.011	0.022777	0.0065	0.121993
ANX	regional_ICVF_FST	regional	ICVF	FST	0.0158	0.0386	0.4093	0.6824	0.1953	0.0239	1.008	0.0142	0.013262	0.0079	0.798184
ANX	regional_ICVF_H	regional	ICVF	H	-0.007	0.0366	-0.1915	0.8481	0.1836	0.0171	1.0271	0.012	-0.00073198	0.0072	0.910239
ANX	regional_ICVF_i6-8	regional	ICVF	i6-8	0.0565	0.0407	1.3891	0.1648	0.1468	0.0167	0.9978	0.0104	-0.0088385	0.0072	0.328189
ANX	regional_ICVF_IFJa	regional	ICVF	IFJa	0.0063	0.0333	0.1907	0.8488	0.1932	0.0216	1.0413	0.0126	-0.0054067	0.0069	0.910239
ANX	regional_ICVF_IFJp	regional	ICVF	IFJp	0.081	0.0393	2.0605	0.0394	0.1399	0.0174	1.0233	0.0112	-0.01122	0.0076	0.127107
ANX	regional_ICVF_IFSa	regional	ICVF	IFSa	0.0683	0.0352	1.9417	0.0522	0.189	0.0206	1.028	0.014	-0.013593	0.0078	0.152343
ANX	regional_ICVF_IFSp	regional	ICVF	IFSp	0.0288	0.0348	0.828	0.4077	0.1839	0.0214	1.0272	0.0133	-0.0083829	0.0076	0.589446
ANX	regional_ICVF_Ig	regional	ICVF	Ig	-0.0024	0.0453	-0.0527	0.958	0.1455	0.014	1.0081	0.0094	0.011779	0.0074	0.979046
ANX	regional_ICVF_IP0	regional	ICVF	IP0	0.0489	0.0397	1.2322	0.2179	0.1674	0.0182	1.0087	0.0108	0.0096675	0.0075	0.3932
ANX	regional_ICVF_IP1	regional	ICVF	IP1	0.0437	0.0376	1.1628	0.2449	0.1841	0.0175	1.0193	0.0108	0.0060249	0.0077	0.42233
ANX	regional_ICVF_IP2	regional	ICVF	IP2	0.0548	0.0406	1.3506	0.1768	0.1625	0.0171	1.0052	0.0108	-0.0010215	0.0077	0.344997
ANX	regional_ICVF_IPS1	regional	ICVF	IPS1	0.0413	0.0403	1.0235	0.3061	0.1686	0.0164	0.9992	0.0104	0.0056597	0.0073	0.486063
ANX	regional_ICVF_LBelt	regional	ICVF	LBelt	0.0354	0.0396	0.8921	0.3723	0.1287	0.0139	1.0322	0.01	0.0056163	0.0068	0.553689
ANX	regional_ICVF_LIPd	regional	ICVF	LIPd	0.0259	0.0383	0.6769	0.4985	0.1651	0.0153	0.9976	0.0096	0.0021982	0.0075	0.666769
ANX	regional_ICVF_LIPv	regional	ICVF	LIPv	0.025	0.0425	0.5882	0.5564	0.1289	0.0171	1.0035	0.0106	-0.006168	0.0073	0.713179
ANX	regional_ICVF_LO1	regional	ICVF	LO1	-0.0048	0.0493	-0.0971	0.9226	0.1279	0.024	1.0097	0.0145	0.018091	0.0077	0.954757
ANX	regional_ICVF_LO2	regional	ICVF	LO2	-0.0107	0.0491	-0.2183	0.8272	0.0944	0.0194	1.0155	0.0126	0.010864	0.007	0.897419
ANX	regional_ICVF_LO3	regional	ICVF	LO3	0.001	0.0451	0.022	0.9824	0.139	0.0225	1.0064	0.0137	0.0090645	0.0073	0.990666
ANX	regional_ICVF_MBelt	regional	ICVF	MBelt	0.119	0.0607	1.9609	0.0499	0.0599	0.0123	1.0297	0.0094	-0.0084293	0.0076	0.148045
ANX	regional_ICVF_MI	regional	ICVF	MI	0.0337	0.0393	0.8582	0.3908	0.151	0.017	1.0146	0.0102	0.01196	0.0068	0.572419
ANX	regional_ICVF_MIP	regional	ICVF	MIP	-0.0227	0.0516	-0.4408	0.6593	0.0967	0.0157	1.0092	0.0095	0.0089333	0.0075	0.787234
ANX	regional_ICVF_MST	regional	ICVF	MST	0.0346	0.0408	0.8495	0.3956	0.1954	0.0198	1.0092	0.0121	0.0051724	0.0081	0.577414
ANX	regional_ICVF_MT	regional	ICVF	MT	0.0528	0.0422	1.2512	0.2109	0.1721	0.0226	1.0123	0.0135	0.001858	0.008	0.385959
ANX	regional_ICVF_OFC	regional	ICVF	OFC	-0.0565	0.0396	-1.4251	0.1541	0.1643	0.0178	1.0118	0.011	0.003355	0.0076	0.312499
ANX	regional_ICVF_OP1	regional	ICVF	OP1	0.0182	0.0405	0.4493	0.6532	0.1406	0.0193	1.0327	0.0122	0.0087997	0.0072	0.783749
ANX	regional_ICVF_OP2-3	regional	ICVF	OP2-3	0.0034	0.0413	0.0822	0.9345	0.1542	0.0164	1.0068	0.0102	0.0070531	0.0071	0.963496
ANX	regional_ICVF_OP4	regional	ICVF	OP4	0.0378	0.0348	1.0863	0.2774	0.2256	0.026	1.0568	0.0151	0.0013753	0.0079	0.457612
ANX	regional_ICVF_p10p	regional	ICVF	p10p	0.001	0.0431	0.0221	0.9823	0.1498	0.0157	1.0219	0.0113	-0.0025361	0.0076	0.990666
ANX	regional_ICVF_p24	regional	ICVF	p24	0.05	0.0335	1.4904	0.1361	0.1884	0.0244	1.0238	0.0139	-0.0056954	0.0075	0.287267
ANX	regional_ICVF_p24pr	regional	ICVF	p24pr	0.0683	0.0374	1.8261	0.0678	0.1651	0.0197	1.0094	0.0119	-0.011952	0.0074	0.180645
ANX	regional_ICVF_p32	regional	ICVF	p32	-0.0308	0.0385	-0.7996	0.4239	0.1573	0.0173	1.0113	0.0101	0.0032128	0.0068	0.603791
ANX	regional_ICVF_p32pr	regional	ICVF	p32pr	-0.0013	0.037	-0.0361	0.9712	0.163	0.0204	1.0168	0.0124	-0.0023863	0.0078	0.986899
ANX	regional_ICVF_p47r	regional	ICVF	p47r	0.04	0.0394	1.0147	0.3102	0.1756	0.0184	1.0261	0.0121	-0.008848	0.0077	0.490833
ANX	regional_ICVF_p9-46v	regional	ICVF	p9-46v	0.0061	0.0356	0.1703	0.8647	0.2089	0.0192	1.0337	0.0125	-0.0078575	0.0076	0.920079
ANX	regional_ICVF_PBelt	regional	ICVF	PBelt	0.0619	0.0374	1.656	0.0977	0.1373	0.0171	1.036	0.012	-0.0035455	0.0071	0.235005
ANX	regional_ICVF_PCV	regional	ICVF	PCV	0.0191	0.0395	0.4837	0.6286	0.1631	0.0206	1.0021	0.0124	-0.0025478	0.0073	0.767519
ANX	regional_ICVF_PeEc	regional	ICVF	PeEc	-0.014	0.039	-0.3588	0.7197	0.152	0.014	1.0259	0.0097	0.00033656	0.0071	0.825048
ANX	regional_ICVF_PEF	regional	ICVF	PEF	0.1365	0.0432	3.1596	0.0016	0.1029	0.0157	1.0153	0.0104	-0.017408	0.0075	0.0141506
ANX	regional_ICVF_PF	regional	ICVF	PF	0.032	0.0316	1.0152	0.31	0.2725	0.0275	1.0317	0.0156	-0.0012273	0.008	0.490833
ANX	regional_ICVF_PFcm	regional	ICVF	PFcm	0.0243	0.0372	0.6533	0.5136	0.1612	0.0191	1.0358	0.0121	0.0019522	0.007	0.679419
ANX	regional_ICVF_PFm	regional	ICVF	PFm	0.0436	0.0332	1.3107	0.19	0.239	0.0246	1.0125	0.0139	-0.0029745	0.0076	0.361252
ANX	regional_ICVF_PFop	regional	ICVF	PFop	0.0471	0.0332	1.4172	0.1564	0.2654	0.0294	1.0357	0.0159	-0.0024095	0.0078	0.314442
ANX	regional_ICVF_PFt	regional	ICVF	PFt	0.0481	0.036	1.3368	0.1813	0.1971	0.023	1.0263	0.0135	-0.0023277	0.0081	0.350543
ANX	regional_ICVF_PGi	regional	ICVF	PGi	0.038	0.0347	1.0948	0.2736	0.2537	0.0254	1.0178	0.014	0.0014373	0.0078	0.453272
ANX	regional_ICVF_PGp	regional	ICVF	PGp	0.0201	0.0431	0.4666	0.6408	0.1218	0.0199	1.0045	0.013	0.0043461	0.0069	0.77631
ANX	regional_ICVF_PGs	regional	ICVF	PGs	0.0386	0.0357	1.0814	0.2795	0.1808	0.0229	0.9878	0.0133	-0.00028318	0.0069	0.459122
ANX	regional_ICVF_PH	regional	ICVF	PH	0.0437	0.0411	1.063	0.2878	0.1753	0.0196	1.004	0.0121	0.0062791	0.0081	0.468616
ANX	regional_ICVF_PHA1	regional	ICVF	PHA1	0.0752	0.0354	2.1264	0.0335	0.1929	0.0183	1.01	0.0119	-0.0069215	0.0068	0.11392
ANX	regional_ICVF_PHA2	regional	ICVF	PHA2	-0.0262	0.0415	-0.6308	0.5282	0.1118	0.0131	0.999	0.0093	-0.0037108	0.0065	0.691386
ANX	regional_ICVF_PHA3	regional	ICVF	PHA3	0.0037	0.0406	0.0919	0.9268	0.1781	0.0166	1.0077	0.0095	0.0027973	0.0073	0.958105
ANX	regional_ICVF_PHT	regional	ICVF	PHT	0.0378	0.0407	0.927	0.3539	0.1603	0.0235	1.0145	0.0145	0.0031045	0.0077	0.534527
ANX	regional_ICVF_PI	regional	ICVF	PI	0.0655	0.0581	1.128	0.2593	0.0654	0.0168	1.0076	0.0109	-0.0074681	0.0074	0.438004
ANX	regional_ICVF_Pir	regional	ICVF	Pir	-3e-04	0.0475	-0.0055	0.9956	0.1086	0.0138	1.0009	0.01	0.0062487	0.0074	0.996
ANX	regional_ICVF_PIT	regional	ICVF	PIT	-0.0236	0.0509	-0.4637	0.6428	0.1023	0.0217	1.014	0.0133	0.0075332	0.0073	0.777915
ANX	regional_ICVF_pOFC	regional	ICVF	pOFC	-0.0469	0.0479	-0.9802	0.327	0.1056	0.0133	1.0095	0.0101	-0.001327	0.0076	0.507294
ANX	regional_ICVF_PoI1	regional	ICVF	PoI1	-0.0205	0.0446	-0.4606	0.6451	0.1095	0.0161	1.0202	0.0102	0.013087	0.0073	0.778269
ANX	regional_ICVF_PoI2	regional	ICVF	PoI2	0.0207	0.0396	0.523	0.601	0.142	0.0173	1.0215	0.0113	0.0026923	0.007	0.746357
ANX	regional_ICVF_POS1	regional	ICVF	POS1	-0.0379	0.035	-1.0834	0.2786	0.1936	0.0212	1.0171	0.0125	0.011563	0.0073	0.45894
ANX	regional_ICVF_POS2	regional	ICVF	POS2	-0.0583	0.0388	-1.5035	0.1327	0.1573	0.0193	1.002	0.0116	0.017046	0.0074	0.284956
ANX	regional_ICVF_PreS	regional	ICVF	PreS	0.0248	0.0436	0.5694	0.5691	0.1535	0.0158	1.0113	0.0108	0.0041537	0.0079	0.721504
ANX	regional_ICVF_ProS	regional	ICVF	ProS	0.0151	0.0397	0.3811	0.7031	0.1651	0.0173	1.0094	0.0111	0.015399	0.007	0.811618
ANX	regional_ICVF_PSL	regional	ICVF	PSL	0.0676	0.0343	1.9723	0.0486	0.1778	0.0203	1.0304	0.0135	-0.010663	0.0076	0.145863
ANX	regional_ICVF_RI	regional	ICVF	RI	0.0324	0.0442	0.7333	0.4634	0.1046	0.0136	1.0229	0.0103	-0.0011096	0.0071	0.639202
ANX	regional_ICVF_RSC	regional	ICVF	RSC	-0.0139	0.0329	-0.4224	0.6728	0.1969	0.0187	1.0221	0.0113	0.0068803	0.0072	0.793576
ANX	regional_ICVF_s32	regional	ICVF	s32	-0.0477	0.0387	-1.2331	0.2175	0.169	0.0164	1.0001	0.0098	0.015675	0.0072	0.393072
ANX	regional_ICVF_s6-8	regional	ICVF	s6-8	0.089	0.0447	1.9911	0.0465	0.112	0.0157	1.0002	0.0101	-0.015318	0.0074	0.141384
ANX	regional_ICVF_SCEF	regional	ICVF	SCEF	0.0095	0.0392	0.2428	0.8082	0.1463	0.018	1.0082	0.0113	-0.0018719	0.0071	0.882897
ANX	regional_ICVF_SFL	regional	ICVF	SFL	0.1278	0.0606	2.1111	0.0348	0.068	0.014	1.0088	0.0092	-0.010404	0.0072	0.116467
ANX	regional_ICVF_STGa	regional	ICVF	STGa	0.019	0.0396	0.4789	0.632	0.1518	0.0176	1.0259	0.0112	-0.0041511	0.0078	0.770053
ANX	regional_ICVF_STSda	regional	ICVF	STSda	0.0462	0.0337	1.3715	0.1702	0.2195	0.0281	1.0386	0.0166	-0.0027294	0.008	0.335496
ANX	regional_ICVF_STSdp	regional	ICVF	STSdp	0.0448	0.0375	1.1935	0.2327	0.1859	0.0218	1.0246	0.0133	0.0033018	0.0078	0.409735
ANX	regional_ICVF_STSva	regional	ICVF	STSva	0.0615	0.0394	1.5613	0.1185	0.1861	0.0266	1.0165	0.0155	-0.0078807	0.0081	0.266826
ANX	regional_ICVF_STSvp	regional	ICVF	STSvp	0.0509	0.0392	1.2971	0.1946	0.172	0.0226	1.0126	0.013	-0.0031144	0.008	0.366326
ANX	regional_ICVF_STV	regional	ICVF	STV	0.0375	0.0357	1.0494	0.294	0.2086	0.0223	1.0231	0.0128	-0.0012039	0.0075	0.474885
ANX	regional_ICVF_TA2	regional	ICVF	TA2	0.071	0.0458	1.5517	0.1207	0.1334	0.0204	1.0127	0.0128	-0.017915	0.0082	0.269174
ANX	regional_ICVF_TE1a	regional	ICVF	TE1a	0.0713	0.0352	2.0246	0.0429	0.2048	0.0208	1.0182	0.0123	-0.007701	0.0076	0.134845
ANX	regional_ICVF_TE1m	regional	ICVF	TE1m	-0.0026	0.0382	-0.068	0.9458	0.1735	0.0152	1.0245	0.01	0.0063974	0.0073	0.971272
ANX	regional_ICVF_TE1p	regional	ICVF	TE1p	0.0495	0.0374	1.3242	0.1854	0.1791	0.0226	1.0132	0.014	0.0001273	0.0078	0.356397
ANX	regional_ICVF_TE2a	regional	ICVF	TE2a	-0.0469	0.0433	-1.0817	0.2794	0.1558	0.0154	1.0241	0.0099	0.0037712	0.0076	0.459122
ANX	regional_ICVF_TE2p	regional	ICVF	TE2p	-0.0069	0.0436	-0.159	0.8737	0.1543	0.0183	1.0051	0.0107	0.0088971	0.0074	0.92458
ANX	regional_ICVF_TF	regional	ICVF	TF	-0.0076	0.0374	-0.2038	0.8385	0.1953	0.0172	1.0191	0.0101	0.002925	0.0077	0.904615
ANX	regional_ICVF_TGd	regional	ICVF	TGd	0.0175	0.0376	0.4662	0.6411	0.1707	0.018	1.0278	0.0113	-0.0017307	0.0076	0.77631
ANX	regional_ICVF_TGv	regional	ICVF	TGv	-0.0391	0.0421	-0.9277	0.3536	0.1292	0.0168	1.007	0.0107	-8.3093e-05	0.0076	0.534421
ANX	regional_ICVF_TPOJ1	regional	ICVF	TPOJ1	0.0526	0.0362	1.4527	0.1463	0.2233	0.0225	1.022	0.0129	-0.00051669	0.008	0.300879
ANX	regional_ICVF_TPOJ2	regional	ICVF	TPOJ2	0.0568	0.0367	1.5472	0.1218	0.2069	0.0226	1.0098	0.0136	0.0044468	0.0079	0.270589
ANX	regional_ICVF_TPOJ3	regional	ICVF	TPOJ3	0.0361	0.0367	0.9859	0.3242	0.1976	0.0209	0.9949	0.0127	0.003976	0.0074	0.504745
ANX	regional_ICVF_V1	regional	ICVF	V1	0.0229	0.0381	0.6004	0.5482	0.1747	0.0228	1.0195	0.0146	0.011217	0.0071	0.705652
ANX	regional_ICVF_V2	regional	ICVF	V2	0.025	0.0395	0.6339	0.5261	0.173	0.021	1.0141	0.0133	0.010605	0.0076	0.689413
ANX	regional_ICVF_v23ab	regional	ICVF	v23ab	-0.0119	0.0362	-0.3287	0.7424	0.2093	0.0199	1.0165	0.0118	0.0018029	0.0076	0.840303
ANX	regional_ICVF_V3	regional	ICVF	V3	0.029	0.042	0.6903	0.49	0.1713	0.0244	1.0097	0.0148	0.010507	0.0078	0.66187
ANX	regional_ICVF_V3A	regional	ICVF	V3A	0.0062	0.0482	0.1278	0.8983	0.0969	0.0169	1.0079	0.0113	0.0070214	0.0067	0.940768
ANX	regional_ICVF_V3B	regional	ICVF	V3B	0.0145	0.042	0.3459	0.7294	0.1485	0.0159	1.0057	0.0105	0.013948	0.0072	0.832799
ANX	regional_ICVF_V3CD	regional	ICVF	V3CD	0.0462	0.0435	1.0629	0.2878	0.1408	0.0219	1.0124	0.0137	0.0039801	0.007	0.468616
ANX	regional_ICVF_V4	regional	ICVF	V4	0.0273	0.0429	0.6369	0.5242	0.153	0.0218	1.0147	0.0143	0.008393	0.0077	0.687311
ANX	regional_ICVF_V4t	regional	ICVF	V4t	0.0088	0.0425	0.2065	0.8364	0.1407	0.026	1.0041	0.0156	0.0060582	0.0071	0.903308
ANX	regional_ICVF_V6	regional	ICVF	V6	0.1153	0.0503	2.2917	0.0219	0.0948	0.0152	1.0121	0.0106	-0.01174	0.0077	0.0851339
ANX	regional_ICVF_V6A	regional	ICVF	V6A	0.0346	0.0449	0.7711	0.4407	0.099	0.018	0.9945	0.0115	-0.0022134	0.0065	0.617349
ANX	regional_ICVF_V7	regional	ICVF	V7	0.0267	0.0457	0.585	0.5586	0.1231	0.0172	1.0092	0.0109	0.010448	0.008	0.713903
ANX	regional_ICVF_V8	regional	ICVF	V8	0.0302	0.0427	0.7064	0.4799	0.1559	0.0204	1.0115	0.0124	0.0043952	0.0077	0.653839
ANX	regional_ICVF_VIP	regional	ICVF	VIP	-0.0015	0.044	-0.0333	0.9734	0.1125	0.0173	0.9863	0.0114	0.0097392	0.007	0.987285
ANX	regional_ICVF_VMV1	regional	ICVF	VMV1	0.0862	0.0417	2.0662	0.0388	0.1242	0.0156	1.019	0.0104	-0.0032624	0.0074	0.12573
ANX	regional_ICVF_VMV2	regional	ICVF	VMV2	0.0332	0.0434	0.7656	0.4439	0.1389	0.0177	0.997	0.0112	0.0015927	0.0075	0.619012
ANX	regional_ICVF_VMV3	regional	ICVF	VMV3	0.0124	0.0436	0.2848	0.7758	0.1375	0.0187	1.0068	0.0115	0.0065646	0.0077	0.862531
ANX	regional_ICVF_VVC	regional	ICVF	VVC	-0.0181	0.0383	-0.4717	0.6371	0.1952	0.02	1.016	0.0123	0.0090617	0.0079	0.77424
ANX	regional_ISOVF_1	regional	ISOVF	1	-0.0163	0.0338	-0.481	0.6305	0.2088	0.021	1.0427	0.0116	0.008591	0.0071	0.769031
ANX	regional_ISOVF_10d	regional	ISOVF	10d	0.0608	0.0358	1.6975	0.0896	0.1664	0.0139	1.0065	0.0096	0.0040578	0.0072	0.222185
ANX	regional_ISOVF_10pp	regional	ISOVF	10pp	0.0892	0.0412	2.1652	0.0304	0.1719	0.0141	0.9989	0.0098	0.0026672	0.008	0.106252
ANX	regional_ISOVF_10r	regional	ISOVF	10r	0.0505	0.0406	1.2444	0.2133	0.1517	0.015	1.0213	0.0111	0.015377	0.0074	0.388821
ANX	regional_ISOVF_10v	regional	ISOVF	10v	0.0889	0.0374	2.3764	0.0175	0.2003	0.0183	1.0081	0.0117	0.0054472	0.0076	0.0728121
ANX	regional_ISOVF_11l	regional	ISOVF	11l	0.071	0.04	1.7754	0.0758	0.1529	0.0157	1.0186	0.0109	0.0070474	0.0072	0.196995
ANX	regional_ISOVF_13l	regional	ISOVF	13l	-0.0075	0.0377	-0.1986	0.8426	0.1631	0.0149	1.017	0.0101	0.013743	0.0071	0.907776
ANX	regional_ISOVF_2	regional	ISOVF	2	-0.0469	0.0327	-1.4329	0.1519	0.2226	0.0222	1.0339	0.0119	0.013476	0.0074	0.308576
ANX	regional_ISOVF_23c	regional	ISOVF	23c	0.0169	0.0339	0.4966	0.6195	0.2305	0.0309	1.0308	0.0133	0.0039521	0.0076	0.761169
ANX	regional_ISOVF_23d	regional	ISOVF	23d	0.0237	0.0319	0.7409	0.4588	0.2507	0.0236	1.0311	0.0122	-0.0031879	0.0073	0.634842
ANX	regional_ISOVF_24dd	regional	ISOVF	24dd	0.0228	0.0319	0.7144	0.475	0.2375	0.0292	1.0358	0.0137	0.0038173	0.0076	0.649803
ANX	regional_ISOVF_24dv	regional	ISOVF	24dv	0.0367	0.0363	1.0106	0.3122	0.197	0.0231	1.0189	0.0122	0.0014776	0.0073	0.49176
ANX	regional_ISOVF_25	regional	ISOVF	25	-0.0094	0.0417	-0.2252	0.8218	0.148	0.0159	1.013	0.0109	0.0194	0.0073	0.893169
ANX	regional_ISOVF_31a	regional	ISOVF	31a	0.0115	0.0343	0.3344	0.738	0.2119	0.0214	1.0199	0.0112	0.0024527	0.0076	0.837769
ANX	regional_ISOVF_31pd	regional	ISOVF	31pd	-0.0268	0.0332	-0.8049	0.4209	0.2208	0.0187	1.0125	0.0115	0.0098099	0.0073	0.60099
ANX	regional_ISOVF_31pv	regional	ISOVF	31pv	-0.0441	0.0366	-1.2058	0.2279	0.2015	0.0164	1.0126	0.011	0.012845	0.0073	0.404653
ANX	regional_ISOVF_33pr	regional	ISOVF	33pr	0.0515	0.0445	1.1579	0.2469	0.1523	0.014	1.0072	0.0091	-0.0073842	0.008	0.423517
ANX	regional_ISOVF_3a	regional	ISOVF	3a	0.0047	0.0332	0.1401	0.8886	0.2229	0.0229	1.0399	0.0119	0.0069522	0.0074	0.933762
ANX	regional_ISOVF_3b	regional	ISOVF	3b	0.0125	0.0317	0.3939	0.6937	0.2123	0.024	1.0451	0.0125	0.0052307	0.0073	0.80436
ANX	regional_ISOVF_4	regional	ISOVF	4	0.0149	0.0324	0.4584	0.6467	0.2209	0.0239	1.0355	0.0128	0.0077099	0.0075	0.778987
ANX	regional_ISOVF_43	regional	ISOVF	43	0.0742	0.0347	2.1375	0.0326	0.1803	0.0158	1.0177	0.0106	0.0039602	0.0072	0.11184
ANX	regional_ISOVF_44	regional	ISOVF	44	0.0507	0.0368	1.3779	0.1682	0.2087	0.0184	1.0026	0.0104	0.012477	0.0078	0.333532
ANX	regional_ISOVF_45	regional	ISOVF	45	0.0533	0.0375	1.4211	0.1553	0.2046	0.0189	1.025	0.0121	0.013121	0.008	0.314405
ANX	regional_ISOVF_46	regional	ISOVF	46	0.0349	0.0372	0.9382	0.3481	0.2132	0.0148	1.0093	0.0098	0.018263	0.0079	0.528167
ANX	regional_ISOVF_47l	regional	ISOVF	47l	0.0558	0.0386	1.4451	0.1484	0.1876	0.0173	1.0208	0.011	0.0058606	0.0074	0.304368
ANX	regional_ISOVF_47m	regional	ISOVF	47m	0.0129	0.0348	0.371	0.7106	0.203	0.0178	1.0115	0.0104	0.011368	0.007	0.817032
ANX	regional_ISOVF_47s	regional	ISOVF	47s	0.0727	0.0366	1.9893	0.0467	0.1899	0.0182	1.0368	0.0116	0.004461	0.0078	0.141807
ANX	regional_ISOVF_52	regional	ISOVF	52	-0.0158	0.0365	-0.4324	0.6655	0.2251	0.0201	1.0022	0.0122	0.013261	0.008	0.789772
ANX	regional_ISOVF_55b	regional	ISOVF	55b	0.0856	0.0377	2.2694	0.0232	0.1613	0.0166	1.0441	0.0114	0.0044506	0.0071	0.0889915
ANX	regional_ISOVF_5L	regional	ISOVF	5L	-0.0011	0.0333	-0.0326	0.974	0.2189	0.0254	1.0329	0.0134	-0.0017043	0.0075	0.987285
ANX	regional_ISOVF_5m	regional	ISOVF	5m	0.0358	0.0333	1.0752	0.2823	0.2144	0.0243	1.0372	0.0136	-0.00062689	0.0074	0.462579
ANX	regional_ISOVF_5mv	regional	ISOVF	5mv	-0.0085	0.0322	-0.2624	0.793	0.2422	0.0322	1.0379	0.0147	0.0058349	0.0078	0.874594
ANX	regional_ISOVF_6a	regional	ISOVF	6a	0.0042	0.0332	0.1254	0.9002	0.2122	0.0215	1.0291	0.0118	0.016473	0.0073	0.94191
ANX	regional_ISOVF_6d	regional	ISOVF	6d	0.0524	0.0315	1.6611	0.0967	0.2007	0.0219	1.0431	0.0124	0.0021319	0.0072	0.233704
ANX	regional_ISOVF_6ma	regional	ISOVF	6ma	-0.0035	0.0334	-0.1052	0.9162	0.1945	0.02	1.0202	0.0114	0.010949	0.0074	0.951376
ANX	regional_ISOVF_6mp	regional	ISOVF	6mp	0.0341	0.0327	1.0442	0.2964	0.2098	0.0223	1.028	0.0129	0.0036054	0.0074	0.477442
ANX	regional_ISOVF_6r	regional	ISOVF	6r	0.0377	0.0356	1.061	0.2887	0.2306	0.0218	1.0233	0.0125	0.0087934	0.0079	0.469264
ANX	regional_ISOVF_6v	regional	ISOVF	6v	0.0322	0.0347	0.9283	0.3532	0.2036	0.0179	1.0347	0.0118	0.0048435	0.0072	0.534163
ANX	regional_ISOVF_7AL	regional	ISOVF	7AL	-0.0522	0.0334	-1.5641	0.1178	0.1998	0.0219	1.0424	0.0129	0.0022442	0.0071	0.266303
ANX	regional_ISOVF_7Am	regional	ISOVF	7Am	-0.0226	0.0321	-0.7057	0.4804	0.2106	0.0251	1.0463	0.0141	-0.0024303	0.0069	0.653839
ANX	regional_ISOVF_7m	regional	ISOVF	7m	-0.0229	0.0329	-0.6946	0.4873	0.2425	0.0203	1.0203	0.011	0.0030447	0.0069	0.658605
ANX	regional_ISOVF_7PC	regional	ISOVF	7PC	-0.011	0.0335	-0.3294	0.7418	0.1807	0.0183	1.0343	0.0104	-0.0041809	0.0069	0.840033
ANX	regional_ISOVF_7PL	regional	ISOVF	7PL	-0.0664	0.0351	-1.8923	0.0584	0.1868	0.0204	1.032	0.0129	0.0036687	0.0071	0.162876
ANX	regional_ISOVF_7Pm	regional	ISOVF	7Pm	-0.0259	0.0329	-0.7852	0.4324	0.1898	0.0231	1.0378	0.0133	0.00010112	0.0066	0.611133
ANX	regional_ISOVF_8Ad	regional	ISOVF	8Ad	0.0071	0.0349	0.2021	0.8398	0.2031	0.0181	1.0098	0.0101	0.019195	0.0074	0.905178
ANX	regional_ISOVF_8Av	regional	ISOVF	8Av	0.0278	0.0354	0.786	0.4319	0.1942	0.0181	1.0206	0.0108	0.016363	0.0074	0.61107
ANX	regional_ISOVF_8BL	regional	ISOVF	8BL	-0.0024	0.0382	-0.0629	0.9499	0.1486	0.0149	1.0071	0.0093	0.010456	0.0072	0.974346
ANX	regional_ISOVF_8BM	regional	ISOVF	8BM	0.099	0.0362	2.7317	0.0063	0.1859	0.0174	1.0115	0.0097	-0.00055211	0.0069	0.0368068
ANX	regional_ISOVF_8C	regional	ISOVF	8C	0.0324	0.0366	0.8872	0.3749	0.2211	0.0203	1.0244	0.0117	0.01096	0.0077	0.556134
ANX	regional_ISOVF_9-46d	regional	ISOVF	9-46d	0.0289	0.0366	0.7912	0.4288	0.2185	0.0171	1.0204	0.0113	0.018791	0.0077	0.607949
ANX	regional_ISOVF_9a	regional	ISOVF	9a	0.0302	0.0368	0.8203	0.4121	0.1867	0.0149	1.0127	0.0101	0.011865	0.0072	0.594262
ANX	regional_ISOVF_9m	regional	ISOVF	9m	0.0811	0.0356	2.2809	0.0226	0.1918	0.0168	1.0075	0.0109	0.0018685	0.007	0.0873216
ANX	regional_ISOVF_9p	regional	ISOVF	9p	0.0189	0.0356	0.5316	0.595	0.1831	0.0149	1.0091	0.0099	0.014919	0.0077	0.740883
ANX	regional_ISOVF_A1	regional	ISOVF	A1	-0.0156	0.0347	-0.4496	0.653	0.2493	0.0204	1.0131	0.0117	0.019149	0.0073	0.783749
ANX	regional_ISOVF_a10p	regional	ISOVF	a10p	0.1165	0.0363	3.2069	0.0013	0.1996	0.0161	1.0066	0.0115	-0.0033684	0.0076	0.0122859
ANX	regional_ISOVF_a24	regional	ISOVF	a24	0.1148	0.0387	2.967	0.003	0.1771	0.0144	1.0047	0.0104	0.0060176	0.0077	0.0220126
ANX	regional_ISOVF_a24pr	regional	ISOVF	a24pr	0.0966	0.0404	2.3911	0.0168	0.1498	0.0147	1.0025	0.009	-0.0043534	0.007	0.0709198
ANX	regional_ISOVF_a32pr	regional	ISOVF	a32pr	0.0906	0.0367	2.4696	0.0135	0.191	0.0208	1.0131	0.0121	-0.0024691	0.0071	0.0610914
ANX	regional_ISOVF_A4	regional	ISOVF	A4	0.0022	0.0363	0.0592	0.9528	0.2099	0.0177	1.0197	0.0107	0.0061596	0.0078	0.975875
ANX	regional_ISOVF_a47r	regional	ISOVF	a47r	0.1038	0.0368	2.8243	0.0047	0.1893	0.0157	1.0157	0.0108	0.0030063	0.0076	0.0297071
ANX	regional_ISOVF_A5	regional	ISOVF	A5	-0.0034	0.035	-0.0978	0.9221	0.2302	0.0186	1.0261	0.0115	0.0061255	0.0076	0.954757
ANX	regional_ISOVF_a9-46v	regional	ISOVF	a9-46v	0.0267	0.0389	0.6863	0.4925	0.1683	0.0144	1.0172	0.0108	0.0099225	0.0071	0.662553
ANX	regional_ISOVF_AAIC	regional	ISOVF	AAIC	0.0489	0.0342	1.4314	0.1523	0.2006	0.0186	1.0246	0.0117	0.007325	0.0074	0.309118
ANX	regional_ISOVF_AIP	regional	ISOVF	AIP	-0.0664	0.0338	-1.9614	0.0498	0.2089	0.0204	1.0337	0.0122	0.013718	0.0073	0.147937
ANX	regional_ISOVF_AVI	regional	ISOVF	AVI	0.0192	0.0338	0.567	0.5707	0.2438	0.0179	1.0045	0.0111	0.020051	0.0078	0.722224
ANX	regional_ISOVF_d23ab	regional	ISOVF	d23ab	-0.0222	0.0332	-0.6702	0.5028	0.2286	0.0174	1.0355	0.0114	0.0079871	0.0072	0.670208
ANX	regional_ISOVF_d32	regional	ISOVF	d32	0.0846	0.0359	2.3595	0.0183	0.2045	0.0183	1.0145	0.012	1.3581e-05	0.0072	0.0753377
ANX	regional_ISOVF_DVT	regional	ISOVF	DVT	-0.0742	0.0317	-2.3401	0.0193	0.2399	0.0229	1.0127	0.0113	0.0041713	0.0067	0.0775333
ANX	regional_ISOVF_EC	regional	ISOVF	EC	0.0316	0.0446	0.7089	0.4784	0.1024	0.0132	1.0079	0.0092	-0.0076773	0.007	0.653136
ANX	regional_ISOVF_FEF	regional	ISOVF	FEF	0.0165	0.0347	0.4765	0.6337	0.1823	0.0193	1.0308	0.0112	0.014648	0.0068	0.770986
ANX	regional_ISOVF_FFC	regional	ISOVF	FFC	-0.0044	0.0354	-0.1236	0.9016	0.1956	0.0163	1.0143	0.0096	-0.0014347	0.0079	0.942651
ANX	regional_ISOVF_FOP1	regional	ISOVF	FOP1	0.0618	0.0346	1.7872	0.0739	0.2087	0.019	1.0019	0.0117	0.0086306	0.0072	0.193571
ANX	regional_ISOVF_FOP2	regional	ISOVF	FOP2	0.0228	0.037	0.6153	0.5384	0.2382	0.0182	0.9986	0.0117	0.0085515	0.0079	0.698449
ANX	regional_ISOVF_FOP3	regional	ISOVF	FOP3	-0.0169	0.0368	-0.4585	0.6466	0.2481	0.0186	0.9983	0.0117	0.020543	0.008	0.778987
ANX	regional_ISOVF_FOP4	regional	ISOVF	FOP4	0.0242	0.0355	0.6838	0.4941	0.2516	0.0203	1.0026	0.0125	0.019521	0.0079	0.663555
ANX	regional_ISOVF_FOP5	regional	ISOVF	FOP5	0.0192	0.0372	0.5168	0.6053	0.2302	0.0185	1.0136	0.0116	0.017683	0.008	0.75012
ANX	regional_ISOVF_FST	regional	ISOVF	FST	-0.0741	0.0403	-1.8386	0.066	0.1688	0.0142	1.0173	0.0099	0.0031451	0.0075	0.176669
ANX	regional_ISOVF_H	regional	ISOVF	H	0.0048	0.0374	0.1272	0.8988	0.2217	0.0212	1.0174	0.0125	0.0025244	0.0078	0.940868
ANX	regional_ISOVF_i6-8	regional	ISOVF	i6-8	-0.0065	0.036	-0.1798	0.8573	0.1759	0.0191	1.0195	0.0103	0.01693	0.0072	0.915976
ANX	regional_ISOVF_IFJa	regional	ISOVF	IFJa	0.0257	0.0376	0.6842	0.4938	0.1975	0.02	1.0223	0.0121	0.013771	0.0074	0.663535
ANX	regional_ISOVF_IFJp	regional	ISOVF	IFJp	0.0439	0.0397	1.1073	0.2682	0.2009	0.0206	1.031	0.0126	0.0089401	0.0078	0.447513
ANX	regional_ISOVF_IFSa	regional	ISOVF	IFSa	0.0964	0.0362	2.663	0.0077	0.2098	0.0179	1.0092	0.0115	-0.00057609	0.0076	0.0414588
ANX	regional_ISOVF_IFSp	regional	ISOVF	IFSp	0.0222	0.0376	0.5894	0.5556	0.184	0.0179	1.0161	0.0113	0.01767	0.0069	0.712811
ANX	regional_ISOVF_Ig	regional	ISOVF	Ig	-0.0057	0.0358	-0.1583	0.8742	0.2831	0.0205	1.0028	0.0122	0.016211	0.008	0.924688
ANX	regional_ISOVF_IP0	regional	ISOVF	IP0	-0.1116	0.0335	-3.3319	0.0009	0.2031	0.0185	1.0304	0.0112	0.011855	0.0068	0.00926283
ANX	regional_ISOVF_IP1	regional	ISOVF	IP1	-0.0811	0.0358	-2.2645	0.0235	0.1937	0.017	1.0337	0.0099	0.0016824	0.0072	0.0894615
ANX	regional_ISOVF_IP2	regional	ISOVF	IP2	-0.0516	0.0342	-1.5085	0.1314	0.2031	0.0214	1.0327	0.0116	0.0061941	0.0072	0.282997
ANX	regional_ISOVF_IPS1	regional	ISOVF	IPS1	-0.0654	0.034	-1.9215	0.0547	0.2171	0.0197	1.0304	0.0115	0.00085565	0.0068	0.157271
ANX	regional_ISOVF_LBelt	regional	ISOVF	LBelt	-2e-04	0.0379	-0.0052	0.9958	0.2531	0.0187	1.0182	0.0107	0.016503	0.0081	0.996
ANX	regional_ISOVF_LIPd	regional	ISOVF	LIPd	-0.0345	0.0377	-0.9156	0.3599	0.1734	0.0172	1.0281	0.0101	-0.003432	0.0074	0.54078
ANX	regional_ISOVF_LIPv	regional	ISOVF	LIPv	-0.085	0.0357	-2.3765	0.0175	0.1949	0.0173	1.0171	0.011	0.0086162	0.0072	0.0728121
ANX	regional_ISOVF_LO1	regional	ISOVF	LO1	-0.01	0.0414	-0.2409	0.8096	0.1684	0.0151	1.0183	0.0107	-6.8553e-05	0.008	0.883269
ANX	regional_ISOVF_LO2	regional	ISOVF	LO2	0.0379	0.0467	0.8126	0.4164	0.0997	0.0118	0.998	0.0081	-0.0088188	0.0074	0.597868
ANX	regional_ISOVF_LO3	regional	ISOVF	LO3	0.0377	0.0416	0.9067	0.3646	0.1672	0.015	1.0166	0.0104	-0.0054104	0.0082	0.545727
ANX	regional_ISOVF_MBelt	regional	ISOVF	MBelt	0.0074	0.0353	0.2107	0.8331	0.21	0.0195	1.0099	0.0115	0.014626	0.0072	0.901298
ANX	regional_ISOVF_MI	regional	ISOVF	MI	0.0261	0.0339	0.7683	0.4423	0.2703	0.0221	1.0053	0.0137	0.019943	0.0077	0.617892
ANX	regional_ISOVF_MIP	regional	ISOVF	MIP	-0.1051	0.0351	-2.9941	0.0028	0.2005	0.0174	1.0344	0.011	0.012217	0.007	0.021009
ANX	regional_ISOVF_MST	regional	ISOVF	MST	-0.0564	0.0401	-1.4065	0.1596	0.1952	0.0149	1.014	0.0099	0.0075963	0.0075	0.320026
ANX	regional_ISOVF_MT	regional	ISOVF	MT	-0.0156	0.0391	-0.3983	0.6904	0.1879	0.0162	1.0169	0.0105	0.0012308	0.0073	0.802935
ANX	regional_ISOVF_OFC	regional	ISOVF	OFC	0.0764	0.0314	2.4338	0.0149	0.1993	0.0158	1.01	0.0106	0.0098398	0.0073	0.0646593
ANX	regional_ISOVF_OP1	regional	ISOVF	OP1	0.0118	0.039	0.3036	0.7614	0.2225	0.0184	1.0234	0.0119	0.013734	0.0076	0.853315
ANX	regional_ISOVF_OP2-3	regional	ISOVF	OP2-3	0.0093	0.0373	0.2493	0.8031	0.2651	0.0206	1.0111	0.0124	0.010942	0.0078	0.880745
ANX	regional_ISOVF_OP4	regional	ISOVF	OP4	0.0505	0.0332	1.5192	0.1287	0.2525	0.0189	1.0161	0.0116	0.0054162	0.0072	0.279077
ANX	regional_ISOVF_p10p	regional	ISOVF	p10p	0.0788	0.0337	2.3338	0.0196	0.2162	0.0159	1.0037	0.0111	0.0053999	0.0071	0.0780644
ANX	regional_ISOVF_p24	regional	ISOVF	p24	0.1425	0.0394	3.6177	0.0003	0.1824	0.0161	1.0027	0.0097	-0.013312	0.0074	0.0043325
ANX	regional_ISOVF_p24pr	regional	ISOVF	p24pr	0.0331	0.0338	0.9792	0.3275	0.181	0.0186	1.0208	0.0102	-0.0012284	0.0069	0.507294
ANX	regional_ISOVF_p32	regional	ISOVF	p32	0.0647	0.0414	1.5656	0.1174	0.1478	0.0143	1.0075	0.0097	0.0042316	0.0075	0.265893
ANX	regional_ISOVF_p32pr	regional	ISOVF	p32pr	0.0489	0.033	1.4832	0.138	0.2156	0.0237	1.0102	0.0123	0.0071405	0.007	0.28991
ANX	regional_ISOVF_p47r	regional	ISOVF	p47r	0.1334	0.0356	3.7509	0.0002	0.1951	0.0161	1.0049	0.0107	-0.0083473	0.0071	0.00324622
ANX	regional_ISOVF_p9-46v	regional	ISOVF	p9-46v	0.0451	0.0392	1.1495	0.2504	0.1838	0.0171	1.0205	0.0108	0.01088	0.0072	0.428548
ANX	regional_ISOVF_PBelt	regional	ISOVF	PBelt	-5e-04	0.0363	-0.0143	0.9886	0.2561	0.0211	1.0124	0.0115	0.012536	0.0077	0.993727
ANX	regional_ISOVF_PCV	regional	ISOVF	PCV	-0.0101	0.0321	-0.3155	0.7524	0.229	0.0257	1.0343	0.013	0.0023889	0.0072	0.848319
ANX	regional_ISOVF_PeEc	regional	ISOVF	PeEc	0.0577	0.0395	1.4589	0.1446	0.1198	0.0138	1.0207	0.0092	-0.005366	0.0065	0.299155
ANX	regional_ISOVF_PEF	regional	ISOVF	PEF	0.0619	0.0385	1.6096	0.1075	0.1585	0.016	1.0242	0.0101	0.013743	0.0069	0.248801
ANX	regional_ISOVF_PF	regional	ISOVF	PF	-0.0266	0.0376	-0.7077	0.4791	0.2223	0.0194	1.0469	0.0113	0.0090791	0.008	0.653599
ANX	regional_ISOVF_PFcm	regional	ISOVF	PFcm	-0.0237	0.0382	-0.62	0.5353	0.2455	0.0205	1.0304	0.0123	0.0098813	0.0078	0.697149
ANX	regional_ISOVF_PFm	regional	ISOVF	PFm	-0.0175	0.0356	-0.4916	0.623	0.2263	0.0185	1.0233	0.0108	0.00089483	0.0075	0.763452
ANX	regional_ISOVF_PFop	regional	ISOVF	PFop	-0.0016	0.0377	-0.0429	0.9658	0.2012	0.0176	1.0248	0.0112	0.0085993	0.008	0.985084
ANX	regional_ISOVF_PFt	regional	ISOVF	PFt	-0.0016	0.0348	-0.0451	0.964	0.2116	0.0213	1.0313	0.0115	0.0057564	0.0073	0.984313
ANX	regional_ISOVF_PGi	regional	ISOVF	PGi	-0.0167	0.0361	-0.4613	0.6446	0.2515	0.0212	1.0171	0.0125	0.0037009	0.0076	0.778269
ANX	regional_ISOVF_PGp	regional	ISOVF	PGp	-0.0064	0.0383	-0.1664	0.8679	0.1595	0.0143	1.0041	0.0095	-0.0048561	0.0076	0.920956
ANX	regional_ISOVF_PGs	regional	ISOVF	PGs	-0.0302	0.0373	-0.8098	0.418	0.1957	0.0158	1.0224	0.0102	0.00020413	0.0076	0.599795
ANX	regional_ISOVF_PH	regional	ISOVF	PH	-0.0256	0.0379	-0.6757	0.4992	0.1555	0.0135	1.011	0.0092	0.0040778	0.0068	0.666938
ANX	regional_ISOVF_PHA1	regional	ISOVF	PHA1	0.0515	0.0363	1.42	0.1556	0.1915	0.0161	1.0165	0.0108	-0.0053572	0.0072	0.314442
ANX	regional_ISOVF_PHA2	regional	ISOVF	PHA2	0.0117	0.0405	0.288	0.7733	0.1624	0.0144	0.999	0.0093	0.0021051	0.0075	0.861444
ANX	regional_ISOVF_PHA3	regional	ISOVF	PHA3	0.0174	0.0392	0.4432	0.6576	0.1933	0.0161	1	0.0102	-0.0052367	0.0073	0.786415
ANX	regional_ISOVF_PHT	regional	ISOVF	PHT	0.0058	0.037	0.1564	0.8757	0.1818	0.0146	0.99	0.0096	-0.0058537	0.0074	0.925854
ANX	regional_ISOVF_PI	regional	ISOVF	PI	0.0273	0.0433	0.6294	0.5291	0.1454	0.0153	0.9981	0.0096	0.0088494	0.0078	0.692175
ANX	regional_ISOVF_Pir	regional	ISOVF	Pir	0.055	0.041	1.3399	0.1803	0.1849	0.0183	1.0006	0.0114	0.00028251	0.0081	0.349773
ANX	regional_ISOVF_PIT	regional	ISOVF	PIT	0.0456	0.0446	1.0245	0.3056	0.1188	0.0128	1.0074	0.0088	-0.019959	0.0073	0.485868
ANX	regional_ISOVF_pOFC	regional	ISOVF	pOFC	0.0221	0.0363	0.608	0.5432	0.1941	0.0193	0.9953	0.0117	0.0032384	0.0074	0.702323
ANX	regional_ISOVF_PoI1	regional	ISOVF	PoI1	0.0251	0.0379	0.6621	0.5079	0.2208	0.0183	1.0003	0.0115	0.009714	0.0084	0.675298
ANX	regional_ISOVF_PoI2	regional	ISOVF	PoI2	0.0396	0.036	1.1004	0.2712	0.2297	0.0192	1.0112	0.0121	0.0095964	0.0076	0.450258
ANX	regional_ISOVF_POS1	regional	ISOVF	POS1	-0.0098	0.0318	-0.3093	0.7571	0.2842	0.022	0.9969	0.0118	0.0067777	0.007	0.851554
ANX	regional_ISOVF_POS2	regional	ISOVF	POS2	-0.0397	0.0329	-1.2092	0.2266	0.2282	0.0205	1.0275	0.0125	0.0021085	0.0069	0.403446
ANX	regional_ISOVF_PreS	regional	ISOVF	PreS	0.0257	0.035	0.733	0.4636	0.2226	0.0179	1.0209	0.0124	-0.0015041	0.0077	0.639202
ANX	regional_ISOVF_ProS	regional	ISOVF	ProS	0.0034	0.0333	0.1022	0.9186	0.2672	0.0174	1.0099	0.011	0.0070864	0.0071	0.95311
ANX	regional_ISOVF_PSL	regional	ISOVF	PSL	-0.0358	0.0376	-0.9526	0.3408	0.2141	0.0177	1.027	0.0116	0.0065056	0.008	0.520853
ANX	regional_ISOVF_RI	regional	ISOVF	RI	-0.0164	0.0396	-0.4144	0.6786	0.2382	0.0206	1.0316	0.0122	0.0085869	0.0078	0.79799
ANX	regional_ISOVF_RSC	regional	ISOVF	RSC	0.0322	0.0331	0.9727	0.3307	0.2386	0.0161	1.0256	0.0116	0.0071763	0.0074	0.509901
ANX	regional_ISOVF_s32	regional	ISOVF	s32	0.0727	0.0436	1.6674	0.0954	0.1269	0.0153	1.0205	0.01	0.013806	0.007	0.231871
ANX	regional_ISOVF_s6-8	regional	ISOVF	s6-8	-0.0277	0.0357	-0.7771	0.4371	0.1763	0.0177	1.0087	0.01	0.01644	0.0071	0.61526
ANX	regional_ISOVF_SCEF	regional	ISOVF	SCEF	0.0405	0.0328	1.2339	0.2173	0.2046	0.0214	1.0319	0.0115	0.0085137	0.0069	0.393033
ANX	regional_ISOVF_SFL	regional	ISOVF	SFL	-0.0199	0.0362	-0.5491	0.583	0.1682	0.0181	1.0105	0.0102	0.013453	0.0078	0.731023
ANX	regional_ISOVF_STGa	regional	ISOVF	STGa	0.0236	0.0414	0.5692	0.5692	0.1181	0.0138	1.0274	0.0102	0.0044006	0.0071	0.721504
ANX	regional_ISOVF_STSda	regional	ISOVF	STSda	0.0068	0.0354	0.1931	0.8469	0.2401	0.0186	1.0036	0.0115	0.0036868	0.0075	0.910239
ANX	regional_ISOVF_STSdp	regional	ISOVF	STSdp	-0.057	0.0397	-1.4361	0.151	0.2251	0.0191	1.0135	0.0114	0.013357	0.0076	0.307716
ANX	regional_ISOVF_STSva	regional	ISOVF	STSva	-0.004	0.038	-0.1055	0.916	0.1922	0.0179	1.0097	0.0108	0.0018659	0.0072	0.951376
ANX	regional_ISOVF_STSvp	regional	ISOVF	STSvp	-0.0382	0.0388	-0.9843	0.325	0.2301	0.0199	1.0059	0.0115	0.0089778	0.0079	0.505652
ANX	regional_ISOVF_STV	regional	ISOVF	STV	9e-04	0.0376	0.0232	0.9815	0.2267	0.0183	1.0072	0.0113	0.0011222	0.0078	0.990666
ANX	regional_ISOVF_TA2	regional	ISOVF	TA2	0.0343	0.0427	0.8043	0.4212	0.1522	0.0156	1.0025	0.0092	0.0064184	0.0075	0.60105
ANX	regional_ISOVF_TE1a	regional	ISOVF	TE1a	0.0731	0.0348	2.1037	0.0354	0.1996	0.0164	1.0353	0.011	-0.0040651	0.0072	0.117461
ANX	regional_ISOVF_TE1m	regional	ISOVF	TE1m	-0.0141	0.0384	-0.3689	0.7122	0.1795	0.0146	1.0192	0.0096	0.0042872	0.0073	0.818467
ANX	regional_ISOVF_TE1p	regional	ISOVF	TE1p	0.0152	0.0371	0.4097	0.682	0.1753	0.0143	1.0104	0.0096	-0.0051681	0.0074	0.798184
ANX	regional_ISOVF_TE2a	regional	ISOVF	TE2a	-0.0107	0.0377	-0.2841	0.7763	0.1581	0.0146	1.0109	0.01	0.004709	0.007	0.862531
ANX	regional_ISOVF_TE2p	regional	ISOVF	TE2p	-0.0438	0.0434	-1.0092	0.3129	0.1214	0.0129	1.0195	0.0092	0.007257	0.0071	0.49176
ANX	regional_ISOVF_TF	regional	ISOVF	TF	0.0156	0.0364	0.4303	0.667	0.1402	0.0132	1.0104	0.0091	0.0021488	0.007	0.790745
ANX	regional_ISOVF_TGd	regional	ISOVF	TGd	0.0659	0.0369	1.7853	0.0742	0.1617	0.0161	1.0083	0.0098	0.001159	0.0071	0.19392
ANX	regional_ISOVF_TGv	regional	ISOVF	TGv	0.0691	0.0367	1.8811	0.06	0.1194	0.0139	1.0002	0.0094	-0.0076432	0.0065	0.165748
ANX	regional_ISOVF_TPOJ1	regional	ISOVF	TPOJ1	-0.0708	0.0365	-1.9381	0.0526	0.2194	0.0185	1.02	0.0115	0.015321	0.0071	0.153318
ANX	regional_ISOVF_TPOJ2	regional	ISOVF	TPOJ2	-0.0553	0.0375	-1.4759	0.14	0.1973	0.0162	1.0239	0.0111	0.0077982	0.0073	0.293105
ANX	regional_ISOVF_TPOJ3	regional	ISOVF	TPOJ3	-0.007	0.0367	-0.1919	0.8478	0.1913	0.0172	1.0222	0.0105	0.0044775	0.0071	0.910239
ANX	regional_ISOVF_V1	regional	ISOVF	V1	-0.0381	0.0328	-1.1605	0.2458	0.2824	0.0183	1.0142	0.0099	0.00052679	0.0077	0.422878
ANX	regional_ISOVF_V2	regional	ISOVF	V2	-0.0484	0.0327	-1.4828	0.1381	0.2716	0.0176	1.018	0.01	-0.0019181	0.0077	0.28991
ANX	regional_ISOVF_v23ab	regional	ISOVF	v23ab	-0.0487	0.036	-1.3511	0.1766	0.2468	0.0196	1.0295	0.0125	0.0083509	0.0081	0.344896
ANX	regional_ISOVF_V3	regional	ISOVF	V3	-0.0503	0.0331	-1.5193	0.1287	0.2381	0.0165	1.0191	0.0101	-0.0022152	0.0075	0.279077
ANX	regional_ISOVF_V3A	regional	ISOVF	V3A	-0.0678	0.0339	-2.0004	0.0455	0.2095	0.0179	1.0149	0.011	-0.0015255	0.0069	0.138888
ANX	regional_ISOVF_V3B	regional	ISOVF	V3B	-0.0837	0.0342	-2.4428	0.0146	0.2017	0.0179	1.0254	0.0105	0.0065792	0.0067	0.0635759
ANX	regional_ISOVF_V3CD	regional	ISOVF	V3CD	-0.0601	0.0372	-1.6151	0.1063	0.1892	0.0161	1.0181	0.0099	0.0059509	0.0075	0.246269
ANX	regional_ISOVF_V4	regional	ISOVF	V4	-0.0363	0.0347	-1.0457	0.2957	0.2249	0.0165	1.0155	0.0104	-0.0027826	0.0073	0.476975
ANX	regional_ISOVF_V4t	regional	ISOVF	V4t	0.0147	0.0431	0.3411	0.733	0.1241	0.0132	1.0057	0.0087	-0.0049536	0.0076	0.834945
ANX	regional_ISOVF_V6	regional	ISOVF	V6	-0.0585	0.0325	-1.8022	0.0715	0.2242	0.0227	1.0186	0.0115	0.0070359	0.0072	0.188132
ANX	regional_ISOVF_V6A	regional	ISOVF	V6A	-0.0373	0.0354	-1.0541	0.2918	0.1747	0.0171	1.0138	0.0118	-0.0060355	0.0071	0.472813
ANX	regional_ISOVF_V7	regional	ISOVF	V7	-0.0842	0.0331	-2.5399	0.0111	0.208	0.0183	1.0134	0.0114	0.0009962	0.0071	0.0533376
ANX	regional_ISOVF_V8	regional	ISOVF	V8	-0.0262	0.0365	-0.7176	0.473	0.1979	0.0166	1.0096	0.01	-0.0023058	0.0075	0.648319
ANX	regional_ISOVF_VIP	regional	ISOVF	VIP	-0.041	0.0352	-1.1651	0.244	0.1829	0.0191	1.0349	0.0111	-0.0024662	0.0072	0.421966
ANX	regional_ISOVF_VMV1	regional	ISOVF	VMV1	0.0162	0.0381	0.4261	0.6701	0.1847	0.0143	1.0199	0.0102	-0.0039854	0.0071	0.792401
ANX	regional_ISOVF_VMV2	regional	ISOVF	VMV2	0.0214	0.0393	0.5428	0.5872	0.1718	0.0145	1.0106	0.0093	0.00097946	0.0079	0.733777
ANX	regional_ISOVF_VMV3	regional	ISOVF	VMV3	-0.0092	0.041	-0.2249	0.8221	0.1593	0.0141	1.0075	0.0101	0.0042809	0.0074	0.893169
ANX	regional_ISOVF_VVC	regional	ISOVF	VVC	-0.0094	0.0362	-0.2595	0.7953	0.2126	0.0186	1.0384	0.0117	0.0022221	0.0078	0.875056
ANX	regional_MC_1	regional	MC	1	0.0443	0.0356	1.2448	0.2132	0.1958	0.0151	0.9969	0.0096	-0.006121	0.0072	0.388821
ANX	regional_MC_10d	regional	MC	10d	0.038	0.042	0.9053	0.3653	0.1181	0.0144	0.994	0.0102	-0.014437	0.0071	0.546132
ANX	regional_MC_10pp	regional	MC	10pp	0.0291	0.0371	0.785	0.43247	0.1375	0.0151	0.9989	0.0107	-0.0026805	0.0071	0.611133
ANX	regional_MC_10r	regional	MC	10r	0.0531	0.0568	0.9362	0.34915	0.0576	0.0127	1.0008	0.0097	0.00215	0.007	0.529415
ANX	regional_MC_10v	regional	MC	10v	-0.0191	0.0612	-0.3122	0.75488	0.0583	0.0127	1.014	0.0095	-0.0044948	0.0072	0.850015
ANX	regional_MC_11l	regional	MC	11l	0.052	0.0354	1.4685	0.14198	0.1725	0.0174	1.0169	0.0111	-0.0037904	0.0075	0.29539
ANX	regional_MC_13l	regional	MC	13l	-0.0692	0.0382	-1.8128	0.069857	0.1579	0.0198	1.019	0.0117	0.0091674	0.0077	0.185276
ANX	regional_MC_2	regional	MC	2	0.0224	0.0372	0.6024	0.54689	0.1635	0.0151	1.0156	0.0104	-0.0070619	0.008	0.705016
ANX	regional_MC_23c	regional	MC	23c	-0.0044	0.0397	-0.1105	0.91202	0.1608	0.0143	1.0162	0.0109	-0.0088265	0.0076	0.948492
ANX	regional_MC_23d	regional	MC	23d	0.0074	0.0432	0.1707	0.86446	0.1069	0.0137	1.0099	0.0094	-0.0028046	0.0071	0.920079
ANX	regional_MC_24dd	regional	MC	24dd	-0.0393	0.0402	-0.9769	0.32861	0.1315	0.0137	1.0316	0.0094	-0.0075001	0.007	0.508209
ANX	regional_MC_24dv	regional	MC	24dv	0.0331	0.0473	0.7007	0.4835	0.0991	0.0132	1.0106	0.0096	-0.0052241	0.0072	0.656138
ANX	regional_MC_25	regional	MC	25	-0.1219	0.0416	-2.932	0.0033678	0.1193	0.0162	1.027	0.0105	0.011314	0.0069	0.023182
ANX	regional_MC_31a	regional	MC	31a	-3e-04	0.0507	-0.0054	0.99569	0.0851	0.0145	1.0011	0.0108	-0.00073375	0.008	0.996
ANX	regional_MC_31pd	regional	MC	31pd	0.0465	0.0454	1.0248	0.30547	0.0964	0.0128	1.0118	0.0098	-0.012694	0.0071	0.485868
ANX	regional_MC_31pv	regional	MC	31pv	0.0249	0.0424	0.5866	0.55746	0.1012	0.0122	1.0039	0.0091	-0.0011617	0.0067	0.713622
ANX	regional_MC_33pr	regional	MC	33pr	-0.0154	0.0354	-0.4339	0.66433	0.2112	0.019	1.0171	0.0114	-0.00078163	0.0072	0.789569
ANX	regional_MC_3a	regional	MC	3a	0.0128	0.0348	0.3668	0.71375	0.2268	0.0172	1.0207	0.0106	0.0056373	0.0079	0.819843
ANX	regional_MC_3b	regional	MC	3b	-0.0019	0.0349	-0.0533	0.95753	0.2142	0.0162	1.0254	0.0121	-0.0086646	0.0079	0.978996
ANX	regional_MC_4	regional	MC	4	-0.0061	0.0399	-0.1523	0.87894	0.154	0.0153	1.0195	0.0098	0.0050613	0.0071	0.92724
ANX	regional_MC_43	regional	MC	43	-0.0251	0.0569	-0.4401	0.65985	0.0565	0.0115	1.0145	0.0082	4.4933e-05	0.0069	0.787486
ANX	regional_MC_44	regional	MC	44	-0.0629	0.0637	-0.9878	0.32325	0.058	0.0105	1.002	0.0082	-0.0025743	0.0078	0.503941
ANX	regional_MC_45	regional	MC	45	-0.0213	0.0504	-0.4236	0.67188	0.073	0.0128	1.0132	0.0099	0.0029447	0.0069	0.793556
ANX	regional_MC_46	regional	MC	46	0.0121	0.0434	0.2782	0.78084	0.1101	0.0123	1.0097	0.0083	-0.01413	0.007	0.865698
ANX	regional_MC_47l	regional	MC	47l	0.1275	0.0534	2.3866	0.017006	0.0775	0.012	1.0219	0.0093	-0.013583	0.0069	0.0715298
ANX	regional_MC_47m	regional	MC	47m	-0.0113	0.0475	-0.2368	0.8128	0.1024	0.0149	1.023	0.0102	-0.0023284	0.007	0.885689
ANX	regional_MC_47s	regional	MC	47s	0.074	0.0475	1.5566	0.11957	0.0855	0.0101	1.0083	0.0079	-0.0024734	0.0073	0.267747
ANX	regional_MC_52	regional	MC	52	0.0591	0.0378	1.564	0.11781	0.1991	0.0163	1.0079	0.011	-0.013224	0.0081	0.266303
ANX	regional_MC_55b	regional	MC	55b	-0.035	0.0521	-0.6727	0.50113	0.0806	0.0109	1.0083	0.0084	-0.0057012	0.0074	0.668748
ANX	regional_MC_5L	regional	MC	5L	0.0313	0.0443	0.7071	0.47951	0.1151	0.0133	1.0086	0.0096	-0.0055495	0.0069	0.653775
ANX	regional_MC_5m	regional	MC	5m	-0.03	0.0424	-0.7088	0.47848	0.1397	0.0136	1.0305	0.0103	-0.0019426	0.0073	0.653136
ANX	regional_MC_5mv	regional	MC	5mv	-0.0776	0.0392	-1.9777	0.04796	0.1653	0.015	1.0247	0.0103	0.0026645	0.0074	0.144314
ANX	regional_MC_6a	regional	MC	6a	-0.0133	0.0405	-0.3277	0.74315	0.1159	0.0128	1.008	0.0089	-0.002998	0.007	0.840743
ANX	regional_MC_6d	regional	MC	6d	-0.027	0.0551	-0.4899	0.62424	0.0655	0.0105	0.9956	0.0086	-0.0057586	0.0075	0.764201
ANX	regional_MC_6ma	regional	MC	6ma	0.0284	0.0443	0.6416	0.52116	0.0917	0.0125	1.0062	0.0094	-0.012209	0.0072	0.684869
ANX	regional_MC_6mp	regional	MC	6mp	4e-04	0.0416	0.0106	0.99151	0.1041	0.0123	1.0044	0.0096	-0.0025001	0.0073	0.994967
ANX	regional_MC_6r	regional	MC	6r	-0.0311	0.0472	-0.6582	0.51041	0.0977	0.0113	1.0134	0.0084	-0.00055955	0.007	0.676475
ANX	regional_MC_6v	regional	MC	6v	0.0493	0.0396	1.2447	0.21324	0.1573	0.0146	1.0102	0.01	-0.018388	0.0074	0.388821
ANX	regional_MC_7AL	regional	MC	7AL	-0.014	0.0471	-0.2979	0.76578	0.0879	0.0126	1.0102	0.0094	0.0083507	0.0073	0.855115
ANX	regional_MC_7Am	regional	MC	7Am	0.0474	0.0463	1.0247	0.3055	0.0803	0.0123	1.0345	0.0089	-0.011171	0.0064	0.485868
ANX	regional_MC_7m	regional	MC	7m	0.0558	0.0465	1.2015	0.22957	0.0846	0.0118	1.0119	0.0087	-0.0091229	0.007	0.406829
ANX	regional_MC_7PC	regional	MC	7PC	-0.0068	0.0466	-0.1451	0.88467	0.0968	0.0128	0.9993	0.0088	0.0038064	0.0076	0.931105
ANX	regional_MC_7PL	regional	MC	7PL	0.0494	0.0474	1.0405	0.29813	0.0878	0.0114	1.0021	0.0092	-0.0051347	0.0066	0.479175
ANX	regional_MC_7Pm	regional	MC	7Pm	0.116	0.0609	1.9038	0.056942	0.0742	0.0126	1.0062	0.0094	-0.0081987	0.0074	0.161375
ANX	regional_MC_8Ad	regional	MC	8Ad	-0.048	0.0468	-1.0248	0.30544	0.1001	0.012	1.0052	0.009	-0.013693	0.0068	0.485868
ANX	regional_MC_8Av	regional	MC	8Av	-0.0592	0.0421	-1.4075	0.15929	0.1092	0.0131	1.0102	0.0097	-0.010906	0.007	0.319679
ANX	regional_MC_8BL	regional	MC	8BL	0.0583	0.0576	1.011	0.312	0.0575	0.0114	1.0147	0.008	-0.014069	0.0068	0.49176
ANX	regional_MC_8BM	regional	MC	8BM	-0.0372	0.0449	-0.8288	0.40723	0.0989	0.0112	1.0247	0.0084	-0.0036812	0.007	0.589432
ANX	regional_MC_8C	regional	MC	8C	-0.0732	0.0428	-1.7116	0.086975	0.1082	0.0148	1.004	0.01	-0.0053353	0.0076	0.218
ANX	regional_MC_9-46d	regional	MC	9-46d	-0.0131	0.0388	-0.3382	0.73523	0.1311	0.0128	1.0075	0.0096	-0.010798	0.0071	0.835633
ANX	regional_MC_9a	regional	MC	9a	0.004	0.0413	0.097	0.92274	0.102	0.0139	1.0178	0.0101	-0.012404	0.0068	0.954757
ANX	regional_MC_9m	regional	MC	9m	-0.0216	0.0425	-0.5075	0.6118	0.1254	0.0125	1.0083	0.0095	-0.0051229	0.007	0.755642
ANX	regional_MC_9p	regional	MC	9p	-0.0272	0.0484	-0.5622	0.57399	0.0729	0.0115	1.0158	0.0083	-0.007546	0.0065	0.724024
ANX	regional_MC_A1	regional	MC	A1	0.0828	0.0418	1.9812	0.047564	0.1044	0.0119	1.0181	0.0086	-0.0091434	0.0068	0.143308
ANX	regional_MC_a10p	regional	MC	a10p	0.0185	0.0493	0.375	0.70769	0.0828	0.0107	1.0165	0.0087	-0.00040099	0.0071	0.81525
ANX	regional_MC_a24	regional	MC	a24	0.1193	0.0484	2.4665	0.013642	0.0819	0.0131	0.994	0.0094	-0.010246	0.007	0.0613758
ANX	regional_MC_a24pr	regional	MC	a24pr	0.1636	0.0404	4.0474	5.1782e-05	0.1585	0.0179	1.0173	0.0111	-0.012343	0.0078	0.00133828
ANX	regional_MC_a32pr	regional	MC	a32pr	0.0504	0.0475	1.0598	0.28925	0.0875	0.011	0.9895	0.0082	0.0027401	0.0071	0.469501
ANX	regional_MC_A4	regional	MC	A4	-0.0292	0.0348	-0.8402	0.40079	0.1681	0.0139	0.9986	0.0107	0.0048338	0.0067	0.583538
ANX	regional_MC_a47r	regional	MC	a47r	0.0867	0.0402	2.1551	0.031151	0.1231	0.0131	1.0067	0.009	-0.0086907	0.0073	0.107774
ANX	regional_MC_A5	regional	MC	A5	-0.0086	0.0325	-0.2643	0.79157	0.1894	0.0148	0.9858	0.0103	-0.0035291	0.007	0.873845
ANX	regional_MC_a9-46v	regional	MC	a9-46v	0.0058	0.048	0.1211	0.90364	0.0835	0.0121	1.0064	0.0091	-0.005534	0.0069	0.943387
ANX	regional_MC_AAIC	regional	MC	AAIC	0.0078	0.043	0.1823	0.85532	0.1113	0.0139	1.026	0.0102	-0.0012223	0.0073	0.915122
ANX	regional_MC_AIP	regional	MC	AIP	0.0369	0.0477	0.7728	0.43963	0.1036	0.0122	1.0051	0.0097	-0.0095618	0.0077	0.616755
ANX	regional_MC_AVI	regional	MC	AVI	0.047	0.0455	1.033	0.30162	0.116	0.013	1.0197	0.0089	-0.010379	0.0076	0.482625
ANX	regional_MC_d23ab	regional	MC	d23ab	0.0339	0.0413	0.8196	0.41244	0.1271	0.0136	1.033	0.0092	-0.0065056	0.0071	0.594384
ANX	regional_MC_d32	regional	MC	d32	-0.1169	0.0454	-2.5779	0.0099401	0.081	0.0128	1.0087	0.0093	0.0094386	0.0063	0.0496152
ANX	regional_MC_DVT	regional	MC	DVT	0.0486	0.0442	1.101	0.27089	0.1203	0.0144	1.0144	0.0109	0.0049676	0.0073	0.450064
ANX	regional_MC_EC	regional	MC	EC	-0.0489	0.0487	-1.0048	0.31501	0.1042	0.0126	0.9988	0.0091	0.00916	0.007	0.493742
ANX	regional_MC_FEF	regional	MC	FEF	0.0061	0.0547	0.1123	0.91061	0.0687	0.0113	1.0048	0.0092	-0.014774	0.0071	0.947686
ANX	regional_MC_FFC	regional	MC	FFC	-0.0903	0.0415	-2.1786	0.029359	0.1049	0.0115	0.9963	0.0092	0.016182	0.0072	0.103941
ANX	regional_MC_FOP1	regional	MC	FOP1	-0.0575	0.0464	-1.239	0.21533	0.0921	0.0112	0.9994	0.0077	-0.00010994	0.0071	0.391407
ANX	regional_MC_FOP2	regional	MC	FOP2	0.0584	0.0476	1.2278	0.21952	0.1205	0.0145	1.0075	0.0104	-0.011518	0.0077	0.395817
ANX	regional_MC_FOP3	regional	MC	FOP3	0.0587	0.0466	1.2605	0.20749	0.1111	0.0131	1.0134	0.0098	-0.0012664	0.0074	0.383356
ANX	regional_MC_FOP4	regional	MC	FOP4	0.0791	0.0486	1.6287	0.10337	0.0996	0.0125	1.0054	0.0092	0.00022172	0.0069	0.242378
ANX	regional_MC_FOP5	regional	MC	FOP5	0.0187	0.0437	0.4275	0.66899	0.0986	0.0127	1.0099	0.0097	-0.00088222	0.0065	0.791491
ANX	regional_MC_FST	regional	MC	FST	0.0613	0.0644	0.9527	0.34073	0.0456	0.0124	1.007	0.0094	0.0021626	0.0068	0.520853
ANX	regional_MC_H	regional	MC	H	0.0157	0.0404	0.3879	0.69812	0.1904	0.0158	1.0207	0.0107	-0.008239	0.0078	0.807874
ANX	regional_MC_i6-8	regional	MC	i6-8	-0.0151	0.0582	-0.2602	0.7947	0.0638	0.0119	1.0107	0.0088	-0.006469	0.007	0.875056
ANX	regional_MC_IFJa	regional	MC	IFJa	-0.03	0.0521	-0.5746	0.56554	0.0679	0.0111	0.99	0.0084	-0.0097378	0.0067	0.720003
ANX	regional_MC_IFJp	regional	MC	IFJp	-0.0027	0.049	-0.0543	0.95666	0.091	0.0109	0.9987	0.0088	-0.0095862	0.0073	0.978967
ANX	regional_MC_IFSa	regional	MC	IFSa	0.0028	0.0431	0.065	0.94819	0.1159	0.0143	1.0049	0.0093	-0.0026571	0.0067	0.973297
ANX	regional_MC_IFSp	regional	MC	IFSp	-0.1014	0.0444	-2.2831	0.022422	0.0952	0.0123	0.9947	0.009	0.0038684	0.0075	0.086778
ANX	regional_MC_Ig	regional	MC	Ig	0.0395	0.0404	0.9785	0.3278	0.1536	0.0143	1.0407	0.0109	0.0020308	0.0075	0.507294
ANX	regional_MC_IP0	regional	MC	IP0	-0.0242	0.0367	-0.66	0.50926	0.1293	0.0138	1.0042	0.0097	0.010807	0.0068	0.67576
ANX	regional_MC_IP1	regional	MC	IP1	0.0473	0.0556	0.8507	0.39494	0.0626	0.0119	1.0122	0.0093	0.0069503	0.0074	0.577029
ANX	regional_MC_IP2	regional	MC	IP2	0.0594	0.0536	1.1098	0.26709	0.0751	0.0109	1.0007	0.0081	0.0018984	0.0074	0.446656
ANX	regional_MC_IPS1	regional	MC	IPS1	-0.0694	0.0404	-1.7165	0.086076	0.1086	0.0127	1.0223	0.0092	0.015473	0.0064	0.216213
ANX	regional_MC_LBelt	regional	MC	LBelt	-0.0519	0.0421	-1.2328	0.21766	0.1272	0.0149	1.0025	0.01	0.0055733	0.007	0.393072
ANX	regional_MC_LIPd	regional	MC	LIPd	-0.0309	0.0689	-0.4477	0.65436	0.0385	0.011	1.0124	0.0092	0.0079812	0.0074	0.783749
ANX	regional_MC_LIPv	regional	MC	LIPv	0.0371	0.0425	0.8733	0.38251	0.0923	0.0117	0.9938	0.0092	0.0070517	0.0069	0.563201
ANX	regional_MC_LO1	regional	MC	LO1	0.0604	0.043	1.4032	0.16055	0.0703	0.0101	0.9922	0.0084	-0.0020474	0.0065	0.321653
ANX	regional_MC_LO2	regional	MC	LO2	0.115	0.0573	2.0067	0.044784	0.0571	0.0115	1.0205	0.0094	0.0033548	0.0067	0.13802
ANX	regional_MC_LO3	regional	MC	LO3	0.0334	0.0542	0.6161	0.53783	0.0797	0.0122	1.0018	0.009	0.00098321	0.0073	0.698099
ANX	regional_MC_MBelt	regional	MC	MBelt	0.0217	0.0437	0.4951	0.62056	0.1265	0.0132	1.0175	0.0105	0.0048983	0.0075	0.761348
ANX	regional_MC_MI	regional	MC	MI	0.0989	0.0398	2.4818	0.013072	0.1721	0.0156	1.0157	0.0102	-0.0069728	0.0076	0.0595019
ANX	regional_MC_MIP	regional	MC	MIP	0.0874	0.051	1.7158	0.086201	0.0636	0.0112	1.0159	0.0093	-0.0035691	0.0067	0.216293
ANX	regional_MC_MST	regional	MC	MST	0.0092	0.0606	0.1511	0.8799	0.0518	0.0097	0.9956	0.0078	0.0045726	0.0073	0.92724
ANX	regional_MC_MT	regional	MC	MT	0.031	0.057	0.5433	0.58692	0.0575	0.0114	1.0066	0.0092	0.003126	0.0067	0.733777
ANX	regional_MC_OFC	regional	MC	OFC	0.1103	0.0362	3.0467	0.0023134	0.2292	0.027	1.0209	0.014	-0.0084567	0.0076	0.0183026
ANX	regional_MC_OP1	regional	MC	OP1	-0.0292	0.0468	-0.6242	0.5325	0.1012	0.0122	1.0124	0.0091	-0.0010114	0.0069	0.695321
ANX	regional_MC_OP2-3	regional	MC	OP2-3	-0.0064	0.0398	-0.1614	0.87181	0.1375	0.0154	1.0169	0.0108	0.0010493	0.0071	0.92354
ANX	regional_MC_OP4	regional	MC	OP4	-0.0579	0.0403	-1.4357	0.15108	0.1402	0.0133	1.0149	0.0103	0.0029611	0.0072	0.307716
ANX	regional_MC_p10p	regional	MC	p10p	-0.0404	0.0401	-1.008	0.31346	0.1137	0.0131	0.9953	0.0095	-0.0029275	0.0065	0.492308
ANX	regional_MC_p24	regional	MC	p24	0.1593	0.0482	3.3061	0.00094591	0.1167	0.0167	1.0213	0.0105	-0.019462	0.0074	0.00969245
ANX	regional_MC_p24pr	regional	MC	p24pr	0.039	0.0463	0.8428	0.39935	0.1215	0.0136	0.9874	0.0098	-0.0025097	0.0082	0.58201
ANX	regional_MC_p32	regional	MC	p32	0.0767	0.0656	1.1699	0.24205	0.0549	0.0113	1.0077	0.008	-0.0061825	0.0072	0.420469
ANX	regional_MC_p32pr	regional	MC	p32pr	0.0916	0.0539	1.6988	0.089355	0.0699	0.012	1.0093	0.0092	-0.0061529	0.0073	0.221951
ANX	regional_MC_p47r	regional	MC	p47r	0.0709	0.0443	1.5988	0.10986	0.0965	0.0116	1.0018	0.0084	-0.0041532	0.0071	0.253347
ANX	regional_MC_p9-46v	regional	MC	p9-46v	0.0042	0.0412	0.1016	0.9191	0.1156	0.0132	0.9961	0.0093	-0.012351	0.0068	0.95311
ANX	regional_MC_PBelt	regional	MC	PBelt	-0.0732	0.043	-1.7046	0.088275	0.1342	0.0127	0.995	0.0089	0.0033439	0.0074	0.220309
ANX	regional_MC_PCV	regional	MC	PCV	0.114	0.0492	2.3166	0.020524	0.0733	0.0108	1.0222	0.0082	-0.0028585	0.0066	0.0806399
ANX	regional_MC_PeEc	regional	MC	PeEc	-0.0188	0.0363	-0.5168	0.60532	0.1741	0.0165	1.0209	0.0099	0.0050517	0.0071	0.75012
ANX	regional_MC_PEF	regional	MC	PEF	-0.0422	0.0681	-0.6193	0.53573	0.0497	0.0109	1.016	0.0089	-0.011893	0.0075	0.697318
ANX	regional_MC_PF	regional	MC	PF	0.0575	0.0398	1.4442	0.14868	0.1239	0.0117	1.0099	0.0099	-0.0079944	0.0071	0.304405
ANX	regional_MC_PFcm	regional	MC	PFcm	-0.0273	0.0523	-0.5223	0.60148	0.0795	0.0111	1.0214	0.0091	0.0098871	0.0079	0.746554
ANX	regional_MC_PFm	regional	MC	PFm	0.0219	0.0397	0.5524	0.5807	0.1324	0.0131	0.9979	0.0102	0.0037849	0.0072	0.729324
ANX	regional_MC_PFop	regional	MC	PFop	0.0598	0.0517	1.1581	0.24682	0.0673	0.0107	1.0052	0.0081	0.00074179	0.0069	0.423517
ANX	regional_MC_PFt	regional	MC	PFt	0.0115	0.0468	0.2457	0.80592	0.0898	0.0124	0.9997	0.0093	-0.0012905	0.0072	0.882566
ANX	regional_MC_PGi	regional	MC	PGi	-0.0183	0.0421	-0.4335	0.66465	0.1118	0.0142	1.002	0.0099	0.0063798	0.0075	0.789569
ANX	regional_MC_PGp	regional	MC	PGp	0.0275	0.0483	0.5701	0.56858	0.0996	0.0128	1.0047	0.0093	0.0088318	0.0076	0.721504
ANX	regional_MC_PGs	regional	MC	PGs	0.0448	0.0414	1.0819	0.27931	0.1134	0.0135	1.0045	0.0092	-0.0022417	0.0063	0.459122
ANX	regional_MC_PH	regional	MC	PH	-0.017	0.0513	-0.3318	0.74	0.0729	0.012	1.0211	0.0098	0.0096941	0.0072	0.838856
ANX	regional_MC_PHA1	regional	MC	PHA1	0.0235	0.0369	0.6373	0.52393	0.2063	0.0176	1.0143	0.0113	-0.0073129	0.0075	0.687311
ANX	regional_MC_PHA2	regional	MC	PHA2	0.0207	0.0443	0.4684	0.63951	0.1211	0.012	1.0115	0.0085	-0.010554	0.0075	0.775952
ANX	regional_MC_PHA3	regional	MC	PHA3	0.0539	0.0353	1.5263	0.12693	0.2054	0.0181	1.0124	0.0112	-0.0057163	0.0074	0.278528
ANX	regional_MC_PHT	regional	MC	PHT	-0.0284	0.052	-0.5464	0.5848	0.0773	0.012	1.0177	0.0088	0.014148	0.007	0.732365
ANX	regional_MC_PI	regional	MC	PI	-0.0058	0.0388	-0.1498	0.88092	0.1779	0.0227	1.0032	0.0137	0.0010504	0.008	0.927578
ANX	regional_MC_Pir	regional	MC	Pir	0.035	0.0503	0.6967	0.486	0.0914	0.0152	0.9997	0.0096	0.0051678	0.0074	0.65723
ANX	regional_MC_PIT	regional	MC	PIT	0.0074	0.0541	0.1363	0.89158	0.0691	0.0118	0.9926	0.0086	0.0050184	0.0072	0.936173
ANX	regional_MC_pOFC	regional	MC	pOFC	0.0094	0.0608	0.1545	0.87718	0.0533	0.0113	1.0133	0.0094	-0.004215	0.0066	0.926156
ANX	regional_MC_PoI1	regional	MC	PoI1	0.0271	0.0411	0.6595	0.50958	0.1214	0.0135	1.0337	0.0098	-0.0027393	0.0068	0.67576
ANX	regional_MC_PoI2	regional	MC	PoI2	0.0041	0.0425	0.0963	0.9233	0.1562	0.0165	1.0278	0.0104	0.0047917	0.008	0.954911
ANX	regional_MC_POS1	regional	MC	POS1	-0.0597	0.0368	-1.622	0.1048	0.1786	0.0143	1.0022	0.01	0.0051672	0.0078	0.244009
ANX	regional_MC_POS2	regional	MC	POS2	0.0351	0.0411	0.8534	0.39342	0.1169	0.0135	1.0188	0.0099	-0.0020165	0.0078	0.575648
ANX	regional_MC_PreS	regional	MC	PreS	0.0042	0.0359	0.1164	0.90737	0.1967	0.0168	1.016	0.011	-0.0020255	0.0074	0.945584
ANX	regional_MC_ProS	regional	MC	ProS	-0.0222	0.0427	-0.5189	0.60384	0.1297	0.0139	1.0026	0.009	-0.0038555	0.0073	0.749084
ANX	regional_MC_PSL	regional	MC	PSL	0.0466	0.051	0.9141	0.36068	0.0858	0.0123	1.0095	0.0098	-0.00044781	0.0076	0.541084
ANX	regional_MC_RI	regional	MC	RI	-0.0361	0.0354	-1.0176	0.30887	0.1869	0.0148	1.0116	0.0097	0.0048274	0.0071	0.489395
ANX	regional_MC_RSC	regional	MC	RSC	0.007	0.0364	0.1909	0.84859	0.2703	0.0269	1.0133	0.0146	-0.0051857	0.0081	0.910239
ANX	regional_MC_s32	regional	MC	s32	0.111	0.069	1.609	0.10761	0.0357	0.0103	1.0186	0.0089	-0.0091621	0.0059	0.248808
ANX	regional_MC_s6-8	regional	MC	s6-8	0.0995	0.0551	1.8059	0.070936	0.0478	0.0105	0.9954	0.0079	-0.014506	0.006	0.187555
ANX	regional_MC_SCEF	regional	MC	SCEF	0.0273	0.0443	0.6162	0.53777	0.1084	0.0125	1.0095	0.0094	-0.011973	0.0068	0.698099
ANX	regional_MC_SFL	regional	MC	SFL	0.0684	0.0496	1.3797	0.16768	0.0946	0.0121	1.0136	0.0087	-0.019914	0.0074	0.333069
ANX	regional_MC_STGa	regional	MC	STGa	-0.0146	0.0485	-0.3015	0.76306	0.079	0.0116	1.0225	0.0094	0.0011399	0.0073	0.853578
ANX	regional_MC_STSda	regional	MC	STSda	-0.024	0.0344	-0.699	0.48455	0.2026	0.0173	1.0305	0.0115	0.00057424	0.0074	0.656617
ANX	regional_MC_STSdp	regional	MC	STSdp	0.0247	0.0425	0.5823	0.56036	0.1182	0.0147	1.0148	0.0097	0.0043464	0.0066	0.715357
ANX	regional_MC_STSva	regional	MC	STSva	0.0145	0.0409	0.3543	0.72313	0.1525	0.0161	1.0085	0.0114	0.00075836	0.0078	0.827756
ANX	regional_MC_STSvp	regional	MC	STSvp	-0.0368	0.0391	-0.9428	0.34577	0.1354	0.0142	0.9889	0.0087	0.0041492	0.0071	0.526005
ANX	regional_MC_STV	regional	MC	STV	-0.0285	0.05	-0.5693	0.56917	0.1088	0.0123	0.9811	0.0088	-0.00020534	0.0078	0.721504
ANX	regional_MC_TA2	regional	MC	TA2	-0.058	0.0355	-1.6334	0.10239	0.1536	0.0174	1.0121	0.0107	0.0066054	0.0069	0.242007
ANX	regional_MC_TE1a	regional	MC	TE1a	-0.0416	0.0437	-0.9521	0.34104	0.0944	0.0124	1.0275	0.0096	0.0048357	0.0072	0.520853
ANX	regional_MC_TE1m	regional	MC	TE1m	0.0804	0.0553	1.4549	0.1457	0.0754	0.0128	1.0087	0.0094	-0.0020024	0.007	0.300442
ANX	regional_MC_TE1p	regional	MC	TE1p	0.0574	0.0434	1.3214	0.18636	0.1157	0.013	1.0022	0.0095	0.00070781	0.0074	0.356768
ANX	regional_MC_TE2a	regional	MC	TE2a	0.0027	0.0436	0.0626	0.95005	0.1081	0.0124	1.0028	0.0096	0.0059105	0.0077	0.974346
ANX	regional_MC_TE2p	regional	MC	TE2p	0.0351	0.0484	0.7255	0.46817	0.1035	0.012	1.0216	0.0097	0.0080621	0.0078	0.644127
ANX	regional_MC_TF	regional	MC	TF	0.0808	0.0333	2.4246	0.015323	0.2276	0.021	1.0183	0.0112	-0.0049569	0.0081	0.0662478
ANX	regional_MC_TGd	regional	MC	TGd	0.0626	0.0464	1.3489	0.17737	0.1171	0.0117	1.0176	0.0093	0.0021583	0.0077	0.345705
ANX	regional_MC_TGv	regional	MC	TGv	0.0503	0.0469	1.0728	0.28338	0.0976	0.0128	1.0064	0.0095	0.0046872	0.0076	0.463532
ANX	regional_MC_TPOJ1	regional	MC	TPOJ1	-0.0326	0.0449	-0.727	0.46724	0.1251	0.018	1.0049	0.0116	0.00028644	0.0077	0.643458
ANX	regional_MC_TPOJ2	regional	MC	TPOJ2	0.0407	0.0592	0.6879	0.49152	0.0622	0.0119	0.9968	0.0087	0.001135	0.0069	0.662384
ANX	regional_MC_TPOJ3	regional	MC	TPOJ3	-0.0984	0.0604	-1.6289	0.10333	0.0657	0.0114	0.9899	0.0087	0.017186	0.0078	0.242378
ANX	regional_MC_V1	regional	MC	V1	0.024	0.0334	0.7197	0.4717	0.2633	0.0185	1.0133	0.0117	0.008462	0.0083	0.646919
ANX	regional_MC_V2	regional	MC	V2	0.0127	0.0309	0.4117	0.68056	0.2952	0.0215	1.0023	0.013	0.0072301	0.0082	0.798184
ANX	regional_MC_v23ab	regional	MC	v23ab	0.0161	0.0421	0.383	0.70171	0.1021	0.0131	0.9979	0.0094	0.0013976	0.0069	0.810416
ANX	regional_MC_V3	regional	MC	V3	0.0417	0.0279	1.4934	0.13533	0.2645	0.0195	0.9959	0.0115	0.006077	0.007	0.286937
ANX	regional_MC_V3A	regional	MC	V3A	0.1074	0.0363	2.9605	0.0030711	0.1559	0.0145	1.0091	0.0096	-0.0024442	0.0069	0.0222624
ANX	regional_MC_V3B	regional	MC	V3B	0.0139	0.0471	0.2948	0.76814	0.0976	0.0123	1.0126	0.0092	0.0065067	0.0075	0.856927
ANX	regional_MC_V3CD	regional	MC	V3CD	-0.0656	0.0633	-1.0364	0.30002	0.0434	0.012	1.0097	0.0087	0.011181	0.0069	0.480942
ANX	regional_MC_V4	regional	MC	V4	0.0735	0.0395	1.862	0.062604	0.1718	0.0163	1.0063	0.0111	-0.0040343	0.0074	0.170512
ANX	regional_MC_V4t	regional	MC	V4t	0.1273	0.0691	1.8416	0.065534	0.0401	0.0116	1.0145	0.0092	-0.0038083	0.0071	0.176019
ANX	regional_MC_V6	regional	MC	V6	0.0667	0.0447	1.4939	0.1352	0.1073	0.0126	1.006	0.0099	-0.011914	0.0075	0.286937
ANX	regional_MC_V6A	regional	MC	V6A	0.0831	0.0449	1.8479	0.06461	0.0957	0.0116	1.0093	0.0089	0.0016716	0.0071	0.174545
ANX	regional_MC_V7	regional	MC	V7	0.0773	0.0442	1.7485	0.08038	0.1114	0.015	1.0174	0.01	0.0028295	0.0068	0.205681
ANX	regional_MC_V8	regional	MC	V8	0.021	0.0518	0.4046	0.68574	0.0737	0.0119	1.0098	0.0091	0.003159	0.0071	0.800718
ANX	regional_MC_VIP	regional	MC	VIP	0.0211	0.0438	0.4805	0.63087	0.0873	0.0102	1.0075	0.0081	0.006522	0.0062	0.769079
ANX	regional_MC_VMV1	regional	MC	VMV1	0.0098	0.0405	0.2429	0.80808	0.1568	0.0138	1.012	0.0096	-0.00053574	0.0079	0.882897
ANX	regional_MC_VMV2	regional	MC	VMV2	-0.1126	0.0484	-2.3254	0.020051	0.0939	0.0131	1.0204	0.0099	0.020381	0.0067	0.0790485
ANX	regional_MC_VMV3	regional	MC	VMV3	-0.0065	0.0406	-0.1607	0.87232	0.1076	0.0126	1.0139	0.0095	0.0028341	0.0064	0.92354
ANX	regional_MC_VVC	regional	MC	VVC	0.0262	0.0429	0.6101	0.54177	0.1367	0.0189	1.0012	0.0118	0.0026058	0.0078	0.700866
ANX	regional_MD_1	regional	MD	1	-0.0107	0.035	-0.3051	0.7603	0.1973	0.0195	1.0395	0.0117	0.0067805	0.0072	0.853091
ANX	regional_MD_10d	regional	MD	10d	0.0343	0.0375	0.9138	0.3608	0.1581	0.0135	1.0058	0.0097	0.0063122	0.0072	0.541084
ANX	regional_MD_10pp	regional	MD	10pp	0.0678	0.043	1.5761	0.115	0.1759	0.0153	0.9941	0.0103	0.0053303	0.0082	0.261476
ANX	regional_MD_10r	regional	MD	10r	0.0443	0.04	1.1079	0.2679	0.1553	0.0153	1.0186	0.0107	0.015924	0.0074	0.447333
ANX	regional_MD_10v	regional	MD	10v	0.0671	0.0373	1.7981	0.0722	0.204	0.019	1.0019	0.0116	0.0066129	0.0077	0.18976
ANX	regional_MD_11l	regional	MD	11l	0.0496	0.0378	1.3111	0.1898	0.1729	0.0162	1.0133	0.0106	0.009454	0.0074	0.361252
ANX	regional_MD_13l	regional	MD	13l	-0.0073	0.0379	-0.192	0.8477	0.1791	0.017	1.0177	0.0109	0.014656	0.0075	0.910239
ANX	regional_MD_2	regional	MD	2	-0.037	0.033	-1.1215	0.2621	0.218	0.0203	1.0261	0.0115	0.011529	0.0076	0.440177
ANX	regional_MD_23c	regional	MD	23c	0.0143	0.0347	0.411	0.6811	0.2234	0.0291	1.021	0.0125	0.0040418	0.0076	0.798184
ANX	regional_MD_23d	regional	MD	23d	0.0262	0.035	0.7475	0.4548	0.2121	0.0201	1.0245	0.0106	-0.0030212	0.0072	0.629903
ANX	regional_MD_24dd	regional	MD	24dd	0.0233	0.0334	0.6987	0.4847	0.2157	0.0269	1.0315	0.0128	0.0053912	0.0076	0.656617
ANX	regional_MD_24dv	regional	MD	24dv	0.0304	0.038	0.8002	0.4236	0.1811	0.0214	1.0168	0.0118	0.0039673	0.0075	0.603734
ANX	regional_MD_25	regional	MD	25	-0.0029	0.0423	-0.0696	0.9445	0.1423	0.0144	1.0161	0.0103	0.017965	0.0074	0.970571
ANX	regional_MD_31a	regional	MD	31a	0.0196	0.0352	0.5567	0.5777	0.1969	0.0202	1.0161	0.0107	0.00099879	0.0075	0.727127
ANX	regional_MD_31pd	regional	MD	31pd	-0.0202	0.0337	-0.6011	0.5478	0.2246	0.0195	1.0145	0.0119	0.0084542	0.0071	0.705528
ANX	regional_MD_31pv	regional	MD	31pv	-0.0402	0.0368	-1.0903	0.2756	0.2088	0.0181	1.0176	0.0113	0.0091185	0.0076	0.455612
ANX	regional_MD_33pr	regional	MD	33pr	0.0654	0.0421	1.5519	0.1207	0.1467	0.0143	1.0037	0.0095	-0.011591	0.0077	0.269174
ANX	regional_MD_3a	regional	MD	3a	-0.0072	0.0337	-0.212	0.8321	0.2219	0.0214	1.0314	0.0117	0.010011	0.0076	0.900635
ANX	regional_MD_3b	regional	MD	3b	-0.0113	0.0342	-0.3315	0.7402	0.2004	0.0211	1.0336	0.0116	0.010701	0.0073	0.838856
ANX	regional_MD_4	regional	MD	4	0.0213	0.033	0.6475	0.5173	0.2064	0.0215	1.0249	0.0119	0.006229	0.0076	0.68188
ANX	regional_MD_43	regional	MD	43	0.0651	0.034	1.9132	0.0557	0.1973	0.0163	1.0104	0.0105	0.0035913	0.0071	0.159162
ANX	regional_MD_44	regional	MD	44	0.0516	0.0371	1.3902	0.1645	0.214	0.0184	0.9987	0.0106	0.012353	0.0081	0.328151
ANX	regional_MD_45	regional	MD	45	0.0631	0.0378	1.6679	0.0953	0.2038	0.0183	1.0205	0.0119	0.009094	0.008	0.231871
ANX	regional_MD_46	regional	MD	46	0.0284	0.0378	0.751	0.4527	0.2119	0.0139	1.0026	0.0092	0.018602	0.008	0.628491
ANX	regional_MD_47l	regional	MD	47l	0.0641	0.0389	1.6467	0.0996	0.1825	0.0162	1.0166	0.0103	0.0019053	0.0073	0.237854
ANX	regional_MD_47m	regional	MD	47m	0.006	0.0359	0.1673	0.8671	0.2024	0.0171	1.0051	0.0099	0.013815	0.0071	0.920956
ANX	regional_MD_47s	regional	MD	47s	0.0759	0.037	2.0518	0.0402	0.1935	0.0175	1.0333	0.011	0.003537	0.0079	0.128618
ANX	regional_MD_52	regional	MD	52	-0.0243	0.0378	-0.6439	0.5196	0.2137	0.0191	0.9967	0.0116	0.01349	0.008	0.683591
ANX	regional_MD_55b	regional	MD	55b	0.0661	0.0403	1.642	0.1006	0.1484	0.0148	1.0435	0.0106	0.0060043	0.0072	0.239504
ANX	regional_MD_5L	regional	MD	5L	0.0063	0.0347	0.1809	0.8564	0.1887	0.0231	1.0254	0.0125	-0.0024917	0.0073	0.915435
ANX	regional_MD_5m	regional	MD	5m	0.0517	0.0339	1.5254	0.1272	0.1943	0.0228	1.0327	0.0129	-0.0031118	0.0073	0.278857
ANX	regional_MD_5mv	regional	MD	5mv	-0.0079	0.0324	-0.2447	0.8067	0.2353	0.0306	1.03	0.014	0.0063305	0.0076	0.882897
ANX	regional_MD_6a	regional	MD	6a	-0.0058	0.0337	-0.1714	0.8639	0.2045	0.0197	1.02	0.0109	0.017765	0.0073	0.920069
ANX	regional_MD_6d	regional	MD	6d	0.0355	0.0338	1.0503	0.2936	0.1873	0.019	1.0354	0.0116	0.0041268	0.0073	0.474575
ANX	regional_MD_6ma	regional	MD	6ma	-0.0178	0.0359	-0.495	0.6206	0.1745	0.0177	1.0137	0.0105	0.011168	0.0076	0.761348
ANX	regional_MD_6mp	regional	MD	6mp	0.0203	0.0345	0.5896	0.5555	0.1878	0.0195	1.0194	0.0117	0.0063956	0.0073	0.712811
ANX	regional_MD_6r	regional	MD	6r	0.0236	0.0363	0.6499	0.5158	0.2366	0.021	1.0168	0.012	0.011494	0.0081	0.680912
ANX	regional_MD_6v	regional	MD	6v	0.0171	0.0371	0.4599	0.6456	0.1892	0.0163	1.0314	0.011	0.0064415	0.0074	0.778468
ANX	regional_MD_7AL	regional	MD	7AL	-0.0492	0.0341	-1.4402	0.1498	0.1916	0.0202	1.0305	0.0119	0.001766	0.0072	0.305995
ANX	regional_MD_7Am	regional	MD	7Am	-0.0198	0.0328	-0.6024	0.5469	0.1993	0.0234	1.0406	0.0131	-0.0033894	0.0069	0.705016
ANX	regional_MD_7m	regional	MD	7m	-0.0195	0.0341	-0.5718	0.5675	0.2313	0.0194	1.0197	0.0105	0.0031333	0.0069	0.721504
ANX	regional_MD_7PC	regional	MD	7PC	-0.0107	0.0348	-0.306	0.7596	0.1735	0.0167	1.0269	0.0099	-0.0031743	0.007	0.853091
ANX	regional_MD_7PL	regional	MD	7PL	-0.0571	0.0364	-1.5697	0.1165	0.17	0.0186	1.0281	0.0118	0.0011709	0.0069	0.264628
ANX	regional_MD_7Pm	regional	MD	7Pm	-0.0288	0.0344	-0.8381	0.402	0.1744	0.0212	1.0335	0.0124	0.00074642	0.0066	0.584042
ANX	regional_MD_8Ad	regional	MD	8Ad	-0.0013	0.0358	-0.0363	0.971	0.1989	0.0168	0.9986	0.0096	0.02002	0.0075	0.986899
ANX	regional_MD_8Av	regional	MD	8Av	0.0155	0.0374	0.4145	0.6785	0.1802	0.0161	1.0134	0.0097	0.01745	0.0074	0.79799
ANX	regional_MD_8BL	regional	MD	8BL	-0.0341	0.0417	-0.8165	0.4142	0.132	0.014	1.0032	0.0092	0.013886	0.0072	0.59602
ANX	regional_MD_8BM	regional	MD	8BM	0.0885	0.0396	2.2345	0.0255	0.1565	0.0151	1.0054	0.0085	0.0016643	0.0068	0.0941476
ANX	regional_MD_8C	regional	MD	8C	0.0281	0.0374	0.7498	0.4534	0.2232	0.0195	1.0197	0.0116	0.011557	0.0079	0.628491
ANX	regional_MD_9-46d	regional	MD	9-46d	0.0245	0.0366	0.6689	0.5036	0.2251	0.0167	1.0119	0.0111	0.018498	0.0078	0.67089
ANX	regional_MD_9a	regional	MD	9a	0.0211	0.0372	0.5685	0.5697	0.1866	0.0151	1.0061	0.01	0.012353	0.0072	0.721744
ANX	regional_MD_9m	regional	MD	9m	0.0608	0.0372	1.6321	0.1027	0.1844	0.0157	1.008	0.0103	0.0040541	0.0072	0.242007
ANX	regional_MD_9p	regional	MD	9p	0.0082	0.0372	0.2201	0.8258	0.1758	0.0136	1.0018	0.0094	0.01546	0.0077	0.896737
ANX	regional_MD_A1	regional	MD	A1	-0.022	0.0354	-0.6207	0.5348	0.2511	0.0206	1.0114	0.0119	0.021327	0.0076	0.696888
ANX	regional_MD_a10p	regional	MD	a10p	0.0967	0.0363	2.6646	0.0077	0.2085	0.016	1.001	0.0113	-0.0015791	0.0075	0.0414588
ANX	regional_MD_a24	regional	MD	a24	0.1162	0.0381	3.0485	0.0023	0.1857	0.0148	1.0035	0.0102	0.0050661	0.0077	0.0182889
ANX	regional_MD_a24pr	regional	MD	a24pr	0.0941	0.0429	2.1932	0.0283	0.1348	0.0143	1.0036	0.0092	-0.0065689	0.0071	0.10127
ANX	regional_MD_a32pr	regional	MD	a32pr	0.0875	0.0371	2.3557	0.0185	0.1956	0.0202	1.0064	0.0118	-0.0021586	0.0073	0.0756257
ANX	regional_MD_A4	regional	MD	A4	-0.0153	0.0388	-0.3942	0.6934	0.1973	0.018	1.0106	0.0108	0.0084951	0.0079	0.80436
ANX	regional_MD_a47r	regional	MD	a47r	0.0885	0.0379	2.3333	0.0196	0.185	0.0152	1.0099	0.0104	0.0031431	0.0076	0.0780644
ANX	regional_MD_A5	regional	MD	A5	-0.0031	0.0365	-0.0836	0.9334	0.2212	0.018	1.0174	0.011	0.005063	0.0078	0.962892
ANX	regional_MD_a9-46v	regional	MD	a9-46v	0.017	0.0391	0.4342	0.6641	0.1739	0.0146	1.0134	0.0107	0.010189	0.0072	0.789569
ANX	regional_MD_AAIC	regional	MD	AAIC	0.0541	0.0339	1.5985	0.1099	0.2015	0.0193	1.0192	0.0119	0.0061012	0.0074	0.253347
ANX	regional_MD_AIP	regional	MD	AIP	-0.0645	0.0344	-1.8779	0.0604	0.2136	0.0203	1.0265	0.0125	0.013579	0.0073	0.166261
ANX	regional_MD_AVI	regional	MD	AVI	0.0246	0.0334	0.7375	0.4608	0.2493	0.0193	1.0018	0.0116	0.019861	0.0078	0.636473
ANX	regional_MD_d23ab	regional	MD	d23ab	-0.0188	0.0357	-0.5268	0.5984	0.207	0.0171	1.0296	0.0109	0.0067755	0.0072	0.743922
ANX	regional_MD_d32	regional	MD	d32	0.075	0.0359	2.0888	0.0367	0.2045	0.0175	1.0124	0.0116	0.0010673	0.0072	0.120571
ANX	regional_MD_DVT	regional	MD	DVT	-0.0732	0.0322	-2.2694	0.0232	0.2334	0.0217	1.0108	0.0109	0.0021806	0.0068	0.0889915
ANX	regional_MD_EC	regional	MD	EC	0.0476	0.0459	1.0382	0.2992	0.1021	0.0132	1.0083	0.009	-0.0081833	0.0072	0.480289
ANX	regional_MD_FEF	regional	MD	FEF	0.0075	0.0361	0.2079	0.8353	0.1715	0.0173	1.0197	0.0105	0.015177	0.0069	0.903258
ANX	regional_MD_FFC	regional	MD	FFC	-0.0125	0.036	-0.3481	0.7278	0.1862	0.0166	1.0149	0.01	-0.0022533	0.0078	0.831465
ANX	regional_MD_FOP1	regional	MD	FOP1	0.0626	0.0347	1.8044	0.0712	0.2149	0.0193	0.9979	0.0117	0.0063941	0.0073	0.187555
ANX	regional_MD_FOP2	regional	MD	FOP2	0.0208	0.0369	0.564	0.5727	0.2442	0.0202	0.9981	0.0127	0.0060774	0.0081	0.723181
ANX	regional_MD_FOP3	regional	MD	FOP3	-0.0234	0.0358	-0.653	0.5138	0.2633	0.0212	1.0016	0.0131	0.020684	0.0083	0.679419
ANX	regional_MD_FOP4	regional	MD	FOP4	0.0271	0.0348	0.7793	0.4358	0.257	0.0202	1.0024	0.0127	0.017634	0.0079	0.61434
ANX	regional_MD_FOP5	regional	MD	FOP5	0.0333	0.0363	0.9166	0.3593	0.2355	0.0194	1.0135	0.0116	0.014025	0.008	0.540227
ANX	regional_MD_FST	regional	MD	FST	-0.0737	0.0394	-1.8689	0.0616	0.1859	0.0167	1.0218	0.0106	0.0011148	0.0077	0.168765
ANX	regional_MD_H	regional	MD	H	0.0109	0.0358	0.3055	0.76	0.2438	0.0199	1.0124	0.0121	-0.0010502	0.008	0.853091
ANX	regional_MD_i6-8	regional	MD	i6-8	-0.0153	0.0374	-0.4092	0.6824	0.1631	0.0163	1.007	0.0091	0.016707	0.0072	0.798184
ANX	regional_MD_IFJa	regional	MD	IFJa	0.0284	0.036	0.7886	0.4303	0.2103	0.0198	1.0185	0.0121	0.013409	0.0075	0.609319
ANX	regional_MD_IFJp	regional	MD	IFJp	0.0266	0.0387	0.6886	0.4911	0.2151	0.0208	1.0315	0.0129	0.011965	0.0079	0.662202
ANX	regional_MD_IFSa	regional	MD	IFSa	0.0747	0.037	2.0201	0.0434	0.2104	0.0166	1.0047	0.0108	0.0021392	0.0076	0.136049
ANX	regional_MD_IFSp	regional	MD	IFSp	0.0131	0.0369	0.3554	0.7223	0.1856	0.0169	1.0066	0.0107	0.018714	0.0068	0.827213
ANX	regional_MD_Ig	regional	MD	Ig	-0.0061	0.0355	-0.1731	0.8626	0.2876	0.0218	1.0039	0.0129	0.016421	0.008	0.919106
ANX	regional_MD_IP0	regional	MD	IP0	-0.1114	0.0341	-3.2688	0.0011	0.2064	0.0187	1.0277	0.0111	0.0089219	0.007	0.0110284
ANX	regional_MD_IP1	regional	MD	IP1	-0.0796	0.0364	-2.1892	0.0286	0.1947	0.0163	1.0319	0.0096	0.00037827	0.0073	0.10203
ANX	regional_MD_IP2	regional	MD	IP2	-0.0583	0.0352	-1.6559	0.0977	0.2014	0.0211	1.027	0.0117	0.0069833	0.0072	0.235005
ANX	regional_MD_IPS1	regional	MD	IPS1	-0.0639	0.0346	-1.849	0.0645	0.2177	0.0191	1.0278	0.0112	8.5074e-05	0.0069	0.17445
ANX	regional_MD_LBelt	regional	MD	LBelt	-0.0037	0.0379	-0.0978	0.9221	0.2601	0.0186	1.0128	0.0107	0.01747	0.0083	0.954757
ANX	regional_MD_LIPd	regional	MD	LIPd	-0.0317	0.038	-0.8354	0.4035	0.174	0.0165	1.0222	0.0096	-0.0032452	0.0075	0.58549
ANX	regional_MD_LIPv	regional	MD	LIPv	-0.0801	0.0359	-2.2304	0.0257	0.1931	0.0167	1.0094	0.0107	0.009588	0.0072	0.0947357
ANX	regional_MD_LO1	regional	MD	LO1	0.0011	0.0419	0.0258	0.9794	0.1754	0.0157	1.0213	0.0104	-0.0074274	0.0081	0.989682
ANX	regional_MD_LO2	regional	MD	LO2	0.0577	0.0472	1.2234	0.2212	0.0954	0.0118	1.0105	0.0083	-0.013525	0.0073	0.397306
ANX	regional_MD_LO3	regional	MD	LO3	0.0408	0.0418	0.9751	0.3295	0.1667	0.0152	1.0213	0.0103	-0.0085751	0.0082	0.508909
ANX	regional_MD_MBelt	regional	MD	MBelt	-5e-04	0.0374	-0.0121	0.9904	0.1957	0.0182	1.0025	0.0111	0.016435	0.0075	0.994967
ANX	regional_MD_MI	regional	MD	MI	0.0225	0.0336	0.6713	0.5021	0.2741	0.0228	1.0017	0.014	0.019549	0.0078	0.669659
ANX	regional_MD_MIP	regional	MD	MIP	-0.091	0.0358	-2.5433	0.011	0.198	0.0169	1.0312	0.0108	0.009354	0.0072	0.0531933
ANX	regional_MD_MST	regional	MD	MST	-0.0542	0.0398	-1.3628	0.173	0.2088	0.016	1.015	0.0105	0.0048694	0.0078	0.339863
ANX	regional_MD_MT	regional	MD	MT	-0.0255	0.0395	-0.6447	0.5191	0.197	0.0173	1.0184	0.0106	0.00094876	0.0076	0.68332
ANX	regional_MD_OFC	regional	MD	OFC	0.0932	0.0324	2.8746	0.004	0.1837	0.015	1.0085	0.0099	0.0074761	0.0074	0.0263569
ANX	regional_MD_OP1	regional	MD	OP1	0.011	0.0382	0.2872	0.774	0.2434	0.0207	1.0198	0.0131	0.01286	0.0078	0.861811
ANX	regional_MD_OP2-3	regional	MD	OP2-3	0.0111	0.0369	0.3008	0.7636	0.274	0.0226	1.01	0.0134	0.011219	0.0079	0.853578
ANX	regional_MD_OP4	regional	MD	OP4	0.0469	0.0331	1.4186	0.156	0.2666	0.0207	1.0088	0.0123	0.0042063	0.0072	0.314442
ANX	regional_MD_p10p	regional	MD	p10p	0.0672	0.0345	1.9486	0.0513	0.2146	0.0155	1.0048	0.0109	0.0057495	0.0071	0.150852
ANX	regional_MD_p24	regional	MD	p24	0.1327	0.0401	3.3122	0.0009	0.1798	0.0158	1.001	0.0096	-0.012461	0.0076	0.00926283
ANX	regional_MD_p24pr	regional	MD	p24pr	0.022	0.0374	0.588	0.5565	0.1429	0.0145	1.0121	0.0094	-0.00026355	0.0069	0.713179
ANX	regional_MD_p32	regional	MD	p32	0.0703	0.0397	1.7721	0.0764	0.1592	0.0156	1.0112	0.0098	0.0043003	0.0075	0.197891
ANX	regional_MD_p32pr	regional	MD	p32pr	0.0499	0.0341	1.4644	0.1431	0.2038	0.0219	1.0014	0.0114	0.0078705	0.007	0.296923
ANX	regional_MD_p47r	regional	MD	p47r	0.1165	0.0363	3.2054	0.0013	0.1995	0.0163	1.0005	0.0109	-0.0068042	0.0073	0.0122859
ANX	regional_MD_p9-46v	regional	MD	p9-46v	0.0404	0.0392	1.0302	0.3029	0.1837	0.0159	1.0172	0.0103	0.01175	0.0073	0.483559
ANX	regional_MD_PBelt	regional	MD	PBelt	-0.0092	0.0368	-0.249	0.8033	0.2617	0.0218	1.0038	0.0119	0.01406	0.0079	0.880745
ANX	regional_MD_PCV	regional	MD	PCV	-0.0125	0.0332	-0.377	0.7062	0.218	0.0239	1.0292	0.012	0.0035786	0.0072	0.813985
ANX	regional_MD_PeEc	regional	MD	PeEc	0.0484	0.0403	1.2014	0.2296	0.1237	0.0132	1.0052	0.0086	-0.0014061	0.0067	0.406829
ANX	regional_MD_PEF	regional	MD	PEF	0.0336	0.0401	0.837	0.4026	0.1454	0.0151	1.0261	0.0097	0.017377	0.0068	0.584549
ANX	regional_MD_PF	regional	MD	PF	-0.0314	0.0375	-0.8381	0.402	0.2302	0.0196	1.0413	0.0116	0.010443	0.0081	0.584042
ANX	regional_MD_PFcm	regional	MD	PFcm	-0.0249	0.0369	-0.6732	0.5008	0.2636	0.0225	1.0274	0.013	0.010436	0.0078	0.668692
ANX	regional_MD_PFm	regional	MD	PFm	-0.0178	0.0359	-0.4962	0.6198	0.2274	0.0184	1.0218	0.0111	0.0010203	0.0075	0.761169
ANX	regional_MD_PFop	regional	MD	PFop	-8e-04	0.0374	-0.0202	0.9839	0.2097	0.0182	1.0203	0.0114	0.0072305	0.008	0.990715
ANX	regional_MD_PFt	regional	MD	PFt	-0.0105	0.0355	-0.2968	0.7666	0.2122	0.0206	1.0246	0.0113	0.0068067	0.0074	0.85562
ANX	regional_MD_PGi	regional	MD	PGi	-0.0228	0.0355	-0.6419	0.5209	0.2715	0.022	1.0162	0.0127	0.0026787	0.0078	0.684869
ANX	regional_MD_PGp	regional	MD	PGp	-0.0028	0.0391	-0.0707	0.9436	0.1584	0.0145	1.0055	0.0095	-0.0072405	0.0076	0.970571
ANX	regional_MD_PGs	regional	MD	PGs	-0.0323	0.0366	-0.8827	0.3774	0.2066	0.0163	1.0164	0.0103	-0.0011807	0.0077	0.558418
ANX	regional_MD_PH	regional	MD	PH	-0.0371	0.0379	-0.9804	0.3269	0.1696	0.0151	1.0128	0.0098	0.0022426	0.0073	0.507294
ANX	regional_MD_PHA1	regional	MD	PHA1	0.0447	0.0384	1.1656	0.2438	0.1716	0.0156	1.0218	0.0108	-0.007359	0.0073	0.421966
ANX	regional_MD_PHA2	regional	MD	PHA2	0.0027	0.0389	0.0694	0.9447	0.1739	0.0165	1.0077	0.0098	-0.0047585	0.0075	0.970571
ANX	regional_MD_PHA3	regional	MD	PHA3	0.0108	0.0386	0.2809	0.7788	0.1952	0.0178	1.0037	0.0107	-0.0071892	0.0073	0.86426
ANX	regional_MD_PHT	regional	MD	PHT	-0.0013	0.0375	-0.0344	0.9726	0.1836	0.0157	1.0024	0.01	-0.0067371	0.0076	0.987285
ANX	regional_MD_PI	regional	MD	PI	0.034	0.0445	0.7637	0.4451	0.1375	0.0156	0.9962	0.0097	0.0061212	0.0076	0.620313
ANX	regional_MD_Pir	regional	MD	Pir	0.0696	0.0436	1.5975	0.1101	0.1642	0.018	1.0028	0.0113	-0.0009076	0.0081	0.253513
ANX	regional_MD_PIT	regional	MD	PIT	0.0616	0.0447	1.3775	0.1684	0.1173	0.0127	1.0079	0.0082	-0.022351	0.0074	0.333644
ANX	regional_MD_pOFC	regional	MD	pOFC	0.0225	0.0366	0.6135	0.5395	0.1812	0.0188	0.9964	0.0115	0.0051087	0.0074	0.699096
ANX	regional_MD_PoI1	regional	MD	PoI1	0.0335	0.0379	0.8831	0.3772	0.2224	0.0186	0.9985	0.0119	0.0078821	0.0084	0.558418
ANX	regional_MD_PoI2	regional	MD	PoI2	0.0435	0.036	1.207	0.2274	0.2411	0.0197	1.0052	0.0125	0.0092748	0.0078	0.404074
ANX	regional_MD_POS1	regional	MD	POS1	-7e-04	0.0314	-0.0213	0.983	0.2943	0.0223	0.9944	0.0121	0.0048279	0.007	0.990666
ANX	regional_MD_POS2	regional	MD	POS2	-0.026	0.0332	-0.782	0.4342	0.2193	0.0185	1.0229	0.0119	-0.0013899	0.0068	0.612885
ANX	regional_MD_PreS	regional	MD	PreS	0.0181	0.0373	0.4855	0.6273	0.2125	0.0181	1.0205	0.0127	-0.0016788	0.0079	0.766737
ANX	regional_MD_ProS	regional	MD	ProS	-0.0058	0.0331	-0.1746	0.8614	0.2637	0.0182	1.0078	0.0112	0.0044957	0.0073	0.91909
ANX	regional_MD_PSL	regional	MD	PSL	-0.045	0.0376	-1.1978	0.231	0.2249	0.0193	1.0247	0.0123	0.0087032	0.0082	0.408287
ANX	regional_MD_RI	regional	MD	RI	-0.029	0.0387	-0.7498	0.4534	0.2493	0.0214	1.0276	0.0126	0.011582	0.008	0.628491
ANX	regional_MD_RSC	regional	MD	RSC	0.04	0.0344	1.1629	0.2449	0.2146	0.0159	1.025	0.0116	0.0056208	0.0071	0.42233
ANX	regional_MD_s32	regional	MD	s32	0.0961	0.04	2.4018	0.0163	0.1475	0.0166	1.0208	0.0109	0.0054359	0.0075	0.0691858
ANX	regional_MD_s6-8	regional	MD	s6-8	-0.0444	0.0379	-1.1718	0.2413	0.1655	0.0161	1.0007	0.0093	0.019008	0.0071	0.41948
ANX	regional_MD_SCEF	regional	MD	SCEF	0.0371	0.0348	1.0675	0.2858	0.1756	0.0183	1.0243	0.0102	0.0096744	0.0069	0.466506
ANX	regional_MD_SFL	regional	MD	SFL	-0.0531	0.0397	-1.3347	0.182	0.1456	0.0154	1.0052	0.0094	0.017241	0.0077	0.351313
ANX	regional_MD_STGa	regional	MD	STGa	0.0169	0.0422	0.3993	0.6896	0.1177	0.0138	1.0229	0.01	0.004936	0.0072	0.802522
ANX	regional_MD_STSda	regional	MD	STSda	-0.0161	0.0366	-0.4411	0.6591	0.2306	0.0216	1.0007	0.0128	0.0039948	0.0078	0.787234
ANX	regional_MD_STSdp	regional	MD	STSdp	-0.0603	0.0387	-1.559	0.119	0.2321	0.0192	1.0121	0.0115	0.0097663	0.0077	0.267692
ANX	regional_MD_STSva	regional	MD	STSva	-0.0294	0.0403	-0.7298	0.4655	0.1779	0.0173	1.0096	0.0102	-4.978e-05	0.0074	0.641441
ANX	regional_MD_STSvp	regional	MD	STSvp	-0.0634	0.0407	-1.5581	0.1192	0.2136	0.019	1.0062	0.0107	0.0074263	0.0082	0.267747
ANX	regional_MD_STV	regional	MD	STV	-0.0014	0.0377	-0.0382	0.9696	0.2346	0.0182	1.0068	0.0112	-2.1437e-05	0.0079	0.986134
ANX	regional_MD_TA2	regional	MD	TA2	0.0172	0.0437	0.3926	0.6946	0.1446	0.0156	0.9995	0.0091	0.0086311	0.0075	0.805002
ANX	regional_MD_TE1a	regional	MD	TE1a	0.0471	0.036	1.3094	0.1904	0.1928	0.0166	1.0266	0.0104	-0.0020816	0.0072	0.361527
ANX	regional_MD_TE1m	regional	MD	TE1m	-0.0166	0.04	-0.4146	0.6784	0.1705	0.014	1.0114	0.0093	0.0036595	0.0075	0.79799
ANX	regional_MD_TE1p	regional	MD	TE1p	-0.0032	0.0368	-0.088	0.9299	0.1877	0.0159	1.0203	0.01	-0.0039998	0.0077	0.960883
ANX	regional_MD_TE2a	regional	MD	TE2a	0.0013	0.0378	0.0345	0.9725	0.1733	0.0152	1.0056	0.0101	0.0049726	0.007	0.987285
ANX	regional_MD_TE2p	regional	MD	TE2p	-0.0453	0.0403	-1.1245	0.2608	0.1502	0.0151	1.0159	0.0101	0.0071938	0.007	0.439899
ANX	regional_MD_TF	regional	MD	TF	8e-04	0.0376	0.0216	0.9827	0.155	0.0142	1.008	0.0098	0.0031996	0.0071	0.990666
ANX	regional_MD_TGd	regional	MD	TGd	0.0563	0.0376	1.4971	0.1344	0.1558	0.0156	1.0079	0.0097	0.0014186	0.0072	0.286539
ANX	regional_MD_TGv	regional	MD	TGv	0.0728	0.0373	1.9482	0.0514	0.1333	0.0136	0.9969	0.009	-0.0075218	0.0067	0.150955
ANX	regional_MD_TPOJ1	regional	MD	TPOJ1	-0.0767	0.0363	-2.1165	0.0343	0.2373	0.0199	1.0233	0.0121	0.013851	0.0074	0.115626
ANX	regional_MD_TPOJ2	regional	MD	TPOJ2	-0.0583	0.0366	-1.5914	0.1115	0.2101	0.0168	1.0206	0.0111	0.0053767	0.0074	0.256274
ANX	regional_MD_TPOJ3	regional	MD	TPOJ3	-0.0103	0.0362	-0.2847	0.7759	0.2081	0.0178	1.0158	0.0103	0.002563	0.0071	0.862531
ANX	regional_MD_V1	regional	MD	V1	-0.0342	0.0342	-1	0.3173	0.267	0.0183	1.0148	0.0099	-0.0031939	0.0079	0.496276
ANX	regional_MD_V2	regional	MD	V2	-0.0438	0.0334	-1.3103	0.1901	0.2617	0.0176	1.0195	0.0097	-0.00626	0.0078	0.361252
ANX	regional_MD_v23ab	regional	MD	v23ab	-0.0483	0.0362	-1.3318	0.1829	0.2414	0.0187	1.0262	0.012	0.0074447	0.008	0.352757
ANX	regional_MD_V3	regional	MD	V3	-0.0428	0.0343	-1.2487	0.2118	0.2286	0.0169	1.0184	0.0099	-0.0066266	0.0075	0.387301
ANX	regional_MD_V3A	regional	MD	V3A	-0.0617	0.0344	-1.7934	0.0729	0.1937	0.0171	1.0145	0.0104	-0.003729	0.0069	0.191167
ANX	regional_MD_V3B	regional	MD	V3B	-0.0801	0.034	-2.3561	0.0185	0.2068	0.0182	1.0225	0.0103	0.003467	0.0067	0.0756257
ANX	regional_MD_V3CD	regional	MD	V3CD	-0.0549	0.0387	-1.4177	0.1563	0.1777	0.0158	1.0245	0.0094	0.0021466	0.0074	0.314442
ANX	regional_MD_V4	regional	MD	V4	-0.0284	0.0357	-0.7943	0.427	0.2205	0.0173	1.0174	0.0104	-0.0075974	0.0073	0.606478
ANX	regional_MD_V4t	regional	MD	V4t	0.013	0.0417	0.311	0.7558	0.1368	0.0137	1.0115	0.0086	-0.0073534	0.0076	0.850504
ANX	regional_MD_V6	regional	MD	V6	-0.0783	0.0346	-2.2637	0.0236	0.2213	0.0213	1.0144	0.0108	0.011203	0.0074	0.0896954
ANX	regional_MD_V6A	regional	MD	V6A	-0.0329	0.0365	-0.899	0.3687	0.165	0.0162	1.0113	0.0111	-0.007837	0.007	0.549741
ANX	regional_MD_V7	regional	MD	V7	-0.0799	0.0334	-2.3924	0.0167	0.2005	0.0176	1.0123	0.011	-0.0014661	0.0071	0.0706258
ANX	regional_MD_V8	regional	MD	V8	-0.0322	0.0368	-0.8757	0.3812	0.1941	0.0165	1.0145	0.0098	-0.0033566	0.0075	0.562399
ANX	regional_MD_VIP	regional	MD	VIP	-0.0303	0.0361	-0.8391	0.4014	0.1709	0.018	1.0295	0.0104	-0.0040474	0.0072	0.5839
ANX	regional_MD_VMV1	regional	MD	VMV1	0.0054	0.0383	0.1398	0.8888	0.1931	0.0154	1.0174	0.0105	-0.0046015	0.0073	0.933762
ANX	regional_MD_VMV2	regional	MD	VMV2	0.0073	0.0382	0.191	0.8485	0.1832	0.0155	1.0152	0.0095	0.00046364	0.0079	0.910239
ANX	regional_MD_VMV3	regional	MD	VMV3	-0.0108	0.0405	-0.2677	0.7889	0.1708	0.0149	1.0058	0.0097	0.00095342	0.0075	0.872803
ANX	regional_MD_VVC	regional	MD	VVC	-0.0076	0.0371	-0.2063	0.8366	0.196	0.017	1.031	0.0103	-0.00081245	0.0075	0.903308
ANX	regional_OD_1	regional	OD	1	-0.1174	0.04	-2.932	0.0033677	0.1448	0.0166	1.0104	0.0099	0.0095	0.0075	0.023182
ANX	regional_OD_10d	regional	OD	10d	-0.1491	0.0511	-2.9143	0.0035644	0.0798	0.0143	1.0218	0.0099	0.0056	0.0065	0.0240313
ANX	regional_OD_10pp	regional	OD	10pp	-0.0501	0.0528	-0.9492	0.34254	0.0859	0.0117	1.0069	0.009	0.002	0.0078	0.522801
ANX	regional_OD_10r	regional	OD	10r	-0.0702	0.0532	-1.3195	0.187	0.0934	0.0145	1.013	0.0099	0.0011	0.0074	0.357405
ANX	regional_OD_10v	regional	OD	10v	-0.0785	0.0446	-1.7625	0.07799	0.1352	0.0158	1.0189	0.0099	0.0073	0.0076	0.201337
ANX	regional_OD_11l	regional	OD	11l	-0.1097	0.049	-2.2386	0.025182	0.1371	0.0149	1.0091	0.0099	0.0128	0.0078	0.0934852
ANX	regional_OD_13l	regional	OD	13l	-0.1087	0.0428	-2.5374	0.011168	0.1317	0.0164	1.0078	0.0101	0.0109	0.0067	0.0533376
ANX	regional_OD_2	regional	OD	2	-0.0678	0.0428	-1.5834	0.11334	0.105	0.0145	1.0232	0.0102	0.0052	0.0068	0.258713
ANX	regional_OD_23c	regional	OD	23c	-0.0749	0.0421	-1.7775	0.075493	0.1279	0.0158	1.0214	0.0104	-0.0063	0.0074	0.196417
ANX	regional_OD_23d	regional	OD	23d	-0.046	0.0438	-1.0521	0.29276	0.1249	0.0134	1.0263	0.01	-0.0015	0.0075	0.473579
ANX	regional_OD_24dd	regional	OD	24dd	-0.0862	0.0408	-2.1113	0.034751	0.1486	0.0154	1.0216	0.0101	0.0077	0.0071	0.116467
ANX	regional_OD_24dv	regional	OD	24dv	-0.0624	0.047	-1.3286	0.18399	0.1023	0.0138	1.0089	0.0094	-0.003	0.0073	0.354566
ANX	regional_OD_25	regional	OD	25	-0.0699	0.0538	-1.2998	0.19365	0.0804	0.0117	1.0057	0.0087	0.0081	0.0069	0.36552
ANX	regional_OD_31a	regional	OD	31a	-0.1019	0.0413	-2.4671	0.01362	0.1184	0.0145	1.0179	0.0099	-5e-04	0.0069	0.0613758
ANX	regional_OD_31pd	regional	OD	31pd	-0.0522	0.0449	-1.1619	0.24528	0.1103	0.0149	1.0192	0.0101	0.0018	0.007	0.42233
ANX	regional_OD_31pv	regional	OD	31pv	-0.0645	0.0467	-1.3811	0.16725	0.111	0.0139	1.0297	0.0091	0.0023	0.0072	0.332499
ANX	regional_OD_33pr	regional	OD	33pr	0.063	0.0408	1.5448	0.1224	0.1729	0.0158	1.0205	0.01	-0.0134	0.0073	0.271404
ANX	regional_OD_3a	regional	OD	3a	-0.1343	0.0473	-2.8381	0.0045378	0.1151	0.0143	0.9954	0.0091	0.0081	0.0076	0.02876
ANX	regional_OD_3b	regional	OD	3b	-0.1154	0.0491	-2.352	0.018674	0.107	0.014	1.0028	0.0095	0.0068	0.0079	0.0759258
ANX	regional_OD_4	regional	OD	4	-0.0774	0.0367	-2.1095	0.0349	0.1587	0.0174	1.0284	0.0126	0.0067	0.0073	0.11657
ANX	regional_OD_43	regional	OD	43	-0.0605	0.0419	-1.4448	0.14852	0.1354	0.015	1.0289	0.0104	9e-04	0.0073	0.304368
ANX	regional_OD_44	regional	OD	44	-0.0555	0.0399	-1.3896	0.16464	0.1645	0.0169	1.0203	0.011	0.0021	0.0073	0.328151
ANX	regional_OD_45	regional	OD	45	-0.1058	0.0391	-2.7079	0.0067706	0.1453	0.0151	1.0259	0.0099	0.0055	0.0071	0.0382243
ANX	regional_OD_46	regional	OD	46	-0.1142	0.042	-2.7164	0.0065995	0.1593	0.0183	1.0172	0.0113	0.0038	0.0071	0.0376265
ANX	regional_OD_47l	regional	OD	47l	-0.0494	0.0415	-1.1912	0.23358	0.1383	0.0143	1.0084	0.0105	-0.0055	0.0069	0.410669
ANX	regional_OD_47m	regional	OD	47m	-0.0526	0.0523	-1.0055	0.31464	0.0935	0.0125	1.0147	0.009	0.004	0.008	0.493742
ANX	regional_OD_47s	regional	OD	47s	-0.0923	0.0409	-2.2592	0.023869	0.1352	0.0136	0.9993	0.009	0.0096	0.0066	0.0900995
ANX	regional_OD_52	regional	OD	52	-0.092	0.0458	-2.0066	0.044797	0.118	0.0115	0.9871	0.0079	0.009	0.0076	0.13802
ANX	regional_OD_55b	regional	OD	55b	-0.0913	0.0473	-1.9326	0.053289	0.1113	0.0161	1.0256	0.0103	0.006	0.0073	0.154359
ANX	regional_OD_5L	regional	OD	5L	-0.1662	0.0551	-3.015	0.0025698	0.0754	0.0135	1.0167	0.0098	0.0067	0.0076	0.0196619
ANX	regional_OD_5m	regional	OD	5m	-0.1123	0.0401	-2.8006	0.0051	0.131	0.0162	1.018	0.0122	0.0103	0.0071	0.0316336
ANX	regional_OD_5mv	regional	OD	5mv	-0.1177	0.0485	-2.4281	0.015178	0.1123	0.016	1.0063	0.0101	0.0044	0.0074	0.0657431
ANX	regional_OD_6a	regional	OD	6a	-0.0603	0.0403	-1.4964	0.13456	0.1764	0.0193	1.0171	0.0116	-0.0011	0.0076	0.286618
ANX	regional_OD_6d	regional	OD	6d	-0.0824	0.0474	-1.7376	0.082287	0.1071	0.014	1.0057	0.01	0.0067	0.0074	0.209203
ANX	regional_OD_6ma	regional	OD	6ma	-0.0728	0.0478	-1.5211	0.12822	0.1075	0.0132	1.0214	0.0103	0.0085	0.0075	0.279077
ANX	regional_OD_6mp	regional	OD	6mp	-0.1037	0.0538	-1.9298	0.053634	0.0949	0.0136	1.0258	0.0103	0.013	0.0082	0.155165
ANX	regional_OD_6r	regional	OD	6r	-0.0579	0.0429	-1.3486	0.17746	0.1496	0.0143	1.0287	0.0104	-0.0013	0.0075	0.345705
ANX	regional_OD_6v	regional	OD	6v	-0.0406	0.0435	-0.9322	0.35122	0.1273	0.0163	1.0289	0.012	-0.0027	0.0075	0.53186
ANX	regional_OD_7AL	regional	OD	7AL	-0.1807	0.0517	-3.4976	0.00046951	0.0744	0.0132	1.0177	0.0098	0.0027	0.0077	0.00596273
ANX	regional_OD_7Am	regional	OD	7Am	-0.136	0.0483	-2.8172	0.0048444	0.1021	0.0138	1.0137	0.0098	-4e-04	0.0076	0.0302905
ANX	regional_OD_7m	regional	OD	7m	-0.1056	0.0414	-2.5521	0.010708	0.1229	0.015	1.0218	0.0101	0.0093	0.0069	0.0523252
ANX	regional_OD_7PC	regional	OD	7PC	-0.0559	0.0451	-1.2384	0.21556	0.1188	0.0134	1.004	0.0094	0.0019	0.0073	0.391407
ANX	regional_OD_7PL	regional	OD	7PL	-0.0757	0.0486	-1.5576	0.11932	0.0816	0.0135	1.0083	0.009	-0.0025	0.007	0.267747
ANX	regional_OD_7Pm	regional	OD	7Pm	-0.0789	0.0536	-1.4721	0.141	0.0846	0.0131	1.0029	0.0089	-0.009	0.0068	0.294349
ANX	regional_OD_8Ad	regional	OD	8Ad	-0.0586	0.0376	-1.5571	0.11945	0.1885	0.0183	0.9909	0.0113	0.0057	0.0075	0.267747
ANX	regional_OD_8Av	regional	OD	8Av	-0.0955	0.0388	-2.4637	0.013752	0.1612	0.0181	1.0134	0.0115	0.0095	0.0074	0.0613957
ANX	regional_OD_8BL	regional	OD	8BL	-0.1053	0.0526	-2.0009	0.045399	0.0905	0.0152	1.0126	0.0099	0.0107	0.0074	0.138765
ANX	regional_OD_8BM	regional	OD	8BM	-0.0794	0.0357	-2.2267	0.025968	0.1773	0.0175	1.0011	0.0116	0.0014	0.0069	0.0954211
ANX	regional_OD_8C	regional	OD	8C	-0.0815	0.0378	-2.1547	0.031183	0.2063	0.0207	1.0137	0.0124	-0.0026	0.0076	0.107774
ANX	regional_OD_9-46d	regional	OD	9-46d	-0.089	0.0407	-2.1867	0.028762	0.159	0.0199	1.0112	0.0122	0.0018	0.0067	0.102294
ANX	regional_OD_9a	regional	OD	9a	-0.1272	0.0489	-2.6019	0.00927	0.0958	0.0132	1.0204	0.0092	0.0082	0.0068	0.0470786
ANX	regional_OD_9m	regional	OD	9m	-0.1043	0.0358	-2.915	0.0035566	0.1714	0.0195	1.0143	0.0117	0.0037	0.0069	0.0240313
ANX	regional_OD_9p	regional	OD	9p	-0.0932	0.0492	-1.8938	0.05825	0.1036	0.0165	1.0109	0.0111	0.0106	0.0074	0.162848
ANX	regional_OD_A1	regional	OD	A1	-0.1272	0.0414	-3.0705	0.0021372	0.1238	0.0135	0.9987	0.0101	0.0149	0.0074	0.0173816
ANX	regional_OD_a10p	regional	OD	a10p	-0.0433	0.0464	-0.9325	0.35109	0.1099	0.0135	0.9999	0.0093	0.0015	0.0071	0.53186
ANX	regional_OD_a24	regional	OD	a24	-0.0552	0.0408	-1.3554	0.1753	0.1486	0.0177	1.0077	0.0111	0.0043	0.0073	0.342841
ANX	regional_OD_a24pr	regional	OD	a24pr	-0.0345	0.0571	-0.6039	0.54589	0.0778	0.0123	1.0153	0.0089	-0.0086	0.0071	0.704667
ANX	regional_OD_a32pr	regional	OD	a32pr	-0.0553	0.0404	-1.3701	0.17065	0.1468	0.0167	0.9975	0.0102	0.0057	0.007	0.335814
ANX	regional_OD_A4	regional	OD	A4	-0.1103	0.0449	-2.4548	0.014098	0.1199	0.0148	1.0377	0.0116	0.007	0.0071	0.0623421
ANX	regional_OD_a47r	regional	OD	a47r	-0.1494	0.0467	-3.1955	0.0013958	0.12	0.0145	1.0073	0.0105	0.0085	0.0076	0.012782
ANX	regional_OD_A5	regional	OD	A5	-0.0803	0.0421	-1.9091	0.056251	0.1307	0.0156	1.0314	0.0114	0.0037	0.0074	0.159756
ANX	regional_OD_a9-46v	regional	OD	a9-46v	-0.1417	0.0441	-3.2115	0.0013203	0.1234	0.0161	1.0185	0.0111	-0.0023	0.0074	0.0122859
ANX	regional_OD_AAIC	regional	OD	AAIC	-0.1733	0.0417	-4.1544	3.2615e-05	0.1212	0.0166	1.0099	0.0106	0.0074	0.0066	0.000972596
ANX	regional_OD_AIP	regional	OD	AIP	-0.0346	0.0435	-0.7942	0.42709	0.1224	0.0149	0.9994	0.011	0.0042	0.0075	0.606478
ANX	regional_OD_AVI	regional	OD	AVI	-0.0821	0.044	-1.8654	0.062132	0.1343	0.0173	1.0113	0.0108	-0.0019	0.0078	0.169823
ANX	regional_OD_d23ab	regional	OD	d23ab	-0.0516	0.0442	-1.167	0.2432	0.1357	0.015	1.0039	0.0093	0.007	0.0077	0.421523
ANX	regional_OD_d32	regional	OD	d32	-0.0522	0.038	-1.3706	0.17049	0.1672	0.0171	0.989	0.01	0.0053	0.0068	0.335783
ANX	regional_OD_DVT	regional	OD	DVT	-0.0657	0.0415	-1.5846	0.11306	0.1445	0.0161	1.0106	0.0105	0.0083	0.0074	0.258442
ANX	regional_OD_EC	regional	OD	EC	0.0348	0.0425	0.818	0.41339	0.1283	0.0135	0.9991	0.0096	0.0041	0.007	0.595384
ANX	regional_OD_FEF	regional	OD	FEF	-0.0724	0.0485	-1.4914	0.13585	0.0939	0.0152	1.0255	0.0103	0.0065	0.0071	0.287261
ANX	regional_OD_FFC	regional	OD	FFC	-0.1072	0.0535	-2.0034	0.04513	0.0735	0.0127	1.0102	0.0082	0.0016	0.0072	0.138435
ANX	regional_OD_FOP1	regional	OD	FOP1	0.0262	0.046	0.5701	0.56861	0.1138	0.0119	1.0203	0.0093	-9e-04	0.0071	0.721504
ANX	regional_OD_FOP2	regional	OD	FOP2	0.0271	0.0439	0.6178	0.5367	0.1245	0.013	1.0199	0.0099	-8e-04	0.0074	0.6978
ANX	regional_OD_FOP3	regional	OD	FOP3	0.0735	0.046	1.5999	0.10962	0.1217	0.0136	0.9954	0.0096	0.0011	0.0076	0.253204
ANX	regional_OD_FOP4	regional	OD	FOP4	0.0194	0.0385	0.5033	0.61478	0.153	0.0151	0.9946	0.0101	0.0038	0.0072	0.757404
ANX	regional_OD_FOP5	regional	OD	FOP5	-0.0108	0.0414	-0.2596	0.79519	0.1378	0.0182	0.9897	0.0108	-0.0057	0.0072	0.875056
ANX	regional_OD_FST	regional	OD	FST	-0.0532	0.053	-1.0038	0.31547	0.0699	0.0138	1.0137	0.0091	-0.0021	0.0071	0.49413
ANX	regional_OD_H	regional	OD	H	0.0279	0.0323	0.8621	0.38863	0.2668	0.0193	1.0018	0.0107	-0.006	0.0073	0.570678
ANX	regional_OD_i6-8	regional	OD	i6-8	-0.0434	0.0442	-0.9832	0.3255	0.1445	0.0166	1.0122	0.0115	0.0048	0.0075	0.506092
ANX	regional_OD_IFJa	regional	OD	IFJa	-0.0205	0.0414	-0.4963	0.61969	0.1451	0.0145	1.0025	0.0099	-0.0086	0.0075	0.761169
ANX	regional_OD_IFJp	regional	OD	IFJp	-0.0634	0.0472	-1.3433	0.17917	0.1256	0.0186	1.0127	0.0113	-0.0016	0.0075	0.348065
ANX	regional_OD_IFSa	regional	OD	IFSa	-0.1083	0.0428	-2.527	0.011505	0.1293	0.0161	1.0286	0.011	-0.001	0.0074	0.0539529
ANX	regional_OD_IFSp	regional	OD	IFSp	-0.0684	0.0393	-1.7406	0.081747	0.1566	0.0181	1.0202	0.0108	-2e-04	0.0066	0.208491
ANX	regional_OD_Ig	regional	OD	Ig	-0.0617	0.0371	-1.6638	0.096145	0.1489	0.0128	1.0034	0.0092	0.0099	0.0072	0.233194
ANX	regional_OD_IP0	regional	OD	IP0	-0.0381	0.0479	-0.7946	0.42683	0.1067	0.0149	1.015	0.0102	0.0053	0.0075	0.606478
ANX	regional_OD_IP1	regional	OD	IP1	-0.0584	0.0435	-1.343	0.17927	0.1057	0.0129	1.0212	0.0095	0.0112	0.0073	0.348065
ANX	regional_OD_IP2	regional	OD	IP2	-0.0169	0.0464	-0.3644	0.71558	0.087	0.0127	1.0148	0.0095	-0.0013	0.0071	0.821134
ANX	regional_OD_IPS1	regional	OD	IPS1	-0.0796	0.0401	-1.986	0.04703	0.1113	0.012	1.0033	0.008	-9e-04	0.0066	0.142279
ANX	regional_OD_LBelt	regional	OD	LBelt	-0.1017	0.0492	-2.0662	0.038811	0.0828	0.0127	1.0136	0.0091	0.0069	0.0071	0.12573
ANX	regional_OD_LIPd	regional	OD	LIPd	-0.0291	0.0574	-0.5073	0.61192	0.0705	0.0117	1.0194	0.0091	0.0064	0.0076	0.755642
ANX	regional_OD_LIPv	regional	OD	LIPv	-0.014	0.0491	-0.2848	0.77578	0.1004	0.013	1.0064	0.0092	-0.0019	0.0074	0.862531
ANX	regional_OD_LO1	regional	OD	LO1	-0.1508	0.0446	-3.3777	0.00073083	0.0927	0.012	0.994	0.0084	0.005	0.0069	0.00824955
ANX	regional_OD_LO2	regional	OD	LO2	-0.2186	0.0904	-2.4171	0.015646	0.0291	0.0102	1.01	0.0078	0.0025	0.007	0.0670214
ANX	regional_OD_LO3	regional	OD	LO3	-0.143	0.0538	-2.6585	0.0078478	0.0728	0.0111	0.9943	0.0084	-6e-04	0.0069	0.0417711
ANX	regional_OD_MBelt	regional	OD	MBelt	-0.0795	0.0454	-1.751	0.079938	0.1222	0.0127	0.9975	0.01	0.0135	0.0078	0.205227
ANX	regional_OD_MI	regional	OD	MI	-0.0193	0.0428	-0.4511	0.6519	0.1411	0.0148	1.0082	0.0104	0.0105	0.0074	0.783583
ANX	regional_OD_MIP	regional	OD	MIP	-0.0764	0.0461	-1.658	0.097314	0.1007	0.0125	1.0057	0.0088	0.0102	0.0075	0.234562
ANX	regional_OD_MST	regional	OD	MST	-0.1268	0.0499	-2.5407	0.011064	0.0571	0.0116	1.0033	0.0082	0.0011	0.0068	0.0533376
ANX	regional_OD_MT	regional	OD	MT	-0.0833	0.0572	-1.4567	0.14521	0.0643	0.0115	0.996	0.0084	-0.005	0.0074	0.299697
ANX	regional_OD_OFC	regional	OD	OFC	-0.113	0.0442	-2.5581	0.010525	0.1277	0.0129	0.9978	0.0088	0.0106	0.0076	0.0516922
ANX	regional_OD_OP1	regional	OD	OP1	-0.0795	0.0413	-1.9241	0.054339	0.1298	0.0122	0.9991	0.009	0.0121	0.0065	0.156426
ANX	regional_OD_OP2-3	regional	OD	OP2-3	-0.101	0.0378	-2.6702	0.0075817	0.139	0.0138	1.0146	0.0091	0.0108	0.0073	0.0411073
ANX	regional_OD_OP4	regional	OD	OP4	-0.0568	0.0379	-1.4974	0.13428	0.1566	0.0153	1.0328	0.0103	0.0118	0.007	0.286539
ANX	regional_OD_p10p	regional	OD	p10p	-0.0585	0.0435	-1.345	0.17863	0.1002	0.0121	1.0132	0.0092	-0.0061	0.0066	0.347539
ANX	regional_OD_p24	regional	OD	p24	-0.031	0.0469	-0.6613	0.50843	0.1064	0.0134	1.0202	0.009	4e-04	0.007	0.67539
ANX	regional_OD_p24pr	regional	OD	p24pr	-0.069	0.0464	-1.4853	0.13747	0.107	0.013	1.0066	0.0089	-0.0034	0.0067	0.289633
ANX	regional_OD_p32	regional	OD	p32	-0.0691	0.0462	-1.4951	0.13489	0.0953	0.0138	1.0128	0.0093	-0.0028	0.0068	0.286795
ANX	regional_OD_p32pr	regional	OD	p32pr	-0.087	0.0412	-2.1135	0.034557	0.138	0.0163	0.9964	0.0103	-0.0032	0.0072	0.115988
ANX	regional_OD_p47r	regional	OD	p47r	-0.1265	0.0407	-3.1085	0.0018801	0.1297	0.0147	1.0132	0.0104	-5e-04	0.0074	0.0158994
ANX	regional_OD_p9-46v	regional	OD	p9-46v	-0.0558	0.0395	-1.4143	0.15728	0.1689	0.0197	1.0152	0.0131	-0.004	0.0072	0.315918
ANX	regional_OD_PBelt	regional	OD	PBelt	-0.1586	0.0426	-3.7234	0.00019653	0.0896	0.0134	1.0236	0.0095	0.0174	0.0067	0.00324622
ANX	regional_OD_PCV	regional	OD	PCV	-0.0138	0.052	-0.2662	0.79009	0.0909	0.0136	1.029	0.0097	0.002	0.0076	0.87304
ANX	regional_OD_PeEc	regional	OD	PeEc	-0.0674	0.0465	-1.4492	0.14728	0.1256	0.0143	1.0096	0.0099	0.0032	0.0075	0.302627
ANX	regional_OD_PEF	regional	OD	PEF	-0.0679	0.0524	-1.2969	0.19466	0.0872	0.0121	1.0178	0.0085	-0.0033	0.0071	0.366326
ANX	regional_OD_PF	regional	OD	PF	-0.1407	0.0428	-3.2877	0.0010102	0.1384	0.016	1.0215	0.0101	0.005	0.0075	0.0102516
ANX	regional_OD_PFcm	regional	OD	PFcm	-0.0696	0.0427	-1.6297	0.10317	0.1263	0.0137	1.0232	0.01	0.01	0.0067	0.242378
ANX	regional_OD_PFm	regional	OD	PFm	-0.0812	0.0417	-1.9448	0.051798	0.1278	0.0159	1.0031	0.0105	-0.0024	0.0076	0.151741
ANX	regional_OD_PFop	regional	OD	PFop	-0.1052	0.0409	-2.57	0.010171	0.1319	0.0139	1.0241	0.0097	0.0016	0.007	0.050443
ANX	regional_OD_PFt	regional	OD	PFt	-0.1152	0.0423	-2.7238	0.0064534	0.1235	0.0134	1.0177	0.009	0.0063	0.0071	0.0370988
ANX	regional_OD_PGi	regional	OD	PGi	-0.0587	0.0454	-1.2921	0.19633	0.1158	0.0177	1.013	0.0112	-0.0011	0.007	0.368872
ANX	regional_OD_PGp	regional	OD	PGp	-0.1287	0.0491	-2.6213	0.0087585	0.0833	0.0126	0.9974	0.0089	0.0016	0.007	0.0452717
ANX	regional_OD_PGs	regional	OD	PGs	-0.0896	0.0459	-1.9522	0.050919	0.097	0.0131	0.9992	0.0087	-0.0072	0.0071	0.150302
ANX	regional_OD_PH	regional	OD	PH	-0.1208	0.0491	-2.4593	0.013922	0.0923	0.0135	1.0031	0.0091	0.001	0.0074	0.0617988
ANX	regional_OD_PHA1	regional	OD	PHA1	-0.0642	0.0428	-1.5019	0.13313	0.124	0.0142	1.0222	0.0105	0.0029	0.0074	0.285395
ANX	regional_OD_PHA2	regional	OD	PHA2	0.0057	0.0403	0.1424	0.88678	0.1304	0.0134	1.0064	0.0084	-0.0062	0.0065	0.932482
ANX	regional_OD_PHA3	regional	OD	PHA3	-0.0391	0.0433	-0.9021	0.367	0.1299	0.0135	1.027	0.0088	0.0073	0.0073	0.547909
ANX	regional_OD_PHT	regional	OD	PHT	-0.124	0.0505	-2.4529	0.014171	0.0847	0.0129	1.001	0.0098	0.0017	0.0071	0.062546
ANX	regional_OD_PI	regional	OD	PI	-0.0224	0.0459	-0.4873	0.62603	0.1029	0.0121	0.9982	0.0089	0.0048	0.0067	0.765587
ANX	regional_OD_Pir	regional	OD	Pir	-0.0351	0.0444	-0.7911	0.42891	0.1166	0.0143	1.0126	0.01	-0.0032	0.0078	0.607949
ANX	regional_OD_PIT	regional	OD	PIT	-0.2106	0.0694	-3.0355	0.0024012	0.0373	0.0107	1.0029	0.0082	0.006	0.0064	0.0187364
ANX	regional_OD_pOFC	regional	OD	pOFC	-0.075	0.0493	-1.5211	0.12824	0.0884	0.0137	1.0036	0.0097	0.006	0.0074	0.279077
ANX	regional_OD_PoI1	regional	OD	PoI1	0.0235	0.0389	0.6039	0.54592	0.163	0.0146	0.994	0.0096	0.0045	0.007	0.704667
ANX	regional_OD_PoI2	regional	OD	PoI2	-0.0094	0.0376	-0.2501	0.80253	0.1709	0.0157	1.0096	0.0108	0.0129	0.0071	0.880745
ANX	regional_OD_POS1	regional	OD	POS1	-0.0339	0.0389	-0.872	0.38321	0.1675	0.0166	1.0038	0.0104	0.0062	0.0074	0.56343
ANX	regional_OD_POS2	regional	OD	POS2	-0.0898	0.0447	-2.0118	0.04424	0.1264	0.0143	1.0149	0.0097	0.0105	0.0073	0.137386
ANX	regional_OD_PreS	regional	OD	PreS	-0.0103	0.0393	-0.2628	0.79268	0.1717	0.0166	1.022	0.0126	-0.0073	0.0077	0.874594
ANX	regional_OD_ProS	regional	OD	ProS	-0.0427	0.0443	-0.9639	0.33509	0.1379	0.0193	1.0121	0.0123	-0.0014	0.007	0.514637
ANX	regional_OD_PSL	regional	OD	PSL	-0.1641	0.0451	-3.6381	0.00027466	0.1042	0.0135	1.0228	0.0092	0.0072	0.0076	0.00406917
ANX	regional_OD_RI	regional	OD	RI	-0.0851	0.0449	-1.8953	0.058057	0.1453	0.0151	0.9948	0.0103	0.0087	0.0075	0.162699
ANX	regional_OD_RSC	regional	OD	RSC	-0.0143	0.0355	-0.4021	0.68759	0.2328	0.0197	1.0268	0.0124	-1e-04	0.0076	0.801671
ANX	regional_OD_s32	regional	OD	s32	-0.0502	0.0449	-1.1199	0.26275	0.1026	0.0135	1.0148	0.0095	-0.0073	0.0067	0.440632
ANX	regional_OD_s6-8	regional	OD	s6-8	-0.1118	0.0412	-2.7144	0.0066397	0.1137	0.0136	1.0072	0.0104	0.0128	0.0068	0.0376682
ANX	regional_OD_SCEF	regional	OD	SCEF	-0.0762	0.0399	-1.9114	0.055956	0.1427	0.0174	1.0238	0.0111	0.0037	0.0075	0.159553
ANX	regional_OD_SFL	regional	OD	SFL	-0.0456	0.0478	-0.9553	0.33944	0.0925	0.0151	1.0209	0.0099	0.0134	0.0071	0.52046
ANX	regional_OD_STGa	regional	OD	STGa	-0.0157	0.0496	-0.3158	0.75212	0.1083	0.0132	1.0152	0.0097	0.0052	0.0078	0.848319
ANX	regional_OD_STSda	regional	OD	STSda	-0.0345	0.0492	-0.7022	0.48256	0.0979	0.013	1.0224	0.0094	0.0057	0.0075	0.655628
ANX	regional_OD_STSdp	regional	OD	STSdp	-0.0541	0.0459	-1.1785	0.23858	0.0976	0.0133	1.0166	0.0091	0.0088	0.0072	0.415372
ANX	regional_OD_STSva	regional	OD	STSva	-0.0698	0.0499	-1.3992	0.16176	0.0698	0.0115	1.0147	0.0084	0.0047	0.0067	0.323798
ANX	regional_OD_STSvp	regional	OD	STSvp	-0.1196	0.0568	-2.1063	0.035175	0.0601	0.0122	1.0235	0.0089	0.0025	0.0069	0.117049
ANX	regional_OD_STV	regional	OD	STV	-0.1017	0.0389	-2.6153	0.0089159	0.1422	0.0142	1.0063	0.0097	0.0073	0.007	0.0457141
ANX	regional_OD_TA2	regional	OD	TA2	-0.0518	0.0428	-1.2104	0.22612	0.1372	0.0142	0.9915	0.0095	0.0136	0.0071	0.403031
ANX	regional_OD_TE1a	regional	OD	TE1a	-0.1371	0.0494	-2.7762	0.0054999	0.0892	0.0115	1.0202	0.0088	0.0085	0.0074	0.0335768
ANX	regional_OD_TE1m	regional	OD	TE1m	-0.133	0.0639	-2.0822	0.037326	0.0511	0.011	1.0158	0.0081	0.0029	0.0074	0.121768
ANX	regional_OD_TE1p	regional	OD	TE1p	-0.136	0.0789	-1.7229	0.084906	0.0348	0.0107	1.014	0.0084	-0.0022	0.0067	0.213504
ANX	regional_OD_TE2a	regional	OD	TE2a	-0.1093	0.0673	-1.6232	0.10455	0.0465	0.0102	1.0178	0.0082	0.0022	0.0068	0.24381
ANX	regional_OD_TE2p	regional	OD	TE2p	-0.0242	0.0535	-0.4527	0.65077	0.0643	0.0133	1.0062	0.0089	-0.0027	0.0073	0.782674
ANX	regional_OD_TF	regional	OD	TF	-0.0823	0.0507	-1.6229	0.10461	0.0972	0.0146	1.0033	0.0103	2e-04	0.0073	0.24381
ANX	regional_OD_TGd	regional	OD	TGd	-0.0193	0.0441	-0.4375	0.66178	0.1237	0.0134	1.0036	0.01	0.0022	0.0078	0.78758
ANX	regional_OD_TGv	regional	OD	TGv	-0.1306	0.0534	-2.4487	0.014338	0.0724	0.0108	0.9887	0.0083	0.0067	0.007	0.0628064
ANX	regional_OD_TPOJ1	regional	OD	TPOJ1	-0.0517	0.0461	-1.1222	0.2618	0.1082	0.0143	1.0204	0.0095	0.0058	0.0072	0.440177
ANX	regional_OD_TPOJ2	regional	OD	TPOJ2	-0.0581	0.0497	-1.168	0.24279	0.0851	0.0126	1.0036	0.0084	-0.0025	0.0075	0.421386
ANX	regional_OD_TPOJ3	regional	OD	TPOJ3	-0.0284	0.0538	-0.5282	0.59739	0.0734	0.0127	0.9903	0.0098	-0.0123	0.007	0.743064
ANX	regional_OD_V1	regional	OD	V1	-0.1358	0.0482	-2.8199	0.0048038	0.0801	0.0122	0.9982	0.0092	0.0013	0.0066	0.030199
ANX	regional_OD_V2	regional	OD	V2	-0.158	0.0459	-3.4456	0.00056976	0.0838	0.0116	1.0039	0.0086	0.0062	0.0066	0.00691634
ANX	regional_OD_v23ab	regional	OD	v23ab	-0.0762	0.0454	-1.6769	0.093568	0.1215	0.014	1.0095	0.0092	0.0094	0.0078	0.229335
ANX	regional_OD_V3	regional	OD	V3	-0.1268	0.0462	-2.7464	0.0060257	0.0767	0.0114	1.0073	0.0079	-0.0015	0.0065	0.0359379
ANX	regional_OD_V3A	regional	OD	V3A	-0.062	0.0457	-1.3578	0.17454	0.0851	0.0117	1.0109	0.0087	-0.013	0.0072	0.342022
ANX	regional_OD_V3B	regional	OD	V3B	-0.0791	0.0499	-1.5844	0.11311	0.0876	0.0127	1.0292	0.0095	9e-04	0.0072	0.258442
ANX	regional_OD_V3CD	regional	OD	V3CD	-0.0832	0.0443	-1.8772	0.060494	0.1072	0.0135	0.9943	0.0097	3e-04	0.007	0.166323
ANX	regional_OD_V4	regional	OD	V4	-0.1475	0.0459	-3.2115	0.0013205	0.0787	0.0121	1.0136	0.0084	0.0031	0.0068	0.0122859
ANX	regional_OD_V4t	regional	OD	V4t	-0.1139	0.0791	-1.4401	0.14984	0.0369	0.01	1.0106	0.0087	-0.0028	0.0077	0.305995
ANX	regional_OD_V6	regional	OD	V6	-0.0963	0.0462	-2.0856	0.037017	0.105	0.0134	0.9978	0.0092	0.0028	0.0074	0.12127
ANX	regional_OD_V6A	regional	OD	V6A	-0.0795	0.0538	-1.4772	0.13961	0.0687	0.0111	1.0109	0.0089	-0.0034	0.0071	0.292552
ANX	regional_OD_V7	regional	OD	V7	-0.047	0.0413	-1.138	0.25512	0.1259	0.0126	1.0082	0.0094	-0.0028	0.0068	0.434096
ANX	regional_OD_V8	regional	OD	V8	-0.1206	0.0507	-2.3767	0.017468	0.0789	0.0114	1.0002	0.0088	0.0077	0.0068	0.0728121
ANX	regional_OD_VIP	regional	OD	VIP	-0.1017	0.0465	-2.1868	0.028758	0.1015	0.0138	0.9995	0.0093	-0.0046	0.0072	0.102294
ANX	regional_OD_VMV1	regional	OD	VMV1	-0.067	0.0395	-1.6941	0.090246	0.159	0.0193	1.03	0.0116	-9e-04	0.0073	0.22297
ANX	regional_OD_VMV2	regional	OD	VMV2	-0.141	0.0407	-3.4672	0.00052587	0.1302	0.0134	1.0101	0.0096	0.0154	0.0073	0.00647182
ANX	regional_OD_VMV3	regional	OD	VMV3	-0.1376	0.0442	-3.1097	0.0018728	0.1106	0.0132	1.0155	0.0093	0.0129	0.0072	0.0158994
ANX	regional_OD_VVC	regional	OD	VVC	-0.1373	0.048	-2.861	0.0042235	0.1057	0.013	1.0177	0.0091	0.0095	0.0072	0.0272885
ANX	regional_SA_1	regional	SA	1	-0.1335	0.0328	-4.0703	4.6952e-05	0.2988	0.0265	1.0186	0.0153	0.010279	0.0079	0.00129085
ANX	regional_SA_10d	regional	SA	10d	-0.1353	0.0296	-4.5688	4.9058e-06	0.2972	0.0228	1.0167	0.0124	-0.00013589	0.0072	0.000237727
ANX	regional_SA_10pp	regional	SA	10pp	-0.1061	0.0326	-3.2539	0.0011383	0.2569	0.02	1.0182	0.012	0.0032862	0.008	0.0113149
ANX	regional_SA_10r	regional	SA	10r	-0.1422	0.0326	-4.3647	1.2728e-05	0.2317	0.0233	1.0051	0.0127	0.0090687	0.0075	0.000467054
ANX	regional_SA_10v	regional	SA	10v	-0.1537	0.0323	-4.7584	1.9513e-06	0.2851	0.0249	1.0214	0.0134	0.0099166	0.0083	0.000126076
ANX	regional_SA_11l	regional	SA	11l	-0.0654	0.0289	-2.2591	0.02388	0.3375	0.0236	1.0162	0.013	0.0018022	0.0081	0.0900995
ANX	regional_SA_13l	regional	SA	13l	-0.1247	0.0285	-4.3756	1.211e-05	0.3603	0.0306	1.0047	0.0145	0.012003	0.0081	0.000466382
ANX	regional_SA_2	regional	SA	2	-0.1292	0.0347	-3.7199	0.00019929	0.2514	0.0215	1.0202	0.014	0.01217	0.0075	0.00324622
ANX	regional_SA_23c	regional	SA	23c	-0.1089	0.0301	-3.613	0.00030265	0.29	0.0243	1.0148	0.0147	0.0040227	0.0079	0.0043325
ANX	regional_SA_23d	regional	SA	23d	-0.1087	0.0311	-3.4961	0.00047213	0.2665	0.0242	1.0131	0.0137	-0.0013675	0.0079	0.00596273
ANX	regional_SA_24dd	regional	SA	24dd	-0.1368	0.0274	-4.9965	5.8395e-07	0.2976	0.0271	1.0302	0.0149	0.0016823	0.0081	5.90551e-05
ANX	regional_SA_24dv	regional	SA	24dv	-0.1386	0.0308	-4.5036	6.6811e-06	0.2742	0.0267	1.0225	0.0154	-0.00072968	0.0085	0.000304711
ANX	regional_SA_25	regional	SA	25	-0.1578	0.0299	-5.2748	1.3293e-07	0.3346	0.0334	1.0276	0.0171	0.010666	0.0085	2.40312e-05
ANX	regional_SA_31a	regional	SA	31a	-0.069	0.0363	-1.9036	0.05696	0.2485	0.0193	1.0264	0.0122	0.0034611	0.008	0.161375
ANX	regional_SA_31pd	regional	SA	31pd	-0.0813	0.0332	-2.4511	0.014242	0.2887	0.0242	1.0217	0.0126	0.012246	0.0074	0.0627403
ANX	regional_SA_31pv	regional	SA	31pv	-0.068	0.0343	-1.9819	0.047495	0.2771	0.0212	1.0259	0.0123	0.008759	0.0078	0.143286
ANX	regional_SA_33pr	regional	SA	33pr	-0.0764	0.034	-2.2439	0.024836	0.2437	0.0264	1.0189	0.0156	-0.004771	0.0078	0.0927264
ANX	regional_SA_3a	regional	SA	3a	-0.1149	0.0285	-4.0328	5.5115e-05	0.319	0.0229	1.0364	0.0149	0.008145	0.0072	0.00139345
ANX	regional_SA_3b	regional	SA	3b	-0.1213	0.0289	-4.2028	2.6369e-05	0.3353	0.0268	1.0357	0.0175	0.009182	0.0073	0.000839152
ANX	regional_SA_4	regional	SA	4	-0.1422	0.027	-5.2729	1.3431e-07	0.3326	0.0277	1.0271	0.0151	0.012953	0.0074	2.40312e-05
ANX	regional_SA_43	regional	SA	43	-0.1768	0.0337	-5.2525	1.5004e-07	0.2006	0.0215	1.0248	0.0119	0.009934	0.0077	2.45207e-05
ANX	regional_SA_44	regional	SA	44	-0.1067	0.0318	-3.3587	0.00078321	0.2316	0.0217	1.0121	0.0124	0.0063693	0.007	0.00867543
ANX	regional_SA_45	regional	SA	45	-0.0902	0.03	-3.0125	0.0025911	0.2603	0.0222	1.0222	0.013	0.00071571	0.0072	0.0196957
ANX	regional_SA_46	regional	SA	46	-0.1382	0.0331	-4.1732	3.0034e-05	0.2903	0.0248	1.0319	0.0136	0.0077905	0.0083	0.000931454
ANX	regional_SA_47l	regional	SA	47l	-0.0834	0.0266	-3.1376	0.0017035	0.2894	0.0215	1.0313	0.0131	-0.0076303	0.0069	0.0148402
ANX	regional_SA_47m	regional	SA	47m	-0.1086	0.0284	-3.8277	0.00012933	0.3276	0.0262	1.0101	0.0142	0.007659	0.0076	0.00247319
ANX	regional_SA_47s	regional	SA	47s	-0.1184	0.0287	-4.1259	3.6932e-05	0.3259	0.0305	1.0119	0.0159	0.0096727	0.0078	0.00104761
ANX	regional_SA_52	regional	SA	52	-0.0563	0.0301	-1.8702	0.061462	0.3114	0.0254	1.0195	0.014	-0.0053517	0.0077	0.168586
ANX	regional_SA_55b	regional	SA	55b	-0.1405	0.035	-4.0187	5.851e-05	0.1896	0.0206	1.0256	0.0133	0.0038966	0.0077	0.00146338
ANX	regional_SA_5L	regional	SA	5L	-0.0833	0.0319	-2.6118	0.0090079	0.2327	0.0186	1.021	0.0122	0.0016378	0.0069	0.0460492
ANX	regional_SA_5m	regional	SA	5m	-0.0827	0.0309	-2.6745	0.0074832	0.245	0.0215	1.0131	0.0124	-0.0048824	0.0072	0.0407593
ANX	regional_SA_5mv	regional	SA	5mv	-0.0937	0.0295	-3.1748	0.0014996	0.2764	0.0217	1.0179	0.0134	0.00019641	0.0076	0.0135233
ANX	regional_SA_6a	regional	SA	6a	-0.0948	0.0322	-2.9397	0.0032852	0.269	0.0229	1.0343	0.0139	0.011492	0.0083	0.0230857
ANX	regional_SA_6d	regional	SA	6d	-0.1163	0.0315	-3.6886	0.00022552	0.2668	0.0202	1.0115	0.0129	0.015605	0.0077	0.0034739
ANX	regional_SA_6ma	regional	SA	6ma	-0.0841	0.0332	-2.5331	0.011305	0.2497	0.0207	1.0244	0.0119	0.0048172	0.008	0.0533376
ANX	regional_SA_6mp	regional	SA	6mp	-0.0977	0.0337	-2.8958	0.0037815	0.2268	0.018	1.0205	0.0118	0.0074431	0.0078	0.0251613
ANX	regional_SA_6r	regional	SA	6r	-0.1399	0.0352	-3.9678	7.2534e-05	0.1892	0.0189	1.0319	0.0109	0.0055941	0.0075	0.00170418
ANX	regional_SA_6v	regional	SA	6v	-0.1719	0.0347	-4.9544	7.255e-07	0.201	0.0193	1.0348	0.0133	0.0061054	0.0077	6.75005e-05
ANX	regional_SA_7AL	regional	SA	7AL	-0.092	0.0351	-2.6238	0.0086958	0.2399	0.0211	1.0286	0.0134	0.012239	0.0075	0.0451701
ANX	regional_SA_7Am	regional	SA	7Am	-0.0479	0.0317	-1.5122	0.13049	0.283	0.0232	1.027	0.0128	0.0070111	0.0071	0.28182
ANX	regional_SA_7m	regional	SA	7m	-0.1119	0.033	-3.3942	0.00068837	0.2949	0.0274	1.0224	0.0139	0.011673	0.0077	0.00796591
ANX	regional_SA_7PC	regional	SA	7PC	-0.1053	0.0356	-2.9562	0.0031146	0.2226	0.0177	1.0285	0.0128	0.010039	0.0072	0.022429
ANX	regional_SA_7PL	regional	SA	7PL	-0.1022	0.0327	-3.1213	0.0018004	0.2631	0.0219	1.0069	0.0131	0.0087352	0.0072	0.0154529
ANX	regional_SA_7Pm	regional	SA	7Pm	-0.0531	0.0305	-1.742	0.081509	0.2811	0.0238	1.0146	0.013	0.0025242	0.0072	0.208341
ANX	regional_SA_8Ad	regional	SA	8Ad	-0.0873	0.0336	-2.5962	0.0094274	0.2436	0.0234	1.0251	0.0131	0.0021367	0.008	0.0477737
ANX	regional_SA_8Av	regional	SA	8Av	-0.1181	0.0336	-3.5185	0.00043393	0.27	0.0275	1.0338	0.0147	-0.00077299	0.0086	0.00567034
ANX	regional_SA_8BL	regional	SA	8BL	-0.0887	0.0325	-2.7316	0.0063032	0.2337	0.0225	1.0278	0.0127	0.0022368	0.0079	0.0368068
ANX	regional_SA_8BM	regional	SA	8BM	-0.1857	0.0292	-6.3534	2.1054e-10	0.2875	0.0258	1.0298	0.0137	0.0089559	0.0081	4.89716e-07
ANX	regional_SA_8C	regional	SA	8C	-0.1325	0.034	-3.8918	9.9524e-05	0.2685	0.0255	1.032	0.0136	0.0057359	0.0081	0.00204504
ANX	regional_SA_9-46d	regional	SA	9-46d	-0.1117	0.0335	-3.3382	0.00084327	0.2781	0.0218	1.022	0.0119	0.0032128	0.0083	0.0089973
ANX	regional_SA_9a	regional	SA	9a	-0.0755	0.0347	-2.1768	0.029499	0.2372	0.0198	1.0205	0.0112	-0.0071842	0.008	0.104278
ANX	regional_SA_9m	regional	SA	9m	-0.1612	0.0293	-5.5107	3.5749e-08	0.2912	0.0258	1.0315	0.0142	0.0047998	0.0076	1.07159e-05
ANX	regional_SA_9p	regional	SA	9p	-0.0808	0.0346	-2.3349	0.01955	0.2433	0.0207	1.0133	0.0117	-0.003912	0.0079	0.0780644
ANX	regional_SA_A1	regional	SA	A1	-0.0463	0.0307	-1.5077	0.13164	0.2867	0.0235	1.0152	0.0128	-0.0054884	0.0079	0.283251
ANX	regional_SA_a10p	regional	SA	a10p	-0.0784	0.0304	-2.5823	0.0098153	0.2565	0.018	1.0065	0.0117	-0.00039535	0.0074	0.0492034
ANX	regional_SA_a24	regional	SA	a24	-0.1165	0.0342	-3.4024	0.000668	0.2654	0.0275	1.0261	0.0152	0.0023463	0.0083	0.00780788
ANX	regional_SA_a24pr	regional	SA	a24pr	-0.0829	0.0333	-2.4933	0.012658	0.2435	0.0259	1.0206	0.0154	-0.0054019	0.008	0.058302
ANX	regional_SA_a32pr	regional	SA	a32pr	-0.1649	0.0317	-5.1931	2.0684e-07	0.3041	0.0275	1.0336	0.0149	0.011015	0.0084	2.80877e-05
ANX	regional_SA_A4	regional	SA	A4	-0.1248	0.0308	-4.0491	5.1411e-05	0.3315	0.0288	1.0081	0.0148	0.0076187	0.0084	0.00133828
ANX	regional_SA_a47r	regional	SA	a47r	-0.0851	0.0325	-2.6193	0.0088099	0.3038	0.0244	1.028	0.0139	-0.00080906	0.0083	0.0454364
ANX	regional_SA_A5	regional	SA	A5	-0.1253	0.0316	-3.969	7.2187e-05	0.3106	0.0324	1.0211	0.0183	0.0075997	0.0085	0.00170418
ANX	regional_SA_a9-46v	regional	SA	a9-46v	-0.136	0.0347	-3.9225	8.7644e-05	0.2597	0.0253	1.0217	0.0133	0.0088674	0.008	0.00188759
ANX	regional_SA_AAIC	regional	SA	AAIC	-0.1106	0.0307	-3.6006	0.00031754	0.2934	0.0247	1.0136	0.0137	0.004753	0.0081	0.00447635
ANX	regional_SA_AIP	regional	SA	AIP	-0.1065	0.0341	-3.1279	0.0017608	0.215	0.0191	1.0146	0.0122	0.00763	0.0069	0.0152254
ANX	regional_SA_AVI	regional	SA	AVI	-0.1015	0.03	-3.3865	0.00070781	0.3007	0.0218	1.0102	0.0128	0.0011179	0.0079	0.00810657
ANX	regional_SA_d23ab	regional	SA	d23ab	-0.0839	0.0331	-2.5336	0.011289	0.2866	0.0248	1.0272	0.0138	0.0039907	0.0077	0.0533376
ANX	regional_SA_d32	regional	SA	d32	-0.1872	0.0323	-5.7883	7.1086e-09	0.2719	0.0256	1.0338	0.0147	0.015968	0.0082	3.30692e-06
ANX	regional_SA_DVT	regional	SA	DVT	-0.1692	0.0344	-4.918	8.7423e-07	0.3043	0.0247	1.0264	0.0137	0.018591	0.0084	7.53133e-05
ANX	regional_SA_EC	regional	SA	EC	-0.1275	0.0306	-4.1651	3.1127e-05	0.2448	0.02	1.019	0.0117	0.013579	0.0071	0.000940278
ANX	regional_SA_FEF	regional	SA	FEF	-0.1098	0.0378	-2.9091	0.0036246	0.185	0.0192	1.0155	0.0119	0.0081298	0.0075	0.0243665
ANX	regional_SA_FFC	regional	SA	FFC	-0.1383	0.0332	-4.1678	3.0762e-05	0.2643	0.0272	1.0331	0.014	0.0047187	0.0078	0.000940278
ANX	regional_SA_FOP1	regional	SA	FOP1	-0.1467	0.0316	-4.6433	3.4291e-06	0.2291	0.0244	1.0249	0.0129	0.0045479	0.0074	0.000194539
ANX	regional_SA_FOP2	regional	SA	FOP2	-0.1488	0.0324	-4.5966	4.2947e-06	0.2708	0.0235	1.024	0.0132	0.0060399	0.0077	0.000217162
ANX	regional_SA_FOP3	regional	SA	FOP3	-0.1423	0.0294	-4.8372	1.3165e-06	0.3213	0.0263	1.0066	0.0149	0.010873	0.0079	0.00010137
ANX	regional_SA_FOP4	regional	SA	FOP4	-0.1223	0.0288	-4.2493	2.1442e-05	0.2879	0.0211	1.0186	0.0119	0.0047437	0.0073	0.000712487
ANX	regional_SA_FOP5	regional	SA	FOP5	-0.109	0.0282	-3.8643	0.0001114	0.3207	0.0226	1.0274	0.0126	0.0035019	0.0078	0.0021959
ANX	regional_SA_FST	regional	SA	FST	-0.1059	0.0363	-2.9177	0.0035264	0.2451	0.0229	1.0322	0.0132	0.00016024	0.0079	0.0239137
ANX	regional_SA_H	regional	SA	H	-0.0914	0.0301	-3.0397	0.0023678	0.2982	0.023	1.0251	0.0131	0.0085369	0.0076	0.0186064
ANX	regional_SA_i6-8	regional	SA	i6-8	-0.1028	0.0347	-2.9652	0.0030245	0.2476	0.0268	1.0331	0.0151	0.0020809	0.0084	0.0220817
ANX	regional_SA_IFJa	regional	SA	IFJa	-0.0769	0.0355	-2.1638	0.03048	0.2144	0.0197	1.004	0.0107	0.0034439	0.0073	0.106292
ANX	regional_SA_IFJp	regional	SA	IFJp	-0.0869	0.0347	-2.5066	0.01219	0.2276	0.0193	1.0136	0.0109	0.0012864	0.0075	0.056482
ANX	regional_SA_IFSa	regional	SA	IFSa	-0.0995	0.0328	-3.0348	0.0024067	0.2046	0.0214	1.0262	0.0125	0.011866	0.007	0.0187364
ANX	regional_SA_IFSp	regional	SA	IFSp	-0.0929	0.0333	-2.7876	0.0053108	0.2169	0.0195	1.0062	0.011	0.011319	0.0072	0.0326266
ANX	regional_SA_Ig	regional	SA	Ig	-0.1326	0.031	-4.2833	1.8416e-05	0.3023	0.0265	1.0135	0.0144	0.011179	0.0079	0.000620806
ANX	regional_SA_IP0	regional	SA	IP0	-0.0964	0.0348	-2.7733	0.0055496	0.2019	0.0181	1.0323	0.012	-0.0030386	0.0075	0.0337033
ANX	regional_SA_IP1	regional	SA	IP1	-0.1218	0.0343	-3.5506	0.00038436	0.2325	0.018	1.0165	0.0109	-0.0026984	0.0081	0.0051978
ANX	regional_SA_IP2	regional	SA	IP2	-0.1099	0.0329	-3.3356	0.00085103	0.2098	0.0187	1.0116	0.0117	0.0067259	0.0072	0.0089973
ANX	regional_SA_IPS1	regional	SA	IPS1	-0.1043	0.0342	-3.0534	0.0022623	0.228	0.0186	1.0232	0.011	0.0022314	0.0076	0.0180829
ANX	regional_SA_LBelt	regional	SA	LBelt	-0.0832	0.0313	-2.6541	0.0079529	0.3026	0.0235	1.0338	0.0129	0.0029413	0.0085	0.0422339
ANX	regional_SA_LIPd	regional	SA	LIPd	-0.0748	0.0364	-2.0578	0.039612	0.1813	0.0166	1.0054	0.011	-0.0012022	0.0071	0.127614
ANX	regional_SA_LIPv	regional	SA	LIPv	-0.0832	0.0326	-2.5494	0.010791	0.2137	0.0189	1.0058	0.0129	0.00030495	0.0067	0.0525122
ANX	regional_SA_LO1	regional	SA	LO1	-0.1045	0.0322	-3.2449	0.0011748	0.2915	0.0259	1.0172	0.0139	0.0065982	0.008	0.0113858
ANX	regional_SA_LO2	regional	SA	LO2	-0.1308	0.0332	-3.9427	8.0571e-05	0.2585	0.0264	1.0183	0.0142	0.005337	0.0077	0.001802
ANX	regional_SA_LO3	regional	SA	LO3	-0.104	0.0333	-3.1257	0.001774	0.2474	0.027	1.0119	0.0145	-0.00014746	0.0074	0.0152827
ANX	regional_SA_MBelt	regional	SA	MBelt	-0.0974	0.0316	-3.0792	0.0020756	0.3026	0.0278	1.0174	0.0142	0.0012864	0.0082	0.0172697
ANX	regional_SA_MI	regional	SA	MI	-0.1125	0.0297	-3.7931	0.00014875	0.3749	0.0264	1.0104	0.0139	0.0040458	0.008	0.00272435
ANX	regional_SA_MIP	regional	SA	MIP	-0.104	0.0349	-2.9746	0.0029333	0.264	0.021	1.0044	0.0119	0.0069965	0.0075	0.0215913
ANX	regional_SA_MST	regional	SA	MST	-0.0963	0.0367	-2.6246	0.0086751	0.1952	0.0202	1.0285	0.0127	-0.0015741	0.0074	0.0451701
ANX	regional_SA_MT	regional	SA	MT	-0.0743	0.0339	-2.1892	0.02858	0.2109	0.0237	1.0187	0.0137	-0.007736	0.0071	0.10203
ANX	regional_SA_OFC	regional	SA	OFC	-0.1341	0.0302	-4.4436	8.8482e-06	0.3399	0.0313	1.0246	0.0155	0.0095034	0.0084	0.000367516
ANX	regional_SA_OP1	regional	SA	OP1	-0.1236	0.0326	-3.7858	0.00015324	0.2849	0.0249	1.0261	0.0137	0.0034715	0.0082	0.00276307
ANX	regional_SA_OP2-3	regional	SA	OP2-3	-0.113	0.0306	-3.6914	0.00022302	0.2997	0.0265	1.0185	0.0143	0.0072319	0.0078	0.0034583
ANX	regional_SA_OP4	regional	SA	OP4	-0.1285	0.0318	-4.0433	5.2699e-05	0.3111	0.0282	1.0256	0.0149	0.007026	0.0082	0.00134701
ANX	regional_SA_p10p	regional	SA	p10p	-0.0972	0.0308	-3.1608	0.0015732	0.2566	0.0199	1.0221	0.0117	-0.0016534	0.0075	0.0140741
ANX	regional_SA_p24	regional	SA	p24	-0.0959	0.0326	-2.9411	0.003271	0.2644	0.0245	1.019	0.014	-0.0031371	0.0076	0.0230556
ANX	regional_SA_p24pr	regional	SA	p24pr	-0.1194	0.0314	-3.8062	0.00014114	0.2661	0.0257	1.0022	0.0152	-9.5575e-05	0.0077	0.00262413
ANX	regional_SA_p32	regional	SA	p32	-0.139	0.0316	-4.4047	1.0595e-05	0.2835	0.0276	1.0228	0.0153	0.006515	0.008	0.000424896
ANX	regional_SA_p32pr	regional	SA	p32pr	-0.1532	0.0299	-5.1288	2.9154e-07	0.3084	0.028	1.029	0.0155	0.0057894	0.0084	3.56906e-05
ANX	regional_SA_p47r	regional	SA	p47r	-0.0895	0.0328	-2.7248	0.0064347	0.2249	0.0213	1.0396	0.0126	0.0028433	0.0073	0.0370988
ANX	regional_SA_p9-46v	regional	SA	p9-46v	-0.1317	0.0333	-3.9551	7.6501e-05	0.274	0.0244	1.0226	0.0135	0.011208	0.008	0.00173197
ANX	regional_SA_PBelt	regional	SA	PBelt	-0.1154	0.0303	-3.8073	0.00014047	0.3192	0.0249	1.0157	0.013	0.0076281	0.0083	0.00262413
ANX	regional_SA_PCV	regional	SA	PCV	-0.0596	0.0311	-1.9172	0.055218	0.2856	0.0268	1.0353	0.0134	0.0070576	0.0074	0.158369
ANX	regional_SA_PeEc	regional	SA	PeEc	-0.1035	0.0279	-3.712	0.00020562	0.3011	0.0228	1.0283	0.0132	0.010238	0.0069	0.00329843
ANX	regional_SA_PEF	regional	SA	PEF	-0.1362	0.0375	-3.6279	0.00028579	0.1454	0.0156	1.0284	0.0115	-0.00016201	0.0074	0.00420726
ANX	regional_SA_PF	regional	SA	PF	-0.1168	0.0342	-3.4186	0.00062936	0.2561	0.0236	1.0231	0.0129	0.0091164	0.0079	0.00748319
ANX	regional_SA_PFcm	regional	SA	PFcm	-0.1268	0.0325	-3.9064	9.3679e-05	0.2726	0.0216	1.028	0.0119	0.0084911	0.0082	0.00196289
ANX	regional_SA_PFm	regional	SA	PFm	-0.1383	0.0339	-4.0819	4.4671e-05	0.2315	0.0194	1.0106	0.0113	0.010358	0.0079	0.00125186
ANX	regional_SA_PFop	regional	SA	PFop	-0.0993	0.0327	-3.0346	0.0024085	0.2758	0.0232	1.0401	0.0136	0.0085969	0.008	0.0187364
ANX	regional_SA_PFt	regional	SA	PFt	-0.106	0.0346	-3.0623	0.0021966	0.2675	0.025	1.0431	0.0142	0.011984	0.0082	0.0177066
ANX	regional_SA_PGi	regional	SA	PGi	-0.1401	0.0321	-4.3626	1.2851e-05	0.2564	0.0212	1.0151	0.0131	0.0030001	0.0081	0.000467054
ANX	regional_SA_PGp	regional	SA	PGp	-0.1507	0.0319	-4.7188	2.372e-06	0.2171	0.0223	1.0192	0.0127	0.0057539	0.0069	0.000149115
ANX	regional_SA_PGs	regional	SA	PGs	-0.1331	0.0296	-4.4931	7.0181e-06	0.2709	0.021	1.024	0.0123	-0.00077471	0.0078	0.000313925
ANX	regional_SA_PH	regional	SA	PH	-0.1387	0.0335	-4.1341	3.5633e-05	0.2872	0.0267	1.0223	0.0148	0.0034188	0.0078	0.00104621
ANX	regional_SA_PHA1	regional	SA	PHA1	-0.0854	0.0335	-2.5486	0.010814	0.2757	0.0228	1.0194	0.0126	0.0078843	0.007	0.0525122
ANX	regional_SA_PHA2	regional	SA	PHA2	-0.0993	0.0323	-3.0709	0.0021345	0.2601	0.0205	1.0513	0.0115	0.012375	0.0073	0.0173816
ANX	regional_SA_PHA3	regional	SA	PHA3	-0.1032	0.0343	-3.0107	0.0026064	0.2532	0.0232	1.0388	0.0126	0.0094129	0.008	0.0197475
ANX	regional_SA_PHT	regional	SA	PHT	-0.127	0.0325	-3.907	9.3464e-05	0.2908	0.0245	1.03	0.0148	0.0050223	0.0079	0.00196289
ANX	regional_SA_PI	regional	SA	PI	-0.114	0.0303	-3.7582	0.00017114	0.3121	0.0269	1.0279	0.0145	-0.0040487	0.0079	0.00301569
ANX	regional_SA_Pir	regional	SA	Pir	-0.1108	0.0341	-3.2489	0.0011587	0.2057	0.0198	1.0189	0.0113	0.0095786	0.0076	0.0113731
ANX	regional_SA_PIT	regional	SA	PIT	-0.1188	0.0354	-3.3542	0.00079605	0.2498	0.0266	1.0294	0.0136	0.0023454	0.008	0.00873402
ANX	regional_SA_pOFC	regional	SA	pOFC	-0.1571	0.0271	-5.8026	6.5301e-09	0.3539	0.0388	1.0183	0.0179	0.012784	0.0083	3.30692e-06
ANX	regional_SA_PoI1	regional	SA	PoI1	-0.101	0.0301	-3.3573	0.00078698	0.2964	0.0255	1.0213	0.0147	-0.0013064	0.0078	0.00867543
ANX	regional_SA_PoI2	regional	SA	PoI2	-0.1216	0.0299	-4.0638	4.8282e-05	0.3557	0.0282	1.0161	0.0154	0.0041957	0.008	0.00129085
ANX	regional_SA_POS1	regional	SA	POS1	-0.1723	0.0313	-5.5053	3.6856e-08	0.357	0.031	1.034	0.0164	0.0187	0.0083	1.07159e-05
ANX	regional_SA_POS2	regional	SA	POS2	-0.1503	0.033	-4.5507	5.3473e-06	0.2975	0.0244	1.0215	0.0139	0.014411	0.0081	0.000250389
ANX	regional_SA_PreS	regional	SA	PreS	-0.0484	0.0296	-1.6321	0.10267	0.2979	0.0225	1.0134	0.0115	0.0013907	0.0077	0.242007
ANX	regional_SA_ProS	regional	SA	ProS	-0.0693	0.0292	-2.3698	0.017797	0.3259	0.025	1.0523	0.0144	0.0046082	0.0079	0.073658
ANX	regional_SA_PSL	regional	SA	PSL	-0.1464	0.036	-4.0648	4.808e-05	0.1889	0.0187	1.013	0.0105	0.0064507	0.0075	0.00129085
ANX	regional_SA_RI	regional	SA	RI	-0.0782	0.0323	-2.4211	0.015472	0.2903	0.0227	1.0403	0.0135	-0.0024813	0.0081	0.0667679
ANX	regional_SA_RSC	regional	SA	RSC	-0.0816	0.031	-2.6297	0.0085456	0.343	0.0258	1.0263	0.0137	0.0061358	0.0084	0.0449343
ANX	regional_SA_s32	regional	SA	s32	-0.1505	0.032	-4.7061	2.5247e-06	0.3131	0.0311	1.0141	0.0159	0.010601	0.0086	0.000154538
ANX	regional_SA_s6-8	regional	SA	s6-8	-0.0564	0.0337	-1.674	0.094125	0.2193	0.0204	1.0206	0.0116	0.0026027	0.008	0.230458
ANX	regional_SA_SCEF	regional	SA	SCEF	-0.1556	0.0293	-5.3055	1.1235e-07	0.3017	0.0267	1.0314	0.0144	0.0073129	0.0084	2.37569e-05
ANX	regional_SA_SFL	regional	SA	SFL	-0.0897	0.0319	-2.8087	0.0049737	0.2529	0.0226	1.0291	0.0125	0.0035615	0.008	0.0310156
ANX	regional_SA_STGa	regional	SA	STGa	-0.1395	0.0367	-3.8044	0.00014215	0.237	0.0218	1.0212	0.0129	0.0065431	0.0087	0.00262413
ANX	regional_SA_STSda	regional	SA	STSda	-0.1294	0.0345	-3.7468	0.00017914	0.2386	0.026	1.0255	0.0155	0.0073259	0.0086	0.00310955
ANX	regional_SA_STSdp	regional	SA	STSdp	-0.1369	0.0337	-4.0586	4.9362e-05	0.2613	0.0218	1.0424	0.0139	0.0077478	0.0081	0.00130473
ANX	regional_SA_STSva	regional	SA	STSva	-0.1105	0.0344	-3.2138	0.00131	0.2263	0.0207	1.0537	0.0122	0.0057217	0.0081	0.0122859
ANX	regional_SA_STSvp	regional	SA	STSvp	-0.126	0.0335	-3.7622	0.00016844	0.2441	0.0195	1.0293	0.0119	0.0027864	0.0079	0.00299077
ANX	regional_SA_STV	regional	SA	STV	-0.1473	0.034	-4.3322	1.4765e-05	0.1956	0.0176	1.0099	0.0104	0.0064713	0.0075	0.000512588
ANX	regional_SA_TA2	regional	SA	TA2	-0.1443	0.0323	-4.4641	8.0408e-06	0.3119	0.0301	1.0058	0.0162	0.0039303	0.0088	0.00034635
ANX	regional_SA_TE1a	regional	SA	TE1a	-0.1093	0.0305	-3.5792	0.00034464	0.2887	0.0226	1.0337	0.0133	0.0072312	0.0079	0.00479502
ANX	regional_SA_TE1m	regional	SA	TE1m	-0.1378	0.0317	-4.3476	1.3761e-05	0.2603	0.0211	1.0266	0.0123	0.011665	0.0077	0.000492432
ANX	regional_SA_TE1p	regional	SA	TE1p	-0.1557	0.0323	-4.8258	1.3946e-06	0.2778	0.0229	1.0257	0.0142	0.010653	0.0075	0.00010137
ANX	regional_SA_TE2a	regional	SA	TE2a	-0.1289	0.0312	-4.1319	3.5983e-05	0.2863	0.0218	1.0261	0.0134	0.012166	0.0078	0.00104621
ANX	regional_SA_TE2p	regional	SA	TE2p	-0.1469	0.0299	-4.92	8.6546e-07	0.2851	0.0236	1.0155	0.0135	0.010508	0.0074	7.53133e-05
ANX	regional_SA_TF	regional	SA	TF	-0.1314	0.0294	-4.4716	7.764e-06	0.32	0.0285	1.0194	0.0152	0.012076	0.0073	0.000340737
ANX	regional_SA_TGd	regional	SA	TGd	-0.1432	0.031	-4.6224	3.7941e-06	0.3117	0.025	1.0203	0.0141	0.010509	0.0087	0.00020057
ANX	regional_SA_TGv	regional	SA	TGv	-0.1554	0.0307	-5.0661	4.0596e-07	0.2838	0.024	1.0244	0.0148	0.014711	0.0077	4.72131e-05
ANX	regional_SA_TPOJ1	regional	SA	TPOJ1	-0.1589	0.0349	-4.5493	5.3824e-06	0.241	0.0215	1.0181	0.0134	0.010555	0.0078	0.000250389
ANX	regional_SA_TPOJ2	regional	SA	TPOJ2	-0.1245	0.0355	-3.5027	0.00046063	0.248	0.0227	1.0279	0.0147	0.0010843	0.0076	0.00588695
ANX	regional_SA_TPOJ3	regional	SA	TPOJ3	-0.1106	0.0331	-3.3381	0.00084359	0.2223	0.0211	1.0161	0.013	-0.0030418	0.0075	0.0089973
ANX	regional_SA_V1	regional	SA	V1	-0.0835	0.0289	-2.8888	0.0038672	0.4129	0.0333	1.0517	0.0168	0.012007	0.0085	0.0256271
ANX	regional_SA_V2	regional	SA	V2	-0.0908	0.0304	-2.9854	0.0028324	0.3865	0.0339	1.0482	0.0164	0.013278	0.0086	0.0210251
ANX	regional_SA_v23ab	regional	SA	v23ab	-0.1175	0.0361	-3.251	0.00115	0.261	0.0224	1.0494	0.0128	0.016102	0.0085	0.0113731
ANX	regional_SA_V3	regional	SA	V3	-0.0971	0.0313	-3.1044	0.0019069	0.3647	0.034	1.0394	0.0168	0.012176	0.0083	0.0160125
ANX	regional_SA_V3A	regional	SA	V3A	-0.0993	0.0374	-2.6596	0.0078241	0.2387	0.0233	1.031	0.0126	0.0058226	0.008	0.0417711
ANX	regional_SA_V3B	regional	SA	V3B	-0.0629	0.0372	-1.6898	0.091073	0.1919	0.0171	1.0235	0.0108	-0.0076779	0.0075	0.224402
ANX	regional_SA_V3CD	regional	SA	V3CD	-0.0995	0.0349	-2.8501	0.0043702	0.2438	0.0226	1.0191	0.0124	0.0038952	0.0076	0.028003
ANX	regional_SA_V4	regional	SA	V4	-0.1014	0.0322	-3.1444	0.0016645	0.3492	0.0341	1.0351	0.0166	0.0078597	0.0084	0.0146099
ANX	regional_SA_V4t	regional	SA	V4t	-0.1101	0.0342	-3.217	0.0012954	0.2319	0.0247	1.0182	0.0138	0.001762	0.0074	0.0122859
ANX	regional_SA_V6	regional	SA	V6	-0.1371	0.0368	-3.7289	0.00019235	0.2746	0.0224	1.0243	0.0128	0.016585	0.0084	0.00324207
ANX	regional_SA_V6A	regional	SA	V6A	-0.1816	0.0416	-4.369	1.2479e-05	0.1788	0.0176	1.0213	0.0106	0.016541	0.0082	0.000467054
ANX	regional_SA_V7	regional	SA	V7	-0.1067	0.0389	-2.7401	0.0061421	0.1926	0.0166	1.0168	0.0105	0.0015005	0.0081	0.0364146
ANX	regional_SA_V8	regional	SA	V8	-0.1153	0.0331	-3.4788	0.00050372	0.2737	0.031	1.0181	0.0152	0.0060198	0.0081	0.0062322
ANX	regional_SA_VIP	regional	SA	VIP	-0.0827	0.032	-2.5845	0.0097508	0.2659	0.0233	1.0116	0.0141	0.0070937	0.0071	0.0490917
ANX	regional_SA_VMV1	regional	SA	VMV1	-0.0844	0.0374	-2.2599	0.023827	0.2278	0.0225	1.035	0.0125	0.0043676	0.0081	0.0900995
ANX	regional_SA_VMV2	regional	SA	VMV2	-0.1606	0.0318	-5.0499	4.4193e-07	0.2459	0.0241	1.0263	0.0131	0.01507	0.0073	4.8949e-05
ANX	regional_SA_VMV3	regional	SA	VMV3	-0.1362	0.033	-4.1275	3.6677e-05	0.2524	0.0237	1.0258	0.0126	0.0018979	0.0078	0.00104761
ANX	regional_SA_VVC	regional	SA	VVC	-0.1132	0.0338	-3.3478	0.00081453	0.2516	0.0246	1.0308	0.013	0.0012904	0.0082	0.00881208
Autism_Grove_2019	regional_CT_1	regional	CT	1	-0.0274	0.0643	-0.4266	0.6697	0.2392	0.0183	1.0417	0.013	0.0078856	0.0079	0.940367
Autism_Grove_2019	regional_CT_10d	regional	CT	10d	-0.0144	0.0584	-0.2472	0.8048	0.1768	0.0138	1.0118	0.0092	0.0034002	0.0067	0.957007
Autism_Grove_2019	regional_CT_10pp	regional	CT	10pp	0.0492	0.056	0.8781	0.3799	0.1633	0.0148	1.0138	0.0108	-0.0054292	0.0066	0.875853
Autism_Grove_2019	regional_CT_10r	regional	CT	10r	0.0692	0.0666	1.0392	0.2987	0.1093	0.0144	1.0045	0.01	0.00028714	0.0064	0.842153
Autism_Grove_2019	regional_CT_10v	regional	CT	10v	0.0613	0.0632	0.9698	0.3321	0.1627	0.0163	1.0105	0.0102	0.0012637	0.0072	0.855537
Autism_Grove_2019	regional_CT_11l	regional	CT	11l	0.078	0.0516	1.5106	0.1309	0.1804	0.0192	0.9923	0.0112	0.00013881	0.0065	0.803731
Autism_Grove_2019	regional_CT_13l	regional	CT	13l	0.085	0.0589	1.4446	0.1486	0.1329	0.0152	1.0125	0.0098	0.0019932	0.0061	0.816817
Autism_Grove_2019	regional_CT_2	regional	CT	2	-0.0277	0.0662	-0.4183	0.6757	0.1884	0.0159	1.0418	0.0113	0.006973	0.007	0.943951
Autism_Grove_2019	regional_CT_23c	regional	CT	23c	-0.0076	0.0619	-0.1229	0.9022	0.1468	0.0167	1.0199	0.0106	0.006358	0.0064	0.972701
Autism_Grove_2019	regional_CT_23d	regional	CT	23d	0.0779	0.0698	1.1151	0.2648	0.1186	0.0126	1.0062	0.0093	-0.00094556	0.0065	0.839586
Autism_Grove_2019	regional_CT_24dd	regional	CT	24dd	-0.0683	0.0838	-0.8143	0.4155	0.2245	0.0262	1.0129	0.0155	0.012289	0.0096	0.88503
Autism_Grove_2019	regional_CT_24dv	regional	CT	24dv	0.0337	0.0724	0.4652	0.6418	0.1605	0.0145	1.0097	0.0092	-0.0030775	0.0074	0.937705
Autism_Grove_2019	regional_CT_25	regional	CT	25	0.045	0.0669	0.672	0.5016	0.1391	0.0145	1.0039	0.0096	0.0082042	0.0068	0.912508
Autism_Grove_2019	regional_CT_31a	regional	CT	31a	-0.0228	0.0578	-0.3946	0.6931	0.1612	0.0139	1.0198	0.0093	0.0047858	0.0065	0.946498
Autism_Grove_2019	regional_CT_31pd	regional	CT	31pd	-0.0539	0.0706	-0.7638	0.445	0.1192	0.0132	1.031	0.009	0.014392	0.0065	0.892871
Autism_Grove_2019	regional_CT_31pv	regional	CT	31pv	-0.0552	0.0615	-0.8976	0.3694	0.1666	0.015	1.0202	0.0109	0.0090005	0.0063	0.875853
Autism_Grove_2019	regional_CT_33pr	regional	CT	33pr	0.0542	0.0527	1.0286	0.3037	0.1697	0.0158	0.9969	0.0095	-0.0053204	0.006	0.846221
Autism_Grove_2019	regional_CT_3a	regional	CT	3a	-0.0225	0.0734	-0.3059	0.7597	0.1981	0.0192	1.0256	0.012	0.0038213	0.008	0.955909
Autism_Grove_2019	regional_CT_3b	regional	CT	3b	0.0201	0.0616	0.3255	0.7448	0.1828	0.0151	1.0251	0.0104	-0.0014685	0.0071	0.951847
Autism_Grove_2019	regional_CT_4	regional	CT	4	-0.0348	0.0636	-0.5469	0.5844	0.2205	0.0189	1.0179	0.0115	0.0062731	0.0078	0.923447
Autism_Grove_2019	regional_CT_43	regional	CT	43	0.0089	0.0709	0.125	0.9005	0.1713	0.0159	1.0161	0.0099	0.0019545	0.0072	0.972701
Autism_Grove_2019	regional_CT_44	regional	CT	44	-0.043	0.0576	-0.7458	0.4558	0.0997	0.0123	1.0338	0.0089	0.0087506	0.0057	0.892871
Autism_Grove_2019	regional_CT_45	regional	CT	45	0.001	0.0625	0.0159	0.9873	0.1906	0.016	1.0131	0.0108	0.0035124	0.0074	0.995913
Autism_Grove_2019	regional_CT_46	regional	CT	46	-0.0579	0.072	-0.8037	0.4216	0.1849	0.0163	1.0109	0.0106	0.012169	0.0081	0.890755
Autism_Grove_2019	regional_CT_47l	regional	CT	47l	-0.0674	0.0696	-0.9691	0.3325	0.1929	0.0167	0.9981	0.0107	0.016731	0.008	0.855537
Autism_Grove_2019	regional_CT_47m	regional	CT	47m	0.0258	0.0813	0.3179	0.7506	0.1377	0.0146	0.9936	0.0101	0.0036758	0.0081	0.955608
Autism_Grove_2019	regional_CT_47s	regional	CT	47s	-0.0208	0.0632	-0.33	0.7414	0.1323	0.0144	1.0139	0.0107	0.0081113	0.0064	0.951847
Autism_Grove_2019	regional_CT_52	regional	CT	52	-0.0208	0.0852	-0.2447	0.8067	0.1685	0.0202	0.9983	0.0124	0.0075474	0.0092	0.957007
Autism_Grove_2019	regional_CT_55b	regional	CT	55b	-0.0731	0.0853	-0.8576	0.3911	0.1466	0.0175	1.0198	0.0116	0.011309	0.0085	0.875853
Autism_Grove_2019	regional_CT_5L	regional	CT	5L	-0.0562	0.0649	-0.8671	0.3859	0.1291	0.0136	1.0341	0.0091	0.0031444	0.0065	0.875853
Autism_Grove_2019	regional_CT_5m	regional	CT	5m	-0.0531	0.0709	-0.7489	0.4539	0.1925	0.0192	1.0149	0.0111	0.011238	0.0083	0.892871
Autism_Grove_2019	regional_CT_5mv	regional	CT	5mv	-0.0978	0.0749	-1.3053	0.1918	0.1476	0.017	1.0439	0.0118	0.012019	0.0073	0.832669
Autism_Grove_2019	regional_CT_6a	regional	CT	6a	0.0132	0.0561	0.2356	0.8138	0.2137	0.0163	1.0079	0.0107	0.0031258	0.0069	0.957799
Autism_Grove_2019	regional_CT_6d	regional	CT	6d	-0.0493	0.0837	-0.5894	0.5556	0.1811	0.0215	1.0151	0.0127	0.0075882	0.0089	0.92225
Autism_Grove_2019	regional_CT_6ma	regional	CT	6ma	-0.035	0.0878	-0.3988	0.69	0.1598	0.0222	1.0275	0.013	0.0085044	0.0088	0.946498
Autism_Grove_2019	regional_CT_6mp	regional	CT	6mp	-0.0138	0.0758	-0.1814	0.856	0.2041	0.0187	1.0065	0.0116	0.0076239	0.0082	0.964947
Autism_Grove_2019	regional_CT_6r	regional	CT	6r	-0.0216	0.0713	-0.3029	0.762	0.1616	0.0168	1.0144	0.0104	0.0021292	0.0074	0.956509
Autism_Grove_2019	regional_CT_6v	regional	CT	6v	-0.0309	0.0637	-0.4849	0.6278	0.1524	0.0134	1.0125	0.009	0.0037559	0.0071	0.934073
Autism_Grove_2019	regional_CT_7AL	regional	CT	7AL	-0.096	0.0634	-1.5135	0.1302	0.1223	0.0137	1.0302	0.0089	0.0093933	0.0067	0.803731
Autism_Grove_2019	regional_CT_7Am	regional	CT	7Am	-0.0642	0.0709	-0.9064	0.3647	0.1165	0.014	1.0492	0.0103	0.0074184	0.0067	0.875853
Autism_Grove_2019	regional_CT_7m	regional	CT	7m	0.0896	0.0509	1.7591	0.0786	0.1669	0.0154	1.0289	0.0095	-0.0041766	0.0057	0.802845
Autism_Grove_2019	regional_CT_7PC	regional	CT	7PC	-0.0759	0.0956	-0.7943	0.427	0.163	0.0237	1.015	0.015	0.010663	0.0096	0.892221
Autism_Grove_2019	regional_CT_7PL	regional	CT	7PL	0.0171	0.0763	0.224	0.8228	0.1343	0.0145	1.0268	0.01	0.0020115	0.0073	0.960597
Autism_Grove_2019	regional_CT_7Pm	regional	CT	7Pm	0.0769	0.0557	1.3801	0.1675	0.1362	0.0131	1.0118	0.0094	-0.00055425	0.0059	0.827022
Autism_Grove_2019	regional_CT_8Ad	regional	CT	8Ad	-0.0294	0.0742	-0.3968	0.6915	0.1702	0.0169	1.009	0.0109	0.0024478	0.0081	0.946498
Autism_Grove_2019	regional_CT_8Av	regional	CT	8Av	-0.0584	0.0644	-0.9061	0.3649	0.1679	0.0159	1.0268	0.0104	0.013496	0.0074	0.875853
Autism_Grove_2019	regional_CT_8BL	regional	CT	8BL	-0.0261	0.0604	-0.4328	0.6652	0.1806	0.0159	1.0082	0.0103	0.0065288	0.0072	0.940367
Autism_Grove_2019	regional_CT_8BM	regional	CT	8BM	0.0303	0.0596	0.5091	0.6107	0.2093	0.0164	1.0142	0.0108	-0.0021755	0.0072	0.929639
Autism_Grove_2019	regional_CT_8C	regional	CT	8C	-0.014	0.0649	-0.2157	0.8292	0.1825	0.0161	1.0115	0.0102	0.007407	0.0072	0.961228
Autism_Grove_2019	regional_CT_9-46d	regional	CT	9-46d	-0.0216	0.0659	-0.3276	0.7432	0.1754	0.0154	1.0028	0.0097	0.0070765	0.0073	0.951847
Autism_Grove_2019	regional_CT_9a	regional	CT	9a	0.0073	0.0662	0.1102	0.9123	0.1714	0.0137	1.0073	0.009	0.0045611	0.0076	0.975705
Autism_Grove_2019	regional_CT_9m	regional	CT	9m	0.0592	0.0536	1.1042	0.2695	0.2159	0.0167	1.0163	0.01	-0.00064435	0.0071	0.839586
Autism_Grove_2019	regional_CT_9p	regional	CT	9p	0.0235	0.0789	0.2975	0.766	0.158	0.0158	1.0124	0.0105	0.0013755	0.008	0.957007
Autism_Grove_2019	regional_CT_A1	regional	CT	A1	-0.0236	0.0754	-0.3123	0.7548	0.2228	0.0201	1.0167	0.0125	0.012931	0.0085	0.955909
Autism_Grove_2019	regional_CT_a10p	regional	CT	a10p	0.028	0.062	0.4517	0.6515	0.1359	0.0169	0.9965	0.0105	-0.0019579	0.0066	0.940163
Autism_Grove_2019	regional_CT_a24	regional	CT	a24	-0.0175	0.0643	-0.2723	0.7854	0.1974	0.0222	1.0172	0.0124	0.0097262	0.0076	0.957007
Autism_Grove_2019	regional_CT_a24pr	regional	CT	a24pr	0.0299	0.0592	0.5056	0.6131	0.1325	0.0157	1.0073	0.01	0.0023631	0.0064	0.931007
Autism_Grove_2019	regional_CT_a32pr	regional	CT	a32pr	-0.0014	0.0706	-0.02	0.984	0.1396	0.0145	1.0094	0.0093	0.0073895	0.0069	0.994663
Autism_Grove_2019	regional_CT_A4	regional	CT	A4	0.0018	0.0604	0.0293	0.9766	0.228	0.0165	1.0224	0.0115	0.011784	0.0072	0.99307
Autism_Grove_2019	regional_CT_a47r	regional	CT	a47r	0.0434	0.0762	0.5688	0.5695	0.1687	0.0173	1.0139	0.0105	0.0011866	0.0082	0.923106
Autism_Grove_2019	regional_CT_A5	regional	CT	A5	0.0115	0.0616	0.1864	0.8521	0.1776	0.0143	1.0265	0.0109	0.012645	0.0072	0.964947
Autism_Grove_2019	regional_CT_a9-46v	regional	CT	a9-46v	-0.0232	0.073	-0.3181	0.7504	0.1309	0.0127	1.0188	0.0094	0.0085293	0.0073	0.955608
Autism_Grove_2019	regional_CT_AAIC	regional	CT	AAIC	0.0338	0.0614	0.5502	0.5822	0.1178	0.0118	1.0109	0.0086	0.0052361	0.0065	0.923106
Autism_Grove_2019	regional_CT_AIP	regional	CT	AIP	-0.0297	0.0679	-0.4375	0.6618	0.1619	0.0145	1.0175	0.0097	0.0050626	0.0069	0.940367
Autism_Grove_2019	regional_CT_AVI	regional	CT	AVI	0.0526	0.0639	0.8224	0.4108	0.1372	0.0136	1.0142	0.0099	0.0050331	0.0069	0.884353
Autism_Grove_2019	regional_CT_d23ab	regional	CT	d23ab	-0.0111	0.0604	-0.1837	0.8543	0.1296	0.0141	1.0237	0.0091	0.0061677	0.0058	0.964947
Autism_Grove_2019	regional_CT_d32	regional	CT	d32	0.0512	0.0616	0.8314	0.4058	0.1546	0.0156	1.0118	0.0102	0.0031623	0.0069	0.88427
Autism_Grove_2019	regional_CT_DVT	regional	CT	DVT	0.01	0.0548	0.1831	0.8548	0.2145	0.016	1.02	0.0106	0.0038419	0.007	0.964947
Autism_Grove_2019	regional_CT_EC	regional	CT	EC	0.0106	0.0611	0.1732	0.8625	0.1208	0.0125	1.0105	0.0092	0.0009828	0.0069	0.967297
Autism_Grove_2019	regional_CT_FEF	regional	CT	FEF	-0.0367	0.0761	-0.4826	0.6293	0.1444	0.0134	1.0116	0.0087	0.0059828	0.0079	0.934073
Autism_Grove_2019	regional_CT_FFC	regional	CT	FFC	-0.0015	0.0674	-0.0225	0.982	0.1932	0.0173	1.0093	0.0114	0.0073505	0.0077	0.994066
Autism_Grove_2019	regional_CT_FOP1	regional	CT	FOP1	-0.0139	0.064	-0.2168	0.8284	0.1331	0.0134	1.0094	0.0096	0.0089908	0.0064	0.961228
Autism_Grove_2019	regional_CT_FOP2	regional	CT	FOP2	-0.1002	0.0632	-1.5863	0.1127	0.112	0.0129	1.0054	0.0099	0.0077593	0.0058	0.803731
Autism_Grove_2019	regional_CT_FOP3	regional	CT	FOP3	-0.051	0.1066	-0.4786	0.6322	0.1233	0.0228	0.9929	0.0142	0.0091324	0.0091	0.934073
Autism_Grove_2019	regional_CT_FOP4	regional	CT	FOP4	0.0024	0.0831	0.0293	0.9767	0.1343	0.0148	0.9931	0.0104	0.0028941	0.0078	0.99307
Autism_Grove_2019	regional_CT_FOP5	regional	CT	FOP5	0.0481	0.0648	0.7419	0.4581	0.1149	0.0134	1.0029	0.0095	0.0026713	0.0064	0.89391
Autism_Grove_2019	regional_CT_FST	regional	CT	FST	-0.0226	0.059	-0.3831	0.7017	0.1249	0.0151	0.9974	0.0109	0.010593	0.006	0.94986
Autism_Grove_2019	regional_CT_H	regional	CT	H	0.0113	0.0472	0.2392	0.8109	0.2386	0.0163	0.9929	0.0097	-0.0038359	0.0067	0.957307
Autism_Grove_2019	regional_CT_i6-8	regional	CT	i6-8	-0.0804	0.0599	-1.3424	0.1795	0.1554	0.0143	1.012	0.0086	0.0089953	0.0065	0.832669
Autism_Grove_2019	regional_CT_IFJa	regional	CT	IFJa	-0.0325	0.0839	-0.3872	0.6986	0.1341	0.0162	1.0088	0.0109	0.012146	0.0082	0.949149
Autism_Grove_2019	regional_CT_IFJp	regional	CT	IFJp	-0.0201	0.0823	-0.245	0.8065	0.1409	0.0175	1.0048	0.012	0.011098	0.0078	0.957007
Autism_Grove_2019	regional_CT_IFSa	regional	CT	IFSa	-0.0184	0.0721	-0.2545	0.7991	0.1529	0.0153	1.0267	0.0104	0.0050308	0.0076	0.957007
Autism_Grove_2019	regional_CT_IFSp	regional	CT	IFSp	0.0334	0.0718	0.4652	0.6418	0.1237	0.0133	1.0187	0.0093	0.0012222	0.0067	0.937705
Autism_Grove_2019	regional_CT_Ig	regional	CT	Ig	-0.0129	0.0897	-0.144	0.8855	0.173	0.0224	1.0037	0.0135	0.0060457	0.0091	0.971944
Autism_Grove_2019	regional_CT_IP0	regional	CT	IP0	0.0413	0.07	0.5898	0.5553	0.164	0.0154	1.0192	0.0104	-0.0031196	0.0076	0.92225
Autism_Grove_2019	regional_CT_IP1	regional	CT	IP1	-0.0131	0.0628	-0.2091	0.8344	0.1617	0.0148	1.0191	0.0107	0.006501	0.0068	0.964602
Autism_Grove_2019	regional_CT_IP2	regional	CT	IP2	-0.0165	0.0806	-0.2049	0.8376	0.1529	0.0152	1.0107	0.0106	0.0045933	0.0079	0.964947
Autism_Grove_2019	regional_CT_IPS1	regional	CT	IPS1	0.0587	0.0509	1.1533	0.2488	0.1781	0.0148	1.0269	0.0113	-0.0052556	0.0064	0.839586
Autism_Grove_2019	regional_CT_LBelt	regional	CT	LBelt	-0.0458	0.0829	-0.5517	0.5811	0.2344	0.0235	1.0077	0.0145	0.011667	0.0096	0.923106
Autism_Grove_2019	regional_CT_LIPd	regional	CT	LIPd	-0.0368	0.0745	-0.4945	0.621	0.1226	0.0133	1.0207	0.0092	0.0090425	0.007	0.933105
Autism_Grove_2019	regional_CT_LIPv	regional	CT	LIPv	-0.0186	0.0649	-0.2868	0.7743	0.1046	0.0121	1.0236	0.0089	0.0055596	0.0058	0.957007
Autism_Grove_2019	regional_CT_LO1	regional	CT	LO1	0.054	0.0681	0.7936	0.4275	0.1233	0.0127	0.9985	0.0085	0.0045177	0.0059	0.892221
Autism_Grove_2019	regional_CT_LO2	regional	CT	LO2	0.0223	0.0596	0.374	0.7084	0.133	0.0125	1.0204	0.0086	-0.0049555	0.0065	0.94986
Autism_Grove_2019	regional_CT_LO3	regional	CT	LO3	-0.0096	0.079	-0.121	0.9037	0.1428	0.014	0.9963	0.0098	0.007101	0.0075	0.972701
Autism_Grove_2019	regional_CT_MBelt	regional	CT	MBelt	-0.0516	0.0798	-0.6471	0.5176	0.2463	0.0237	0.9921	0.0133	0.017646	0.0095	0.917291
Autism_Grove_2019	regional_CT_MI	regional	CT	MI	0.0373	0.0814	0.4585	0.6466	0.1354	0.013	1.0012	0.0091	0.0083834	0.0076	0.940163
Autism_Grove_2019	regional_CT_MIP	regional	CT	MIP	-0.0323	0.0665	-0.4855	0.6273	0.1401	0.0131	1.019	0.0102	0.012869	0.0068	0.934073
Autism_Grove_2019	regional_CT_MST	regional	CT	MST	-0.0818	0.0726	-1.1269	0.2598	0.1058	0.0146	1.0274	0.0101	0.010712	0.0066	0.839586
Autism_Grove_2019	regional_CT_MT	regional	CT	MT	-0.1255	0.0808	-1.5539	0.1202	0.1321	0.0154	1.009	0.0107	0.0090458	0.0072	0.803731
Autism_Grove_2019	regional_CT_OFC	regional	CT	OFC	0.0423	0.0478	0.8844	0.3765	0.1752	0.0167	0.9981	0.0112	-0.0027243	0.0061	0.875853
Autism_Grove_2019	regional_CT_OP1	regional	CT	OP1	-0.0031	0.0759	-0.0407	0.9676	0.2185	0.0192	0.9884	0.0119	0.013901	0.0085	0.992447
Autism_Grove_2019	regional_CT_OP2-3	regional	CT	OP2-3	-0.0806	0.0796	-1.0116	0.3117	0.1908	0.0215	1.0106	0.0131	0.011891	0.0094	0.851775
Autism_Grove_2019	regional_CT_OP4	regional	CT	OP4	0.0015	0.0688	0.0225	0.9821	0.2144	0.0185	1.0161	0.0113	0.010238	0.0077	0.994066
Autism_Grove_2019	regional_CT_p10p	regional	CT	p10p	0.0118	0.0743	0.1586	0.874	0.1271	0.0148	1.008	0.0102	0.0010688	0.0072	0.971055
Autism_Grove_2019	regional_CT_p24	regional	CT	p24	0.1113	0.0578	1.9247	0.0543	0.1337	0.0161	1.0097	0.0106	-0.0039287	0.0059	0.802845
Autism_Grove_2019	regional_CT_p24pr	regional	CT	p24pr	0.0772	0.0619	1.2474	0.2123	0.1213	0.0128	1.0007	0.0091	-0.0039608	0.0064	0.832669
Autism_Grove_2019	regional_CT_p32	regional	CT	p32	-0.0427	0.072	-0.5927	0.5534	0.1206	0.0156	1.0036	0.0101	0.0082724	0.0072	0.92225
Autism_Grove_2019	regional_CT_p32pr	regional	CT	p32pr	-0.0015	0.0746	-0.0196	0.9844	0.1594	0.0169	1.0094	0.0109	0.0025983	0.0078	0.994663
Autism_Grove_2019	regional_CT_p47r	regional	CT	p47r	-0.0358	0.0696	-0.5142	0.6071	0.1355	0.0149	1.0125	0.0095	0.0045273	0.0068	0.929638
Autism_Grove_2019	regional_CT_p9-46v	regional	CT	p9-46v	-0.0635	0.0771	-0.8235	0.4102	0.1635	0.0175	1.0197	0.012	0.013616	0.0084	0.884353
Autism_Grove_2019	regional_CT_PBelt	regional	CT	PBelt	-0.0728	0.0761	-0.9568	0.3387	0.2161	0.0204	1.0033	0.0137	0.019811	0.0088	0.855537
Autism_Grove_2019	regional_CT_PCV	regional	CT	PCV	0.0339	0.0587	0.5769	0.564	0.158	0.0149	1.0258	0.0096	0.0024042	0.0063	0.92225
Autism_Grove_2019	regional_CT_PeEc	regional	CT	PeEc	-0.0716	0.0548	-1.3068	0.1913	0.1802	0.0153	1.0242	0.0108	0.014448	0.007	0.832669
Autism_Grove_2019	regional_CT_PEF	regional	CT	PEF	-0.0637	0.1001	-0.6369	0.5242	0.1163	0.0176	0.9937	0.0118	0.010969	0.0084	0.920218
Autism_Grove_2019	regional_CT_PF	regional	CT	PF	-0.0563	0.0825	-0.6821	0.4952	0.1855	0.0204	1.0216	0.0137	0.018797	0.009	0.909822
Autism_Grove_2019	regional_CT_PFcm	regional	CT	PFcm	-0.0387	0.1086	-0.3564	0.7215	0.1721	0.0303	1.0049	0.0176	0.012152	0.0105	0.94986
Autism_Grove_2019	regional_CT_PFm	regional	CT	PFm	-0.0313	0.0754	-0.4153	0.6779	0.1989	0.0197	1.0151	0.0129	0.0066316	0.0084	0.944607
Autism_Grove_2019	regional_CT_PFop	regional	CT	PFop	-0.035	0.0654	-0.5358	0.5921	0.1419	0.0134	1.0225	0.0103	0.0080262	0.0064	0.925554
Autism_Grove_2019	regional_CT_PFt	regional	CT	PFt	-0.0334	0.074	-0.4521	0.6512	0.1384	0.0138	1.029	0.0103	0.0053266	0.0073	0.940163
Autism_Grove_2019	regional_CT_PGi	regional	CT	PGi	-0.0303	0.0768	-0.394	0.6936	0.1708	0.0171	0.9973	0.0115	0.0096869	0.0081	0.946498
Autism_Grove_2019	regional_CT_PGp	regional	CT	PGp	-0.0611	0.0631	-0.9691	0.3325	0.1536	0.0162	1.0262	0.0114	0.0082136	0.007	0.855537
Autism_Grove_2019	regional_CT_PGs	regional	CT	PGs	-0.0311	0.0731	-0.4263	0.6699	0.1832	0.0189	1.0235	0.0115	0.0051232	0.0083	0.940367
Autism_Grove_2019	regional_CT_PH	regional	CT	PH	0.0362	0.0707	0.5115	0.609	0.1396	0.0129	1.0028	0.0091	0.00011865	0.0069	0.929638
Autism_Grove_2019	regional_CT_PHA1	regional	CT	PHA1	0.097	0.0478	2.0287	0.0425	0.2222	0.0201	1.0195	0.0137	-0.0025154	0.0068	0.802845
Autism_Grove_2019	regional_CT_PHA2	regional	CT	PHA2	0.1244	0.0522	2.3842	0.0171	0.1749	0.0157	1.0167	0.0103	-0.0065441	0.0062	0.802845
Autism_Grove_2019	regional_CT_PHA3	regional	CT	PHA3	0.103	0.0507	2.0332	0.042	0.1893	0.0169	1.0262	0.0109	-0.0015047	0.0066	0.802845
Autism_Grove_2019	regional_CT_PHT	regional	CT	PHT	0.016	0.058	0.2756	0.7829	0.1671	0.0157	1.0026	0.0107	0.00018206	0.0069	0.957007
Autism_Grove_2019	regional_CT_PI	regional	CT	PI	-0.0237	0.0717	-0.33	0.7414	0.1495	0.0131	1.0088	0.0095	0.012013	0.0073	0.951847
Autism_Grove_2019	regional_CT_Pir	regional	CT	Pir	0.0152	0.0602	0.2522	0.8009	0.124	0.0142	1.0094	0.0095	0.00040169	0.0065	0.957007
Autism_Grove_2019	regional_CT_PIT	regional	CT	PIT	-0.0308	0.0602	-0.511	0.6093	0.1172	0.0127	1.0156	0.0095	0.0039028	0.0064	0.929638
Autism_Grove_2019	regional_CT_pOFC	regional	CT	pOFC	-0.163	0.0676	-2.4111	0.0159	0.1378	0.0147	1.0176	0.0099	0.010752	0.0075	0.802845
Autism_Grove_2019	regional_CT_PoI1	regional	CT	PoI1	-0.0449	0.0728	-0.6167	0.5374	0.1938	0.019	1.0154	0.0123	0.017793	0.0081	0.92225
Autism_Grove_2019	regional_CT_PoI2	regional	CT	PoI2	-0.0713	0.0618	-1.1531	0.2489	0.1697	0.0151	1.0223	0.0106	0.01607	0.0073	0.839586
Autism_Grove_2019	regional_CT_POS1	regional	CT	POS1	-0.0207	0.0554	-0.3734	0.7088	0.2092	0.0182	1.014	0.0108	0.00842	0.0067	0.94986
Autism_Grove_2019	regional_CT_POS2	regional	CT	POS2	-0.0071	0.0527	-0.1338	0.8936	0.1703	0.0149	1.0167	0.0095	0.0060421	0.0062	0.972701
Autism_Grove_2019	regional_CT_PreS	regional	CT	PreS	0.1186	0.0549	2.1627	0.0306	0.1657	0.014	1.0261	0.0102	-0.0057184	0.0066	0.802845
Autism_Grove_2019	regional_CT_ProS	regional	CT	ProS	-0.0248	0.0697	-0.3558	0.722	0.2057	0.0182	1.0109	0.0118	0.016381	0.0081	0.94986
Autism_Grove_2019	regional_CT_PSL	regional	CT	PSL	-0.1232	0.0842	-1.4632	0.1434	0.1294	0.015	1.0191	0.0104	0.019599	0.0078	0.803731
Autism_Grove_2019	regional_CT_RI	regional	CT	RI	-0.0162	0.0809	-0.1996	0.8418	0.2153	0.0222	1.0114	0.0129	0.013026	0.0093	0.964947
Autism_Grove_2019	regional_CT_RSC	regional	CT	RSC	0.0162	0.0739	0.219	0.8266	0.2698	0.0259	1.0265	0.015	-0.0051999	0.0093	0.961228
Autism_Grove_2019	regional_CT_s32	regional	CT	s32	0.0225	0.058	0.3885	0.6977	0.1504	0.0184	1.0036	0.0104	0.0048722	0.0068	0.949035
Autism_Grove_2019	regional_CT_s6-8	regional	CT	s6-8	-0.0086	0.0863	-0.0995	0.9207	0.1203	0.0158	1.0264	0.0108	0.0023422	0.0077	0.97709
Autism_Grove_2019	regional_CT_SCEF	regional	CT	SCEF	2e-04	0.0677	0.0026	0.998	0.1914	0.0181	1.0127	0.0117	-3.988e-05	0.0073	0.998429
Autism_Grove_2019	regional_CT_SFL	regional	CT	SFL	0.0372	0.0612	0.6085	0.5428	0.1738	0.0152	1.0176	0.0104	0.0034003	0.0068	0.92225
Autism_Grove_2019	regional_CT_STGa	regional	CT	STGa	0.0882	0.0548	1.6081	0.1078	0.1778	0.0157	1.0227	0.0104	0.0016991	0.0063	0.803731
Autism_Grove_2019	regional_CT_STSda	regional	CT	STSda	0.0235	0.0595	0.3954	0.6926	0.1422	0.0126	1.0078	0.0092	0.013021	0.0067	0.946498
Autism_Grove_2019	regional_CT_STSdp	regional	CT	STSdp	0.0582	0.0571	1.0192	0.3081	0.1292	0.0127	1.0162	0.0093	0.00011852	0.0063	0.848921
Autism_Grove_2019	regional_CT_STSva	regional	CT	STSva	0.0236	0.0726	0.325	0.7452	0.0997	0.0112	1.0124	0.0087	0.0062026	0.0067	0.951847
Autism_Grove_2019	regional_CT_STSvp	regional	CT	STSvp	0.0319	0.0639	0.4987	0.618	0.1167	0.014	1.0175	0.01	-0.0016295	0.0065	0.933105
Autism_Grove_2019	regional_CT_STV	regional	CT	STV	-0.0681	0.0794	-0.857	0.3914	0.1561	0.018	0.9992	0.012	0.0056193	0.0083	0.875853
Autism_Grove_2019	regional_CT_TA2	regional	CT	TA2	-0.0687	0.0831	-0.8269	0.4083	0.1955	0.0222	1.0117	0.0131	0.020639	0.009	0.88427
Autism_Grove_2019	regional_CT_TE1a	regional	CT	TE1a	0.0238	0.0634	0.3758	0.707	0.1604	0.0136	1.0022	0.0093	0.0050197	0.007	0.94986
Autism_Grove_2019	regional_CT_TE1m	regional	CT	TE1m	0.1382	0.0652	2.1213	0.0339	0.1131	0.0138	1.0129	0.0098	-0.0073649	0.0062	0.802845
Autism_Grove_2019	regional_CT_TE1p	regional	CT	TE1p	0.0329	0.0623	0.5274	0.5979	0.1455	0.016	1.0211	0.0102	0.0019616	0.007	0.927144
Autism_Grove_2019	regional_CT_TE2a	regional	CT	TE2a	0.0902	0.0602	1.4986	0.134	0.1815	0.018	1.0305	0.0116	-0.0028065	0.0069	0.803731
Autism_Grove_2019	regional_CT_TE2p	regional	CT	TE2p	-0.0221	0.0564	-0.3921	0.695	0.1454	0.0143	1.001	0.0091	0.0085847	0.0059	0.94715
Autism_Grove_2019	regional_CT_TF	regional	CT	TF	0.0384	0.0581	0.6607	0.5088	0.1698	0.0176	1.0153	0.0101	0.0025664	0.0062	0.915238
Autism_Grove_2019	regional_CT_TGd	regional	CT	TGd	0.0161	0.0587	0.2747	0.7836	0.1976	0.0153	1.0108	0.0114	0.0075248	0.0072	0.957007
Autism_Grove_2019	regional_CT_TGv	regional	CT	TGv	-0.0649	0.0674	-0.9631	0.3355	0.1632	0.0151	1.018	0.0098	0.012521	0.0074	0.855537
Autism_Grove_2019	regional_CT_TPOJ1	regional	CT	TPOJ1	0.0549	0.0668	0.8212	0.4115	0.1493	0.0146	1.0095	0.0104	-0.0034279	0.007	0.884611
Autism_Grove_2019	regional_CT_TPOJ2	regional	CT	TPOJ2	-0.055	0.0813	-0.6766	0.4987	0.1239	0.0153	0.9981	0.0108	0.011048	0.0078	0.912325
Autism_Grove_2019	regional_CT_TPOJ3	regional	CT	TPOJ3	-0.0125	0.0746	-0.1674	0.8671	0.1155	0.0134	0.9887	0.0103	0.0075567	0.0068	0.969036
Autism_Grove_2019	regional_CT_V1	regional	CT	V1	0.012	0.0515	0.232	0.8165	0.2323	0.0164	1.0214	0.0104	0.0008882	0.0068	0.958683
Autism_Grove_2019	regional_CT_V2	regional	CT	V2	0.0921	0.0503	1.8308	0.0671	0.2694	0.0176	1.0279	0.0115	-0.0062842	0.0069	0.802845
Autism_Grove_2019	regional_CT_v23ab	regional	CT	v23ab	0.0016	0.0665	0.0243	0.9806	0.1598	0.0159	1.0171	0.0107	0.0054857	0.0073	0.993947
Autism_Grove_2019	regional_CT_V3	regional	CT	V3	0.0182	0.0572	0.3182	0.7503	0.2652	0.0193	1.0295	0.0129	0.0034066	0.0075	0.955608
Autism_Grove_2019	regional_CT_V3A	regional	CT	V3A	0.0123	0.0526	0.2346	0.8145	0.1817	0.0174	1.0245	0.0119	0.0003072	0.0063	0.957799
Autism_Grove_2019	regional_CT_V3B	regional	CT	V3B	0.1276	0.0556	2.2928	0.0219	0.1676	0.0159	1.0297	0.0107	-0.0099609	0.0066	0.802845
Autism_Grove_2019	regional_CT_V3CD	regional	CT	V3CD	0.0515	0.0616	0.8357	0.4033	0.133	0.0135	1.0138	0.0092	0.0010257	0.0064	0.882962
Autism_Grove_2019	regional_CT_V4	regional	CT	V4	0.0542	0.0511	1.0609	0.2887	0.2342	0.0163	1.0278	0.0111	-0.0033969	0.0066	0.840492
Autism_Grove_2019	regional_CT_V4t	regional	CT	V4t	-0.0886	0.0718	-1.2338	0.2173	0.1042	0.012	1.0254	0.0087	0.014627	0.0069	0.838209
Autism_Grove_2019	regional_CT_V6	regional	CT	V6	0.0087	0.051	0.1698	0.8652	0.1777	0.0161	1.0163	0.0108	0.0029919	0.0062	0.968924
Autism_Grove_2019	regional_CT_V6A	regional	CT	V6A	-0.0694	0.0592	-1.1728	0.2409	0.1195	0.0142	1.0246	0.0099	0.010383	0.0061	0.839586
Autism_Grove_2019	regional_CT_V7	regional	CT	V7	-0.0473	0.0615	-0.7687	0.4421	0.1494	0.0148	1.0294	0.0108	0.0070361	0.0066	0.892871
Autism_Grove_2019	regional_CT_V8	regional	CT	V8	0.023	0.0841	0.2735	0.7844	0.1738	0.0189	1.0036	0.0116	0.0033511	0.0089	0.957007
Autism_Grove_2019	regional_CT_VIP	regional	CT	VIP	-0.0644	0.06	-1.0718	0.2838	0.1305	0.0126	1.018	0.0093	0.010284	0.0064	0.839586
Autism_Grove_2019	regional_CT_VMV1	regional	CT	VMV1	0.0233	0.0512	0.4558	0.6485	0.1986	0.0181	1.0081	0.0132	-0.0013985	0.0065	0.940163
Autism_Grove_2019	regional_CT_VMV2	regional	CT	VMV2	0.082	0.0529	1.5509	0.1209	0.1746	0.0133	1.0103	0.009	0.0027242	0.0062	0.803731
Autism_Grove_2019	regional_CT_VMV3	regional	CT	VMV3	0.1213	0.0505	2.4002	0.0164	0.1694	0.0164	0.9985	0.0104	-0.0040813	0.0063	0.802845
Autism_Grove_2019	regional_CT_VVC	regional	CT	VVC	0.0925	0.0641	1.4425	0.1492	0.1361	0.0144	1.0326	0.0101	0.0006688	0.0071	0.816817
Autism_Grove_2019	regional_FA_1	regional	FA	1	0.0862	0.0733	1.1764	0.2394	0.1206	0.0128	0.9997	0.0093	-0.011378	0.0069	0.839586
Autism_Grove_2019	regional_FA_10d	regional	FA	10d	0.0709	0.0845	0.8393	0.4013	0.1042	0.0118	1.0018	0.008	-0.0077885	0.0071	0.88142
Autism_Grove_2019	regional_FA_10pp	regional	FA	10pp	-0.0918	0.082	-1.1185	0.2633	0.0919	0.0119	1.004	0.0088	0.00029415	0.0066	0.839586
Autism_Grove_2019	regional_FA_10r	regional	FA	10r	0.0618	0.0713	0.867	0.3859	0.0774	0.0109	1.0125	0.0081	-0.0077391	0.006	0.875853
Autism_Grove_2019	regional_FA_10v	regional	FA	10v	-0.0871	0.0805	-1.0812	0.2796	0.1317	0.0148	0.9971	0.0099	-0.0032564	0.0071	0.839586
Autism_Grove_2019	regional_FA_11l	regional	FA	11l	-0.0173	0.0606	-0.2848	0.7758	0.1209	0.013	0.9935	0.0084	9.7318e-06	0.0066	0.957007
Autism_Grove_2019	regional_FA_13l	regional	FA	13l	-0.0728	0.0832	-0.8758	0.3811	0.0947	0.0125	1.0099	0.0083	-0.0037154	0.0076	0.875853
Autism_Grove_2019	regional_FA_2	regional	FA	2	0.1333	0.0824	1.6175	0.1058	0.0692	0.0119	1.0141	0.0093	-0.0042712	0.0066	0.803731
Autism_Grove_2019	regional_FA_23c	regional	FA	23c	-0.0613	0.0568	-1.0779	0.2811	0.1341	0.0136	1.0199	0.0087	-0.00035406	0.0059	0.839586
Autism_Grove_2019	regional_FA_23d	regional	FA	23d	-0.086	0.0683	-1.2595	0.2079	0.1101	0.0126	1.0308	0.0082	0.003828	0.0062	0.832669
Autism_Grove_2019	regional_FA_24dd	regional	FA	24dd	-0.0884	0.0659	-1.3419	0.1796	0.1367	0.014	1.0111	0.0091	0.0093748	0.0066	0.832669
Autism_Grove_2019	regional_FA_24dv	regional	FA	24dv	-0.0497	0.0629	-0.7895	0.4298	0.1462	0.0143	1.0003	0.0096	0.0047803	0.0068	0.892221
Autism_Grove_2019	regional_FA_25	regional	FA	25	-0.0456	0.0554	-0.8232	0.4104	0.1309	0.0155	1.0096	0.01	0.0055772	0.0062	0.884353
Autism_Grove_2019	regional_FA_31a	regional	FA	31a	-0.0764	0.0855	-0.8939	0.3714	0.1067	0.012	1.0099	0.0087	0.0034798	0.0073	0.875853
Autism_Grove_2019	regional_FA_31pd	regional	FA	31pd	-0.0688	0.0688	-0.9994	0.3176	0.1163	0.0143	1.011	0.0091	0.00031519	0.0062	0.85457
Autism_Grove_2019	regional_FA_31pv	regional	FA	31pv	-0.0745	0.0718	-1.0377	0.2994	0.1315	0.0138	1.0179	0.009	-0.00071799	0.007	0.843035
Autism_Grove_2019	regional_FA_33pr	regional	FA	33pr	-0.0305	0.0528	-0.5784	0.563	0.1767	0.0154	1.026	0.0103	0.0011325	0.0065	0.92225
Autism_Grove_2019	regional_FA_3a	regional	FA	3a	-0.0383	0.0737	-0.52	0.6031	0.0991	0.0132	0.9913	0.0084	-0.0031817	0.0063	0.928092
Autism_Grove_2019	regional_FA_3b	regional	FA	3b	0.0266	0.082	0.3246	0.7455	0.081	0.0124	0.9971	0.0088	-0.0054774	0.0064	0.951847
Autism_Grove_2019	regional_FA_4	regional	FA	4	-0.0413	0.0719	-0.575	0.5653	0.1278	0.0147	0.9987	0.0103	0.00080068	0.0072	0.92225
Autism_Grove_2019	regional_FA_43	regional	FA	43	0.0105	0.0636	0.1644	0.8695	0.1218	0.0111	1.0074	0.0076	-0.005313	0.006	0.970338
Autism_Grove_2019	regional_FA_44	regional	FA	44	-0.0133	0.0563	-0.2353	0.814	0.1414	0.0143	1.0013	0.0091	0.0017425	0.0063	0.957799
Autism_Grove_2019	regional_FA_45	regional	FA	45	-0.0094	0.056	-0.1673	0.8671	0.1246	0.0128	1.0055	0.0088	-0.00062096	0.0059	0.969036
Autism_Grove_2019	regional_FA_46	regional	FA	46	0.0196	0.0712	0.275	0.7833	0.1403	0.0146	0.9964	0.0098	-0.0079646	0.0071	0.957007
Autism_Grove_2019	regional_FA_47l	regional	FA	47l	-0.0584	0.0644	-0.9076	0.3641	0.105	0.0123	1.0111	0.0082	0.00093477	0.0061	0.875853
Autism_Grove_2019	regional_FA_47m	regional	FA	47m	-0.0433	0.0579	-0.7481	0.4544	0.1347	0.0136	0.9924	0.0086	-0.0047557	0.0062	0.892871
Autism_Grove_2019	regional_FA_47s	regional	FA	47s	0.0235	0.0574	0.4091	0.6825	0.1405	0.0146	1.0009	0.009	-0.0051174	0.0059	0.946193
Autism_Grove_2019	regional_FA_52	regional	FA	52	0.0145	0.0764	0.1896	0.8497	0.1201	0.0145	0.993	0.0089	-0.0043357	0.0066	0.964947
Autism_Grove_2019	regional_FA_55b	regional	FA	55b	0.0103	0.0784	0.1313	0.8955	0.1067	0.013	1.0079	0.0089	-0.0058649	0.0069	0.972701
Autism_Grove_2019	regional_FA_5L	regional	FA	5L	0.0713	0.0736	0.9692	0.3324	0.0858	0.0115	1.0053	0.0082	-0.0019339	0.0061	0.855537
Autism_Grove_2019	regional_FA_5m	regional	FA	5m	-0.0812	0.063	-1.2894	0.1973	0.1049	0.0125	1.0069	0.0086	0.0019194	0.0058	0.832669
Autism_Grove_2019	regional_FA_5mv	regional	FA	5mv	-0.058	0.067	-0.8657	0.3866	0.0982	0.0124	1.0062	0.009	0.0023263	0.006	0.875853
Autism_Grove_2019	regional_FA_6a	regional	FA	6a	0.0425	0.0656	0.6478	0.5171	0.1283	0.0135	1.0059	0.0096	-0.0054203	0.0064	0.917291
Autism_Grove_2019	regional_FA_6d	regional	FA	6d	0.1363	0.0724	1.8822	0.0598	0.0892	0.0124	1.0204	0.0082	-0.016117	0.006	0.802845
Autism_Grove_2019	regional_FA_6ma	regional	FA	6ma	0.1383	0.0875	1.5797	0.1142	0.0923	0.0123	1.0093	0.0094	-0.014566	0.0071	0.803731
Autism_Grove_2019	regional_FA_6mp	regional	FA	6mp	0.0408	0.0708	0.576	0.5646	0.0908	0.013	1.0069	0.0096	-0.00854	0.0063	0.92225
Autism_Grove_2019	regional_FA_6r	regional	FA	6r	-0.0792	0.0782	-1.0122	0.3114	0.1664	0.0184	0.9973	0.011	0.0062099	0.0084	0.851775
Autism_Grove_2019	regional_FA_6v	regional	FA	6v	0.0067	0.0723	0.0924	0.9264	0.1152	0.0128	1.0089	0.0089	-0.0080465	0.0064	0.978502
Autism_Grove_2019	regional_FA_7AL	regional	FA	7AL	0.1378	0.0718	1.9186	0.055	0.0766	0.0116	0.9998	0.0093	-0.0093299	0.0054	0.802845
Autism_Grove_2019	regional_FA_7Am	regional	FA	7Am	0.0961	0.0689	1.3941	0.1633	0.1	0.0127	0.9994	0.0086	-0.009612	0.006	0.827022
Autism_Grove_2019	regional_FA_7m	regional	FA	7m	-0.073	0.0851	-0.8579	0.3909	0.1018	0.0135	1.0236	0.0093	0.0036001	0.0069	0.875853
Autism_Grove_2019	regional_FA_7PC	regional	FA	7PC	0.1223	0.0654	1.871	0.0613	0.0928	0.0114	0.9955	0.0087	-0.012773	0.0057	0.802845
Autism_Grove_2019	regional_FA_7PL	regional	FA	7PL	0.0253	0.0811	0.3116	0.7553	0.0761	0.0134	1.0153	0.0096	-0.0036764	0.0062	0.955909
Autism_Grove_2019	regional_FA_7Pm	regional	FA	7Pm	0.0228	0.0819	0.2782	0.7809	0.0664	0.0126	1.0139	0.0092	-0.0035424	0.0059	0.957007
Autism_Grove_2019	regional_FA_8Ad	regional	FA	8Ad	0.0112	0.0741	0.1513	0.8798	0.1354	0.015	0.9924	0.0096	-0.0013524	0.0074	0.971944
Autism_Grove_2019	regional_FA_8Av	regional	FA	8Av	0.0555	0.0702	0.7903	0.4293	0.119	0.0138	1.004	0.0094	-0.010677	0.0067	0.892221
Autism_Grove_2019	regional_FA_8BL	regional	FA	8BL	0.0389	0.1078	0.3608	0.7183	0.1018	0.0159	0.9978	0.0109	-0.010143	0.0085	0.94986
Autism_Grove_2019	regional_FA_8BM	regional	FA	8BM	-0.0263	0.0616	-0.4279	0.6687	0.1785	0.0153	1.0101	0.0098	0.0067046	0.0073	0.940367
Autism_Grove_2019	regional_FA_8C	regional	FA	8C	0.0717	0.0752	0.9533	0.3405	0.1489	0.0171	0.9997	0.0108	-0.0038659	0.0075	0.855537
Autism_Grove_2019	regional_FA_9-46d	regional	FA	9-46d	-0.0236	0.0717	-0.3295	0.7418	0.1571	0.0152	0.991	0.01	-0.00053508	0.0074	0.951847
Autism_Grove_2019	regional_FA_9a	regional	FA	9a	0.0493	0.0908	0.5426	0.5874	0.109	0.0136	0.9942	0.0087	-0.0094911	0.0075	0.924925
Autism_Grove_2019	regional_FA_9m	regional	FA	9m	-0.0291	0.0614	-0.4741	0.6354	0.1428	0.0137	1.0132	0.009	0.004573	0.0069	0.934073
Autism_Grove_2019	regional_FA_9p	regional	FA	9p	0.0459	0.1011	0.4544	0.6495	0.1029	0.0161	0.9909	0.0099	-0.0047898	0.0079	0.940163
Autism_Grove_2019	regional_FA_A1	regional	FA	A1	-0.0381	0.0566	-0.6725	0.5013	0.1178	0.0128	0.9993	0.0089	0.0003456	0.0062	0.912508
Autism_Grove_2019	regional_FA_a10p	regional	FA	a10p	0.0539	0.0662	0.8152	0.415	0.1118	0.0113	0.9983	0.0086	-0.0052231	0.0058	0.884989
Autism_Grove_2019	regional_FA_a24	regional	FA	a24	-0.0308	0.0525	-0.5855	0.5582	0.1533	0.0159	1.0049	0.0103	0.00038918	0.0062	0.92225
Autism_Grove_2019	regional_FA_a24pr	regional	FA	a24pr	-0.1221	0.0686	-1.7811	0.0749	0.1383	0.014	1.002	0.0097	0.0046238	0.0069	0.802845
Autism_Grove_2019	regional_FA_a32pr	regional	FA	a32pr	-0.0551	0.0653	-0.8436	0.3989	0.1722	0.0153	1.0011	0.0093	0.0050296	0.0074	0.881141
Autism_Grove_2019	regional_FA_A4	regional	FA	A4	0.0313	0.0776	0.4038	0.6864	0.1012	0.0122	1.0006	0.009	7.2804e-05	0.0067	0.946498
Autism_Grove_2019	regional_FA_a47r	regional	FA	a47r	-0.01	0.0675	-0.148	0.8823	0.1004	0.0125	0.9985	0.0081	-0.0014259	0.0064	0.971944
Autism_Grove_2019	regional_FA_A5	regional	FA	A5	-0.008	0.0658	-0.1213	0.9034	0.1279	0.0129	1.0069	0.0088	0.005307	0.0064	0.972701
Autism_Grove_2019	regional_FA_a9-46v	regional	FA	a9-46v	0.0519	0.0769	0.675	0.4997	0.0989	0.0116	1.0105	0.0084	-0.0065213	0.0064	0.912325
Autism_Grove_2019	regional_FA_AAIC	regional	FA	AAIC	0.0255	0.0668	0.3822	0.7023	0.1315	0.0138	1.0061	0.0088	-0.0058104	0.0067	0.94986
Autism_Grove_2019	regional_FA_AIP	regional	FA	AIP	0.0719	0.0821	0.8757	0.3812	0.0816	0.0112	1.0124	0.0087	-0.0063475	0.0071	0.875853
Autism_Grove_2019	regional_FA_AVI	regional	FA	AVI	-0.0757	0.0675	-1.122	0.2619	0.151	0.0154	1.0018	0.0101	0.01189	0.0074	0.839586
Autism_Grove_2019	regional_FA_d23ab	regional	FA	d23ab	-0.0489	0.0823	-0.5947	0.5521	0.1563	0.0173	1.0071	0.0113	-0.0025806	0.0085	0.92225
Autism_Grove_2019	regional_FA_d32	regional	FA	d32	-0.038	0.0535	-0.71	0.4777	0.1636	0.0131	1.0009	0.0084	-0.0011095	0.0068	0.907361
Autism_Grove_2019	regional_FA_DVT	regional	FA	DVT	-0.0411	0.0695	-0.5918	0.554	0.0993	0.0126	1.0112	0.0091	-0.0024022	0.0063	0.92225
Autism_Grove_2019	regional_FA_EC	regional	FA	EC	0.036	0.0594	0.6064	0.5442	0.1143	0.0131	1.0143	0.0087	0.00092846	0.0062	0.92225
Autism_Grove_2019	regional_FA_FEF	regional	FA	FEF	0.0157	0.084	0.1868	0.8518	0.0705	0.0123	1.0182	0.0098	0.00070397	0.0065	0.964947
Autism_Grove_2019	regional_FA_FFC	regional	FA	FFC	-0.0741	0.0853	-0.8685	0.3851	0.0858	0.0123	1.0078	0.0081	0.00050623	0.007	0.875853
Autism_Grove_2019	regional_FA_FOP1	regional	FA	FOP1	0.0311	0.0606	0.5139	0.6073	0.1203	0.0105	1.0132	0.0079	-0.0036271	0.006	0.929638
Autism_Grove_2019	regional_FA_FOP2	regional	FA	FOP2	0.0397	0.05	0.7952	0.4265	0.1404	0.0135	1.0118	0.0085	-0.0025586	0.0059	0.892221
Autism_Grove_2019	regional_FA_FOP3	regional	FA	FOP3	-0.0243	0.0605	-0.4022	0.6875	0.1683	0.0166	1.0128	0.0102	0.0068391	0.0068	0.946498
Autism_Grove_2019	regional_FA_FOP4	regional	FA	FOP4	-0.0062	0.0509	-0.1215	0.9033	0.1755	0.0166	1.0033	0.0098	0.0024191	0.0064	0.972701
Autism_Grove_2019	regional_FA_FOP5	regional	FA	FOP5	0.0423	0.0731	0.5791	0.5625	0.0947	0.0129	1.0058	0.0085	-0.0017536	0.0068	0.92225
Autism_Grove_2019	regional_FA_FST	regional	FA	FST	-0.0027	0.0831	-0.0329	0.9738	0.1024	0.0133	1.0072	0.0087	-0.00029208	0.007	0.99307
Autism_Grove_2019	regional_FA_H	regional	FA	H	-0.0691	0.0627	-1.1024	0.2703	0.1703	0.0153	1.0068	0.0104	-0.0016571	0.0075	0.839586
Autism_Grove_2019	regional_FA_i6-8	regional	FA	i6-8	0.1579	0.0689	2.2914	0.0219	0.0862	0.0129	1.0112	0.0095	-0.017224	0.0062	0.802845
Autism_Grove_2019	regional_FA_IFJa	regional	FA	IFJa	-0.028	0.0822	-0.3412	0.733	0.119	0.0141	1.0001	0.0095	0.0080908	0.0074	0.951847
Autism_Grove_2019	regional_FA_IFJp	regional	FA	IFJp	-0.0219	0.0809	-0.2707	0.7866	0.1473	0.017	1.004	0.0104	0.0025293	0.008	0.957007
Autism_Grove_2019	regional_FA_IFSa	regional	FA	IFSa	5e-04	0.0645	0.0081	0.9935	0.1262	0.0133	1.0044	0.0087	-0.00030102	0.0067	0.995913
Autism_Grove_2019	regional_FA_IFSp	regional	FA	IFSp	0.0104	0.0894	0.1161	0.9076	0.1227	0.0148	0.998	0.0093	-0.0003262	0.008	0.975094
Autism_Grove_2019	regional_FA_Ig	regional	FA	Ig	0.0259	0.0726	0.3562	0.7217	0.1837	0.0183	1.0006	0.0115	-0.0024341	0.0076	0.94986
Autism_Grove_2019	regional_FA_IP0	regional	FA	IP0	0.0191	0.0706	0.2711	0.7863	0.125	0.0136	1.0086	0.0089	-0.0022533	0.007	0.957007
Autism_Grove_2019	regional_FA_IP1	regional	FA	IP1	-0.0448	0.108	-0.4149	0.6782	0.0776	0.0145	1.0141	0.01	-0.00058931	0.0078	0.944607
Autism_Grove_2019	regional_FA_IP2	regional	FA	IP2	-0.0425	0.0935	-0.4544	0.6496	0.0644	0.0112	1.0158	0.0085	0.0013316	0.0067	0.940163
Autism_Grove_2019	regional_FA_IPS1	regional	FA	IPS1	-0.0194	0.0944	-0.205	0.8376	0.1052	0.0137	0.9978	0.0095	0.0020889	0.008	0.964947
Autism_Grove_2019	regional_FA_LBelt	regional	FA	LBelt	0.0039	0.0723	0.0541	0.9569	0.0896	0.0127	1.0102	0.0093	-0.0055671	0.0062	0.989169
Autism_Grove_2019	regional_FA_LIPd	regional	FA	LIPd	-0.094	0.12	-0.7829	0.4337	0.0657	0.0147	1.0031	0.0103	0.0050497	0.0083	0.892871
Autism_Grove_2019	regional_FA_LIPv	regional	FA	LIPv	0.0153	0.0765	0.1997	0.8417	0.0646	0.0097	1.0171	0.0077	-0.0021154	0.0059	0.964947
Autism_Grove_2019	regional_FA_LO1	regional	FA	LO1	-0.0278	0.0911	-0.3051	0.7603	0.0999	0.0134	1.0001	0.0089	0.007885	0.0076	0.955909
Autism_Grove_2019	regional_FA_LO2	regional	FA	LO2	-0.049	0.1013	-0.484	0.6284	0.0629	0.0101	1.0104	0.0073	0.0038106	0.0067	0.934073
Autism_Grove_2019	regional_FA_LO3	regional	FA	LO3	-0.0915	0.0906	-1.0103	0.3124	0.097	0.0128	0.9975	0.0091	0.011191	0.0074	0.851867
Autism_Grove_2019	regional_FA_MBelt	regional	FA	MBelt	-0.012	0.0691	-0.1732	0.8625	0.1099	0.0133	1.0022	0.0088	-0.0010538	0.0063	0.967297
Autism_Grove_2019	regional_FA_MI	regional	FA	MI	-0.0421	0.0795	-0.5295	0.5965	0.1804	0.0221	0.9948	0.0131	0.0028334	0.0086	0.926982
Autism_Grove_2019	regional_FA_MIP	regional	FA	MIP	0.0155	0.0835	0.1858	0.8526	0.0959	0.0128	1.0064	0.0092	-0.0040067	0.0071	0.964947
Autism_Grove_2019	regional_FA_MST	regional	FA	MST	-0.008	0.0806	-0.0987	0.9214	0.1037	0.0122	1.0176	0.0085	-0.0030763	0.007	0.977281
Autism_Grove_2019	regional_FA_MT	regional	FA	MT	-0.0919	0.0937	-0.9813	0.3264	0.1054	0.0141	1.0074	0.0097	0.0069974	0.0081	0.855537
Autism_Grove_2019	regional_FA_OFC	regional	FA	OFC	-0.1118	0.0808	-1.3836	0.1665	0.097	0.0129	1.008	0.0092	0.002311	0.0068	0.827022
Autism_Grove_2019	regional_FA_OP1	regional	FA	OP1	-0.098	0.0644	-1.5222	0.128	0.1377	0.013	1.0011	0.0089	0.0075551	0.0068	0.803731
Autism_Grove_2019	regional_FA_OP2-3	regional	FA	OP2-3	-0.0636	0.0699	-0.9094	0.3631	0.1862	0.0175	1.0012	0.0106	0.0096911	0.008	0.875853
Autism_Grove_2019	regional_FA_OP4	regional	FA	OP4	-0.0297	0.0739	-0.4021	0.6876	0.1653	0.0146	0.9964	0.0095	0.0036386	0.0076	0.946498
Autism_Grove_2019	regional_FA_p10p	regional	FA	p10p	0.0376	0.0623	0.6042	0.5457	0.1189	0.0112	1.0026	0.0081	-0.0040077	0.006	0.92225
Autism_Grove_2019	regional_FA_p24	regional	FA	p24	-0.0646	0.0651	-0.9913	0.3215	0.153	0.014	1.0133	0.0091	0.00083246	0.0068	0.855537
Autism_Grove_2019	regional_FA_p24pr	regional	FA	p24pr	-0.0629	0.0644	-0.9756	0.3293	0.1227	0.0133	1.0104	0.009	0.0040303	0.0066	0.855537
Autism_Grove_2019	regional_FA_p32	regional	FA	p32	-0.0282	0.0618	-0.4566	0.648	0.0983	0.0125	0.9947	0.0097	-0.00032336	0.006	0.940163
Autism_Grove_2019	regional_FA_p32pr	regional	FA	p32pr	-0.0405	0.0621	-0.6514	0.5148	0.1427	0.0144	0.9985	0.0089	0.0013346	0.0068	0.917291
Autism_Grove_2019	regional_FA_p47r	regional	FA	p47r	0.0019	0.0661	0.0291	0.9768	0.1061	0.0127	1.0164	0.0088	-0.00046728	0.0069	0.99307
Autism_Grove_2019	regional_FA_p9-46v	regional	FA	p9-46v	-6e-04	0.0582	-0.0099	0.9921	0.144	0.0134	0.9952	0.0095	-0.0017177	0.0066	0.995913
Autism_Grove_2019	regional_FA_PBelt	regional	FA	PBelt	0.0158	0.0903	0.1749	0.8611	0.0893	0.0134	1.0073	0.0099	-0.007631	0.0073	0.967297
Autism_Grove_2019	regional_FA_PCV	regional	FA	PCV	-0.1261	0.0749	-1.6828	0.0924	0.0826	0.0114	1.0193	0.0089	0.00070886	0.0055	0.803731
Autism_Grove_2019	regional_FA_PeEc	regional	FA	PeEc	-0.0423	0.0543	-0.779	0.436	0.1373	0.0124	1.0091	0.0083	0.007482	0.0058	0.892871
Autism_Grove_2019	regional_FA_PEF	regional	FA	PEF	-0.0411	0.0772	-0.5323	0.5945	0.0886	0.0122	0.9965	0.0088	0.0032497	0.0064	0.926982
Autism_Grove_2019	regional_FA_PF	regional	FA	PF	-0.017	0.0913	-0.1863	0.8522	0.152	0.0186	1	0.0116	0.0023729	0.0087	0.964947
Autism_Grove_2019	regional_FA_PFcm	regional	FA	PFcm	-0.0453	0.0718	-0.6299	0.5288	0.1123	0.012	1.0113	0.0086	0.0023056	0.0067	0.92225
Autism_Grove_2019	regional_FA_PFm	regional	FA	PFm	0.0026	0.0883	0.0291	0.9768	0.1445	0.0177	0.9867	0.0111	-0.0030585	0.0085	0.99307
Autism_Grove_2019	regional_FA_PFop	regional	FA	PFop	-0.0359	0.0842	-0.4262	0.6699	0.1357	0.0143	1.0053	0.0097	0.004399	0.0078	0.940367
Autism_Grove_2019	regional_FA_PFt	regional	FA	PFt	0.0798	0.0738	1.0808	0.2798	0.1139	0.0128	1.001	0.0087	-0.0087853	0.0069	0.839586
Autism_Grove_2019	regional_FA_PGi	regional	FA	PGi	-0.0081	0.0745	-0.109	0.9132	0.1523	0.0149	1.0094	0.0099	0.0024675	0.0077	0.975705
Autism_Grove_2019	regional_FA_PGp	regional	FA	PGp	-0.1044	0.077	-1.3546	0.1756	0.0842	0.0106	1.0087	0.008	0.010327	0.006	0.832669
Autism_Grove_2019	regional_FA_PGs	regional	FA	PGs	-0.0437	0.1	-0.437	0.6621	0.1235	0.0188	1.0014	0.0114	0.0073727	0.0087	0.940367
Autism_Grove_2019	regional_FA_PH	regional	FA	PH	0.025	0.067	0.3731	0.7091	0.1066	0.0118	1.0063	0.0078	-0.0055741	0.0058	0.94986
Autism_Grove_2019	regional_FA_PHA1	regional	FA	PHA1	0.0256	0.0518	0.495	0.6206	0.1623	0.0153	1.012	0.0095	-0.0036527	0.0062	0.933105
Autism_Grove_2019	regional_FA_PHA2	regional	FA	PHA2	-0.0193	0.0509	-0.3791	0.7046	0.1943	0.0161	1.0125	0.0099	0.0059614	0.0063	0.94986
Autism_Grove_2019	regional_FA_PHA3	regional	FA	PHA3	0.0042	0.0587	0.0712	0.9433	0.1749	0.0151	1.0118	0.0093	0.00087246	0.007	0.985676
Autism_Grove_2019	regional_FA_PHT	regional	FA	PHT	-0.0348	0.0679	-0.5129	0.608	0.0925	0.0113	1.0058	0.0076	0.0010119	0.0065	0.929638
Autism_Grove_2019	regional_FA_PI	regional	FA	PI	-0.0637	0.0772	-0.8256	0.409	0.1366	0.0149	0.9923	0.0098	-0.0093297	0.0074	0.884353
Autism_Grove_2019	regional_FA_Pir	regional	FA	Pir	0.0087	0.0616	0.1405	0.8882	0.1276	0.0131	1.0025	0.0085	-0.0073911	0.0067	0.972701
Autism_Grove_2019	regional_FA_PIT	regional	FA	PIT	-0.0831	0.0904	-0.9197	0.3577	0.0737	0.0115	1.0092	0.0085	0.0043258	0.0066	0.8758
Autism_Grove_2019	regional_FA_pOFC	regional	FA	pOFC	0.0387	0.0693	0.5588	0.5763	0.1211	0.0136	1.0037	0.0084	-0.0064386	0.0064	0.923106
Autism_Grove_2019	regional_FA_PoI1	regional	FA	PoI1	-0.0121	0.0801	-0.1515	0.8796	0.1591	0.0185	0.9987	0.0116	-0.0053036	0.0083	0.971944
Autism_Grove_2019	regional_FA_PoI2	regional	FA	PoI2	0.0383	0.0814	0.4701	0.6383	0.1745	0.0195	0.9968	0.0118	-0.0056983	0.0083	0.935084
Autism_Grove_2019	regional_FA_POS1	regional	FA	POS1	-0.0458	0.0649	-0.7062	0.4801	0.151	0.0149	1.0139	0.009	0.0058889	0.0072	0.907361
Autism_Grove_2019	regional_FA_POS2	regional	FA	POS2	-0.0467	0.0711	-0.6563	0.5116	0.1076	0.0128	1.0167	0.0101	0.0015237	0.0065	0.915238
Autism_Grove_2019	regional_FA_PreS	regional	FA	PreS	-0.0267	0.0773	-0.3458	0.7295	0.1487	0.0144	1.0182	0.0099	0.0003807	0.0075	0.951847
Autism_Grove_2019	regional_FA_ProS	regional	FA	ProS	-0.0158	0.0586	-0.2695	0.7875	0.1611	0.014	1.0016	0.0091	-0.0034748	0.0064	0.957007
Autism_Grove_2019	regional_FA_PSL	regional	FA	PSL	-0.0548	0.1149	-0.4771	0.6333	0.1046	0.0193	0.995	0.0126	-0.00023511	0.009	0.934073
Autism_Grove_2019	regional_FA_RI	regional	FA	RI	0.0226	0.067	0.3378	0.7355	0.1016	0.012	0.9895	0.0081	-0.0056708	0.0058	0.951847
Autism_Grove_2019	regional_FA_RSC	regional	FA	RSC	-0.0176	0.0606	-0.29	0.7718	0.2447	0.0183	1.0236	0.011	0.0042604	0.0077	0.957007
Autism_Grove_2019	regional_FA_s32	regional	FA	s32	-0.0373	0.0577	-0.6468	0.5178	0.1296	0.0137	1.0029	0.0094	-0.003338	0.0064	0.917291
Autism_Grove_2019	regional_FA_s6-8	regional	FA	s6-8	-0.0031	0.091	-0.0345	0.9725	0.0936	0.0135	0.997	0.0095	-0.0034693	0.0075	0.99307
Autism_Grove_2019	regional_FA_SCEF	regional	FA	SCEF	-0.0762	0.0662	-1.1516	0.2495	0.1249	0.0143	1.0065	0.0095	0.013482	0.0068	0.839586
Autism_Grove_2019	regional_FA_SFL	regional	FA	SFL	0.0076	0.0918	0.0831	0.9338	0.093	0.013	1.0046	0.009	6.3241e-05	0.0074	0.981459
Autism_Grove_2019	regional_FA_STGa	regional	FA	STGa	0.0509	0.0662	0.7688	0.442	0.1018	0.0121	0.9963	0.0092	-0.0084221	0.0058	0.892871
Autism_Grove_2019	regional_FA_STSda	regional	FA	STSda	-0.0506	0.0695	-0.7282	0.4665	0.1465	0.0133	1.01	0.0088	0.0020628	0.0068	0.898848
Autism_Grove_2019	regional_FA_STSdp	regional	FA	STSdp	-0.0348	0.0638	-0.5449	0.5858	0.1648	0.0177	1.0088	0.0107	0.0082854	0.0068	0.924404
Autism_Grove_2019	regional_FA_STSva	regional	FA	STSva	-0.0205	0.0687	-0.2987	0.7652	0.1653	0.0153	1.0045	0.0101	-0.0010145	0.007	0.957007
Autism_Grove_2019	regional_FA_STSvp	regional	FA	STSvp	-0.0452	0.0867	-0.5213	0.6022	0.107	0.0144	1.0013	0.0096	0.0039681	0.0072	0.928092
Autism_Grove_2019	regional_FA_STV	regional	FA	STV	-0.0475	0.0762	-0.623	0.5333	0.1631	0.0151	0.9948	0.0101	0.0056297	0.0082	0.92225
Autism_Grove_2019	regional_FA_TA2	regional	FA	TA2	0.0104	0.077	0.1345	0.893	0.1236	0.0139	1	0.0093	-0.0095978	0.0071	0.972701
Autism_Grove_2019	regional_FA_TE1a	regional	FA	TE1a	-0.0268	0.0671	-0.4003	0.6889	0.1041	0.0117	1.0078	0.0085	0.00027922	0.0059	0.946498
Autism_Grove_2019	regional_FA_TE1m	regional	FA	TE1m	-0.0045	0.0735	-0.0617	0.9508	0.0819	0.011	1.0173	0.008	0.00096971	0.006	0.987304
Autism_Grove_2019	regional_FA_TE1p	regional	FA	TE1p	0.0114	0.0782	0.1464	0.8836	0.0646	0.0113	1.0065	0.0081	-0.00058193	0.0057	0.971944
Autism_Grove_2019	regional_FA_TE2a	regional	FA	TE2a	0.0175	0.0799	0.2194	0.8263	0.0855	0.0106	1.0121	0.0075	4.4346e-05	0.0066	0.961228
Autism_Grove_2019	regional_FA_TE2p	regional	FA	TE2p	0.0488	0.0822	0.5933	0.553	0.0841	0.0127	1.0141	0.0088	-0.0045611	0.007	0.92225
Autism_Grove_2019	regional_FA_TF	regional	FA	TF	-0.0158	0.0642	-0.2454	0.8061	0.1243	0.0151	1.0026	0.009	-0.0020205	0.0067	0.957007
Autism_Grove_2019	regional_FA_TGd	regional	FA	TGd	0.1647	0.0702	2.3454	0.019	0.1108	0.0135	0.9988	0.0086	-0.014675	0.0062	0.802845
Autism_Grove_2019	regional_FA_TGv	regional	FA	TGv	0.0688	0.0765	0.8993	0.3685	0.0687	0.0111	0.9955	0.0078	0.00056865	0.006	0.875853
Autism_Grove_2019	regional_FA_TPOJ1	regional	FA	TPOJ1	-0.0136	0.0775	-0.1755	0.8607	0.151	0.0151	1.0054	0.0106	0.0022682	0.0082	0.967297
Autism_Grove_2019	regional_FA_TPOJ2	regional	FA	TPOJ2	-0.0322	0.0944	-0.3411	0.733	0.1132	0.016	1.0087	0.0111	0.0058203	0.0084	0.951847
Autism_Grove_2019	regional_FA_TPOJ3	regional	FA	TPOJ3	-0.0428	0.1001	-0.427	0.6694	0.0999	0.0161	1.0065	0.0104	0.0015248	0.0083	0.940367
Autism_Grove_2019	regional_FA_V1	regional	FA	V1	-0.0148	0.097	-0.1528	0.8786	0.0799	0.0115	1.0102	0.0082	0.0053987	0.0068	0.971944
Autism_Grove_2019	regional_FA_V2	regional	FA	V2	-0.0652	0.0845	-0.7711	0.4406	0.0926	0.0105	1.0121	0.0076	0.0084476	0.0067	0.892871
Autism_Grove_2019	regional_FA_v23ab	regional	FA	v23ab	-0.0785	0.088	-0.892	0.3724	0.1454	0.0182	1.0019	0.011	0.0020404	0.0084	0.875853
Autism_Grove_2019	regional_FA_V3	regional	FA	V3	-0.0776	0.0838	-0.9259	0.3545	0.0881	0.0106	1.0199	0.0076	0.0082296	0.0067	0.871452
Autism_Grove_2019	regional_FA_V3A	regional	FA	V3A	0.0287	0.0662	0.4336	0.6646	0.1025	0.012	1.0162	0.0091	-0.0040079	0.0062	0.940367
Autism_Grove_2019	regional_FA_V3B	regional	FA	V3B	-0.0513	0.071	-0.7227	0.4699	0.1081	0.0126	1.0207	0.0091	0.0060423	0.007	0.899961
Autism_Grove_2019	regional_FA_V3CD	regional	FA	V3CD	-0.0042	0.0766	-0.0553	0.9559	0.0951	0.0112	1.015	0.0078	0.0061831	0.0064	0.989067
Autism_Grove_2019	regional_FA_V4	regional	FA	V4	-0.0748	0.0936	-0.7996	0.4239	0.0894	0.012	1.0182	0.0082	0.0073817	0.0074	0.891493
Autism_Grove_2019	regional_FA_V4t	regional	FA	V4t	-0.1111	0.1043	-1.0643	0.2872	0.0798	0.0121	1.0089	0.0085	0.0095141	0.0077	0.840286
Autism_Grove_2019	regional_FA_V6	regional	FA	V6	-0.0126	0.0839	-0.1506	0.8803	0.0619	0.0112	1.0026	0.0088	-0.0019585	0.0062	0.971944
Autism_Grove_2019	regional_FA_V6A	regional	FA	V6A	0.0191	0.0784	0.2435	0.8076	0.0904	0.0123	1.0105	0.0101	-0.0070605	0.0062	0.957007
Autism_Grove_2019	regional_FA_V7	regional	FA	V7	0.0542	0.0715	0.7582	0.4483	0.0926	0.0124	1.0114	0.0097	-0.0046002	0.0062	0.892871
Autism_Grove_2019	regional_FA_V8	regional	FA	V8	-0.1027	0.0969	-1.0599	0.2892	0.0984	0.0158	1.0133	0.0103	0.0034828	0.008	0.840492
Autism_Grove_2019	regional_FA_VIP	regional	FA	VIP	0.1549	0.0687	2.2554	0.0241	0.0846	0.0125	1.0002	0.0083	-0.016483	0.0058	0.802845
Autism_Grove_2019	regional_FA_VMV1	regional	FA	VMV1	0.0069	0.0751	0.0925	0.9263	0.1396	0.0141	1.0221	0.0099	-0.0095265	0.0072	0.978502
Autism_Grove_2019	regional_FA_VMV2	regional	FA	VMV2	0.0413	0.0556	0.743	0.4575	0.1459	0.0136	1.0114	0.0085	-0.008371	0.0065	0.893489
Autism_Grove_2019	regional_FA_VMV3	regional	FA	VMV3	-0.0921	0.0723	-1.2732	0.2029	0.1284	0.0132	1.0059	0.0092	0.0029849	0.0071	0.832669
Autism_Grove_2019	regional_FA_VVC	regional	FA	VVC	-0.0335	0.0788	-0.4251	0.6708	0.1288	0.0151	1.022	0.0092	-0.0080801	0.0072	0.940623
Autism_Grove_2019	regional_FI_1	regional	FI	1	0.042	0.0589	0.7136	0.4755	0.196	0.0154	1.0025	0.0104	-0.0042394	0.007	0.905826
Autism_Grove_2019	regional_FI_10d	regional	FI	10d	-0.0366	0.0593	-0.6168	0.5373	0.1708	0.0141	0.9951	0.0092	0.0081268	0.0071	0.92225
Autism_Grove_2019	regional_FI_10pp	regional	FI	10pp	-0.0515	0.0589	-0.8738	0.3822	0.1379	0.014	0.9922	0.0092	0.0081336	0.0066	0.875853
Autism_Grove_2019	regional_FI_10r	regional	FI	10r	-0.0805	0.0903	-0.8916	0.3726	0.0551	0.0125	1.0098	0.009	0.0012089	0.0062	0.875853
Autism_Grove_2019	regional_FI_10v	regional	FI	10v	0.0592	0.075	0.7892	0.43	0.1096	0.0127	1.0168	0.0088	-0.0096782	0.0069	0.892221
Autism_Grove_2019	regional_FI_11l	regional	FI	11l	-0.0383	0.0486	-0.7881	0.4306	0.1988	0.017	1.0122	0.0105	-0.00077555	0.0061	0.89267
Autism_Grove_2019	regional_FI_13l	regional	FI	13l	-0.0033	0.0531	-0.0626	0.9501	0.2065	0.02	0.9941	0.0112	-0.014332	0.0065	0.987304
Autism_Grove_2019	regional_FI_2	regional	FI	2	0.0156	0.054	0.2886	0.7729	0.1942	0.0184	0.9987	0.0116	-0.0061782	0.0067	0.957007
Autism_Grove_2019	regional_FI_23c	regional	FI	23c	-0.0289	0.0581	-0.4981	0.6184	0.1383	0.0134	1.002	0.01	-0.0026316	0.0063	0.933105
Autism_Grove_2019	regional_FI_23d	regional	FI	23d	0.1091	0.0656	1.6638	0.0962	0.1318	0.0146	1.008	0.01	-0.007471	0.0068	0.803731
Autism_Grove_2019	regional_FI_24dd	regional	FI	24dd	-0.0185	0.0586	-0.3148	0.7529	0.1567	0.0157	1.0008	0.0099	-0.0019205	0.0067	0.955909
Autism_Grove_2019	regional_FI_24dv	regional	FI	24dv	0.0054	0.0795	0.0678	0.9459	0.1003	0.0122	1.0014	0.0093	-0.00459	0.0069	0.986049
Autism_Grove_2019	regional_FI_25	regional	FI	25	0.0448	0.0581	0.7707	0.4409	0.1372	0.017	1.0175	0.0108	-0.01443	0.006	0.892871
Autism_Grove_2019	regional_FI_31a	regional	FI	31a	0.0672	0.0873	0.7704	0.4411	0.1075	0.0128	0.9947	0.0092	-0.0044096	0.0076	0.892871
Autism_Grove_2019	regional_FI_31pd	regional	FI	31pd	-0.1188	0.0595	-1.9989	0.0456	0.1592	0.0143	0.9946	0.0094	0.012086	0.007	0.802845
Autism_Grove_2019	regional_FI_31pv	regional	FI	31pv	0.081	0.061	1.3274	0.1844	0.1489	0.0133	1.013	0.0091	-0.011616	0.0064	0.832669
Autism_Grove_2019	regional_FI_33pr	regional	FI	33pr	0.097	0.0712	1.3625	0.1731	0.2412	0.0238	1.0102	0.0133	-0.015878	0.0092	0.832669
Autism_Grove_2019	regional_FI_3a	regional	FI	3a	-0.0202	0.0587	-0.3437	0.7311	0.2232	0.0161	1.0175	0.0098	-0.0011051	0.0073	0.951847
Autism_Grove_2019	regional_FI_3b	regional	FI	3b	0.0885	0.0591	1.4971	0.1344	0.2171	0.0188	1.0115	0.0118	-0.01561	0.0075	0.803731
Autism_Grove_2019	regional_FI_4	regional	FI	4	-0.0258	0.0617	-0.4184	0.6757	0.145	0.0138	1.02	0.0095	-0.0044192	0.0068	0.943951
Autism_Grove_2019	regional_FI_43	regional	FI	43	0.1047	0.0958	1.0932	0.2743	0.094	0.0144	1.0109	0.0094	-0.0092538	0.0079	0.839586
Autism_Grove_2019	regional_FI_44	regional	FI	44	0.0853	0.0676	1.2626	0.2067	0.0951	0.0134	1.0137	0.0092	-0.0058625	0.006	0.832669
Autism_Grove_2019	regional_FI_45	regional	FI	45	0.0707	0.0511	1.3818	0.167	0.1627	0.0167	1.0005	0.0108	-0.005218	0.0064	0.827022
Autism_Grove_2019	regional_FI_46	regional	FI	46	0.0802	0.0677	1.1841	0.2364	0.2221	0.0214	1.0041	0.0126	-0.011277	0.0082	0.839586
Autism_Grove_2019	regional_FI_47l	regional	FI	47l	0.1736	0.0589	2.9499	0.0032	0.1398	0.0127	1.0168	0.0096	-0.016788	0.0065	0.683262
Autism_Grove_2019	regional_FI_47m	regional	FI	47m	0.0504	0.0741	0.6805	0.4962	0.1332	0.0139	1.0001	0.0091	-0.012011	0.0081	0.91094
Autism_Grove_2019	regional_FI_47s	regional	FI	47s	0.0031	0.0576	0.0536	0.9573	0.1079	0.0134	0.9968	0.0089	-0.00092186	0.0057	0.989169
Autism_Grove_2019	regional_FI_52	regional	FI	52	-0.1566	0.0561	-2.7931	0.0052	0.1364	0.0132	1.0017	0.0094	0.0039154	0.0065	0.684878
Autism_Grove_2019	regional_FI_55b	regional	FI	55b	0.0729	0.0833	0.8755	0.3813	0.0635	0.0115	1.0091	0.0088	-0.0011691	0.0063	0.875853
Autism_Grove_2019	regional_FI_5L	regional	FI	5L	-0.0974	0.0766	-1.2713	0.2036	0.1	0.0118	0.9935	0.0086	0.0091596	0.0068	0.832669
Autism_Grove_2019	regional_FI_5m	regional	FI	5m	-0.065	0.0589	-1.103	0.27	0.1199	0.0124	1.012	0.0094	0.0030708	0.0055	0.839586
Autism_Grove_2019	regional_FI_5mv	regional	FI	5mv	0.007	0.0665	0.1046	0.9167	0.1423	0.0136	1.0094	0.0091	-0.0034773	0.007	0.976302
Autism_Grove_2019	regional_FI_6a	regional	FI	6a	0.1079	0.0763	1.4151	0.157	0.1531	0.0159	1.0007	0.0101	-0.015954	0.0079	0.82085
Autism_Grove_2019	regional_FI_6d	regional	FI	6d	0.0872	0.0667	1.3072	0.1912	0.1013	0.012	1.0049	0.0091	-0.0064006	0.006	0.832669
Autism_Grove_2019	regional_FI_6ma	regional	FI	6ma	0.1155	0.0664	1.7387	0.0821	0.1078	0.0125	1.0167	0.008	-0.0092442	0.0062	0.802845
Autism_Grove_2019	regional_FI_6mp	regional	FI	6mp	0.0293	0.0786	0.3729	0.7093	0.0989	0.0121	1.0261	0.0094	-0.010148	0.0069	0.94986
Autism_Grove_2019	regional_FI_6r	regional	FI	6r	0.1331	0.0734	1.8118	0.07	0.0785	0.0115	1.0276	0.0085	-0.01026	0.0061	0.802845
Autism_Grove_2019	regional_FI_6v	regional	FI	6v	0.0225	0.0673	0.3351	0.7376	0.1067	0.0118	1.0162	0.0083	-0.0051881	0.0064	0.951847
Autism_Grove_2019	regional_FI_7AL	regional	FI	7AL	-0.0386	0.063	-0.6121	0.5405	0.126	0.0135	0.9995	0.0096	0.007442	0.0065	0.92225
Autism_Grove_2019	regional_FI_7Am	regional	FI	7Am	-0.0412	0.0595	-0.6915	0.4892	0.1562	0.0175	1.0076	0.0116	0.0057563	0.0069	0.907361
Autism_Grove_2019	regional_FI_7m	regional	FI	7m	-0.0583	0.0553	-1.0541	0.2919	0.1793	0.0162	0.9973	0.0102	0.0042771	0.0067	0.840983
Autism_Grove_2019	regional_FI_7PC	regional	FI	7PC	-0.0323	0.0633	-0.5096	0.6103	0.1578	0.0151	1.0047	0.0101	0.0090967	0.0071	0.929638
Autism_Grove_2019	regional_FI_7PL	regional	FI	7PL	-0.0267	0.062	-0.431	0.6665	0.097	0.0128	1.0025	0.0085	0.0062515	0.0056	0.940367
Autism_Grove_2019	regional_FI_7Pm	regional	FI	7Pm	0.0813	0.0723	1.1243	0.2609	0.1048	0.014	1.001	0.0095	-0.010304	0.0061	0.839586
Autism_Grove_2019	regional_FI_8Ad	regional	FI	8Ad	0.0576	0.0738	0.7808	0.4349	0.1496	0.0165	1.0005	0.0106	-0.0029339	0.0079	0.892871
Autism_Grove_2019	regional_FI_8Av	regional	FI	8Av	0.0719	0.0627	1.1472	0.2513	0.183	0.0195	1.0107	0.0114	-0.0088132	0.0072	0.839586
Autism_Grove_2019	regional_FI_8BL	regional	FI	8BL	0.0713	0.0628	1.1355	0.2562	0.1077	0.0128	1.0071	0.0091	-0.00085663	0.0067	0.839586
Autism_Grove_2019	regional_FI_8BM	regional	FI	8BM	-0.0518	0.0612	-0.8463	0.3974	0.1177	0.0126	1.0134	0.009	0.00085813	0.006	0.880336
Autism_Grove_2019	regional_FI_8C	regional	FI	8C	0.0814	0.0699	1.1645	0.2442	0.1644	0.0193	1.0141	0.0112	-0.013201	0.0078	0.839586
Autism_Grove_2019	regional_FI_9-46d	regional	FI	9-46d	0.0547	0.0641	0.8541	0.3931	0.2215	0.0172	1.0043	0.0111	-0.010444	0.0081	0.875853
Autism_Grove_2019	regional_FI_9a	regional	FI	9a	0.0174	0.0658	0.2647	0.7913	0.1625	0.014	0.999	0.0095	0.00084856	0.0071	0.957007
Autism_Grove_2019	regional_FI_9m	regional	FI	9m	0.0773	0.0606	1.2757	0.2021	0.1636	0.0148	1.0107	0.0101	0.00036714	0.0067	0.832669
Autism_Grove_2019	regional_FI_9p	regional	FI	9p	0.0833	0.0677	1.2304	0.2185	0.127	0.0128	1.005	0.0085	-0.0011794	0.007	0.839586
Autism_Grove_2019	regional_FI_A1	regional	FI	A1	0.1891	0.0934	2.024	0.043	0.1204	0.0196	1.0091	0.0128	-0.016203	0.0091	0.802845
Autism_Grove_2019	regional_FI_a10p	regional	FI	a10p	-0.0075	0.0616	-0.1213	0.9034	0.0935	0.011	1.0148	0.0086	-0.0035829	0.0059	0.972701
Autism_Grove_2019	regional_FI_a24	regional	FI	a24	0.0433	0.09	0.4818	0.63	0.0754	0.011	0.9912	0.0081	-0.0045144	0.0072	0.934073
Autism_Grove_2019	regional_FI_a24pr	regional	FI	a24pr	0.1125	0.0852	1.3208	0.1866	0.1199	0.0157	1.0028	0.0108	-0.0044124	0.008	0.832669
Autism_Grove_2019	regional_FI_a32pr	regional	FI	a32pr	-0.064	0.085	-0.7531	0.4514	0.0462	0.0098	0.9981	0.0074	-0.0034504	0.006	0.892871
Autism_Grove_2019	regional_FI_A4	regional	FI	A4	0.0977	0.0798	1.2243	0.2208	0.1768	0.0186	1.0066	0.0122	-0.0044977	0.0088	0.839586
Autism_Grove_2019	regional_FI_a47r	regional	FI	a47r	0.0773	0.0601	1.2872	0.198	0.181	0.0147	1.0105	0.0095	-0.0095059	0.007	0.832669
Autism_Grove_2019	regional_FI_A5	regional	FI	A5	0.1164	0.0589	1.9759	0.0482	0.1997	0.0162	0.9824	0.0101	-0.011131	0.0075	0.802845
Autism_Grove_2019	regional_FI_a9-46v	regional	FI	a9-46v	0.0485	0.0648	0.7497	0.4534	0.1675	0.0162	1.0042	0.0104	-0.0013421	0.0073	0.892871
Autism_Grove_2019	regional_FI_AAIC	regional	FI	AAIC	0.0117	0.0742	0.1583	0.8742	0.0807	0.0108	1.0259	0.0086	-0.013706	0.0064	0.971055
Autism_Grove_2019	regional_FI_AIP	regional	FI	AIP	-0.0011	0.0603	-0.0175	0.9861	0.1477	0.015	0.9969	0.0102	-0.0003121	0.0064	0.995913
Autism_Grove_2019	regional_FI_d23ab	regional	FI	d23ab	0.1526	0.0629	2.4262	0.0153	0.1619	0.0172	1.0137	0.0111	-0.014168	0.0068	0.802845
Autism_Grove_2019	regional_FI_d32	regional	FI	d32	-0.1283	0.0862	-1.4893	0.1364	0.1016	0.0145	1.0105	0.01	0.012847	0.0071	0.803731
Autism_Grove_2019	regional_FI_DVT	regional	FI	DVT	0.0619	0.0568	1.0908	0.2754	0.1419	0.0145	1.0072	0.0102	-0.011286	0.0059	0.839586
Autism_Grove_2019	regional_FI_EC	regional	FI	EC	-0.1731	0.1161	-1.4908	0.136	0.0789	0.0167	0.9919	0.0112	0.0084003	0.009	0.803731
Autism_Grove_2019	regional_FI_FEF	regional	FI	FEF	-0.0277	0.0798	-0.347	0.7286	0.0665	0.0122	1.0153	0.0091	0.0015361	0.0061	0.951847
Autism_Grove_2019	regional_FI_FFC	regional	FI	FFC	-0.0167	0.0571	-0.2927	0.7697	0.1545	0.0161	1.0098	0.0113	0.0079631	0.0061	0.957007
Autism_Grove_2019	regional_FI_FOP1	regional	FI	FOP1	0.0379	0.0711	0.5335	0.5937	0.0904	0.0116	1.002	0.0083	-0.0031731	0.0057	0.926966
Autism_Grove_2019	regional_FI_FOP2	regional	FI	FOP2	0.0575	0.0592	0.9714	0.3313	0.1099	0.0136	1.0066	0.0093	-0.010529	0.0055	0.855537
Autism_Grove_2019	regional_FI_FOP3	regional	FI	FOP3	0.0258	0.0872	0.2953	0.7678	0.051	0.0107	1.0201	0.008	0.0012141	0.0065	0.957007
Autism_Grove_2019	regional_FI_FOP4	regional	FI	FOP4	-0.0269	0.0623	-0.4316	0.6661	0.1027	0.0127	1.0003	0.0091	0.00074582	0.0063	0.940367
Autism_Grove_2019	regional_FI_FOP5	regional	FI	FOP5	0.1281	0.061	2.1013	0.0356	0.116	0.0134	1.0138	0.0097	-0.0062933	0.006	0.802845
Autism_Grove_2019	regional_FI_FST	regional	FI	FST	0.0234	0.0725	0.3224	0.7471	0.1269	0.0155	1.0022	0.0106	0.00036897	0.0074	0.953239
Autism_Grove_2019	regional_FI_H	regional	FI	H	-0.0453	0.062	-0.7306	0.465	0.1006	0.0115	1.0141	0.0083	0.0024143	0.0065	0.898848
Autism_Grove_2019	regional_FI_i6-8	regional	FI	i6-8	0.1294	0.0905	1.4291	0.153	0.0951	0.0148	1.0093	0.0109	-0.0093725	0.0083	0.820784
Autism_Grove_2019	regional_FI_IFJa	regional	FI	IFJa	-0.0095	0.0764	-0.1246	0.9009	0.088	0.0117	1.0057	0.0085	-0.0013181	0.0064	0.972701
Autism_Grove_2019	regional_FI_IFJp	regional	FI	IFJp	0.0707	0.069	1.0256	0.3051	0.0834	0.0115	1.0078	0.009	-0.012107	0.006	0.846221
Autism_Grove_2019	regional_FI_IFSa	regional	FI	IFSa	0.0513	0.0592	0.8671	0.3859	0.1305	0.0161	1.0297	0.0101	0.0017848	0.0061	0.875853
Autism_Grove_2019	regional_FI_IFSp	regional	FI	IFSp	0.028	0.0619	0.4525	0.6509	0.1567	0.0156	1.0029	0.0095	-0.0032641	0.0066	0.940163
Autism_Grove_2019	regional_FI_Ig	regional	FI	Ig	-0.0285	0.0518	-0.5507	0.5819	0.147	0.0137	1	0.009	-2.6101e-05	0.006	0.923106
Autism_Grove_2019	regional_FI_IP0	regional	FI	IP0	-0.0348	0.0583	-0.597	0.5505	0.1309	0.011	0.9995	0.0077	0.0050857	0.0058	0.92225
Autism_Grove_2019	regional_FI_IP1	regional	FI	IP1	-0.0558	0.0599	-0.9316	0.3515	0.1404	0.0141	1.0064	0.0092	0.0080253	0.0063	0.867748
Autism_Grove_2019	regional_FI_IP2	regional	FI	IP2	-0.0672	0.0597	-1.1253	0.2605	0.1327	0.0148	0.9882	0.0099	0.0085122	0.006	0.839586
Autism_Grove_2019	regional_FI_IPS1	regional	FI	IPS1	0.154	0.0721	2.1355	0.0327	0.0952	0.0124	1.0207	0.0092	-0.015663	0.0062	0.802845
Autism_Grove_2019	regional_FI_LBelt	regional	FI	LBelt	0.1053	0.0801	1.3137	0.1889	0.1893	0.0221	0.9926	0.0134	-0.020516	0.0089	0.832669
Autism_Grove_2019	regional_FI_LIPd	regional	FI	LIPd	-0.0329	0.0668	-0.4928	0.6222	0.0998	0.0124	0.997	0.0084	0.0037452	0.0063	0.933997
Autism_Grove_2019	regional_FI_LIPv	regional	FI	LIPv	-0.0309	0.0604	-0.5119	0.6087	0.1309	0.0142	1.0003	0.0095	0.0022766	0.0063	0.929638
Autism_Grove_2019	regional_FI_LO1	regional	FI	LO1	-0.0026	0.0668	-0.0394	0.9686	0.0939	0.0136	0.9955	0.0091	0.0016452	0.0062	0.992495
Autism_Grove_2019	regional_FI_LO2	regional	FI	LO2	0.1491	0.0619	2.4076	0.0161	0.139	0.0153	1.0044	0.0103	-0.010923	0.0063	0.802845
Autism_Grove_2019	regional_FI_LO3	regional	FI	LO3	0.1135	0.0592	1.9159	0.0554	0.1112	0.0135	1.0035	0.0092	-0.0057635	0.0058	0.802845
Autism_Grove_2019	regional_FI_MBelt	regional	FI	MBelt	-0.0875	0.0655	-1.3348	0.1819	0.1033	0.0139	1.0077	0.0098	0.0028403	0.0065	0.832669
Autism_Grove_2019	regional_FI_MI	regional	FI	MI	-0.0027	0.0584	-0.0468	0.9627	0.1515	0.0157	1.0018	0.01	0.0017452	0.0066	0.990426
Autism_Grove_2019	regional_FI_MIP	regional	FI	MIP	-0.1516	0.0715	-2.1197	0.034	0.1122	0.014	0.9966	0.0093	0.012287	0.0069	0.802845
Autism_Grove_2019	regional_FI_MST	regional	FI	MST	0.0045	0.0631	0.0718	0.9428	0.1276	0.0133	1.0069	0.0097	0.0013507	0.007	0.985597
Autism_Grove_2019	regional_FI_MT	regional	FI	MT	0.0071	0.0667	0.1064	0.9153	0.1119	0.015	0.9939	0.0098	0.003869	0.0063	0.975705
Autism_Grove_2019	regional_FI_OFC	regional	FI	OFC	-0.0147	0.0642	-0.2298	0.8182	0.0895	0.0118	0.9983	0.009	0.0023137	0.0053	0.959241
Autism_Grove_2019	regional_FI_OP1	regional	FI	OP1	0.0567	0.0586	0.9681	0.333	0.147	0.016	1.0075	0.0105	-0.0073649	0.0069	0.855537
Autism_Grove_2019	regional_FI_OP2-3	regional	FI	OP2-3	-0.0638	0.0592	-1.0766	0.2817	0.1203	0.0138	1.0068	0.0097	-0.0015995	0.006	0.839586
Autism_Grove_2019	regional_FI_OP4	regional	FI	OP4	0.0212	0.0486	0.4359	0.6629	0.2164	0.0184	1.0078	0.0108	-0.0046505	0.0062	0.940367
Autism_Grove_2019	regional_FI_p10p	regional	FI	p10p	-0.0287	0.0605	-0.4749	0.6349	0.1538	0.0128	1.0036	0.0091	0.0030124	0.0068	0.934073
Autism_Grove_2019	regional_FI_p24	regional	FI	p24	0.0634	0.0659	0.9624	0.3358	0.1022	0.0131	1.0124	0.0093	-0.0088248	0.0063	0.855537
Autism_Grove_2019	regional_FI_p24pr	regional	FI	p24pr	0.0316	0.0745	0.424	0.6716	0.1318	0.0127	0.9876	0.0089	-0.0070029	0.007	0.940623
Autism_Grove_2019	regional_FI_p32	regional	FI	p32	0.1038	0.151	0.6872	0.492	0.0248	0.0095	1.0038	0.0079	-0.0053929	0.0072	0.907361
Autism_Grove_2019	regional_FI_p32pr	regional	FI	p32pr	-0.0104	0.0771	-0.1352	0.8925	0.0596	0.0119	1.0064	0.0087	-0.0089872	0.006	0.972701
Autism_Grove_2019	regional_FI_p47r	regional	FI	p47r	0.0662	0.0736	0.8994	0.3685	0.1197	0.0123	1.023	0.0085	-0.0055694	0.0074	0.875853
Autism_Grove_2019	regional_FI_p9-46v	regional	FI	p9-46v	0.0737	0.0613	1.2024	0.2292	0.2021	0.0174	1.0068	0.0112	-0.010867	0.0074	0.839586
Autism_Grove_2019	regional_FI_PBelt	regional	FI	PBelt	0.0995	0.0787	1.2639	0.2063	0.1618	0.0165	0.9927	0.0106	-0.010522	0.0081	0.832669
Autism_Grove_2019	regional_FI_PCV	regional	FI	PCV	0.026	0.0582	0.4463	0.6554	0.1598	0.0162	1.0085	0.0098	-0.0099581	0.0069	0.940367
Autism_Grove_2019	regional_FI_PeEc	regional	FI	PeEc	-0.0344	0.0538	-0.6398	0.5223	0.1949	0.0165	1.0288	0.0097	0.0077411	0.0068	0.918805
Autism_Grove_2019	regional_FI_PEF	regional	FI	PEF	-0.0939	0.0836	-1.1222	0.2618	0.0615	0.0112	1.0204	0.0088	-0.00082092	0.0059	0.839586
Autism_Grove_2019	regional_FI_PF	regional	FI	PF	-9e-04	0.052	-0.0165	0.9868	0.1767	0.0173	1.0069	0.01	-0.0036856	0.006	0.995913
Autism_Grove_2019	regional_FI_PFcm	regional	FI	PFcm	0.045	0.0764	0.5887	0.556	0.1691	0.0167	1.0041	0.0107	-0.0048204	0.0083	0.92225
Autism_Grove_2019	regional_FI_PFm	regional	FI	PFm	-0.0385	0.056	-0.687	0.4921	0.1799	0.0168	0.9994	0.0104	0.010707	0.0069	0.907361
Autism_Grove_2019	regional_FI_PFop	regional	FI	PFop	-0.0826	0.0526	-1.5711	0.1162	0.1919	0.017	1.0047	0.0106	0.012561	0.0066	0.803731
Autism_Grove_2019	regional_FI_PFt	regional	FI	PFt	-0.0206	0.0602	-0.3425	0.732	0.1231	0.0128	1.0185	0.0091	-0.00096538	0.0064	0.951847
Autism_Grove_2019	regional_FI_PGi	regional	FI	PGi	0.0269	0.0611	0.4413	0.659	0.1317	0.0147	1.0099	0.01	0.0036492	0.006	0.940367
Autism_Grove_2019	regional_FI_PGp	regional	FI	PGp	0.0894	0.0696	1.2854	0.1986	0.1463	0.0165	1.0155	0.0103	-0.008043	0.0071	0.832669
Autism_Grove_2019	regional_FI_PGs	regional	FI	PGs	-0.0229	0.056	-0.4094	0.6823	0.167	0.016	1.0068	0.0104	0.0043593	0.0064	0.946193
Autism_Grove_2019	regional_FI_PH	regional	FI	PH	-0.0166	0.0628	-0.2646	0.7913	0.1127	0.0132	1.0058	0.0099	0.00095891	0.0066	0.957007
Autism_Grove_2019	regional_FI_PHA1	regional	FI	PHA1	0.0775	0.0538	1.4398	0.1499	0.1705	0.0165	0.9961	0.0108	-0.0098354	0.0062	0.816817
Autism_Grove_2019	regional_FI_PHA2	regional	FI	PHA2	0.1006	0.0944	1.0668	0.2861	0.0531	0.01	0.985	0.0084	-0.014496	0.0064	0.839586
Autism_Grove_2019	regional_FI_PHA3	regional	FI	PHA3	-0.1069	0.0632	-1.6927	0.0905	0.1556	0.0142	0.9903	0.0087	0.014171	0.007	0.803731
Autism_Grove_2019	regional_FI_PHT	regional	FI	PHT	1e-04	0.067	0.0019	0.9985	0.1716	0.0156	1.0237	0.0107	0.0047689	0.0077	0.9985
Autism_Grove_2019	regional_FI_PI	regional	FI	PI	-0.0764	0.0687	-1.1119	0.2662	0.0911	0.0119	0.991	0.0077	0.0008455	0.0057	0.839586
Autism_Grove_2019	regional_FI_Pir	regional	FI	Pir	-0.0337	0.0747	-0.4505	0.6524	0.0677	0.0123	1.0031	0.0091	0.0038646	0.0065	0.940163
Autism_Grove_2019	regional_FI_PIT	regional	FI	PIT	0.0194	0.0592	0.3276	0.7432	0.129	0.0126	1.008	0.0084	-0.0031196	0.0061	0.951847
Autism_Grove_2019	regional_FI_pOFC	regional	FI	pOFC	0.1214	0.0712	1.7044	0.0883	0.0944	0.0135	1.0054	0.009	-0.0066529	0.0069	0.803731
Autism_Grove_2019	regional_FI_PoI1	regional	FI	PoI1	0.1354	0.0778	1.7405	0.0818	0.0852	0.0123	1.0135	0.0092	-0.011344	0.0071	0.802845
Autism_Grove_2019	regional_FI_PoI2	regional	FI	PoI2	0.0997	0.0626	1.5932	0.1111	0.169	0.0181	1.0055	0.0113	-0.0097131	0.0074	0.803731
Autism_Grove_2019	regional_FI_POS1	regional	FI	POS1	-0.0026	0.0496	-0.0518	0.9587	0.2374	0.0204	1.0063	0.0122	-0.0075539	0.0063	0.989169
Autism_Grove_2019	regional_FI_POS2	regional	FI	POS2	-0.0146	0.052	-0.2808	0.7788	0.1876	0.019	1.0095	0.0113	-0.0067483	0.0062	0.957007
Autism_Grove_2019	regional_FI_PreS	regional	FI	PreS	-0.1056	0.0625	-1.6902	0.091	0.118	0.012	1.006	0.0083	0.0063749	0.0062	0.803731
Autism_Grove_2019	regional_FI_ProS	regional	FI	ProS	-0.0167	0.0547	-0.3057	0.7598	0.1756	0.0158	1.0094	0.0106	-0.010137	0.0062	0.955909
Autism_Grove_2019	regional_FI_PSL	regional	FI	PSL	0.0525	0.078	0.6726	0.5012	0.0857	0.011	1.0066	0.0084	-0.00066622	0.0063	0.912508
Autism_Grove_2019	regional_FI_RI	regional	FI	RI	0.0197	0.0594	0.3324	0.7396	0.1992	0.0156	0.998	0.0098	-0.010464	0.0073	0.951847
Autism_Grove_2019	regional_FI_RSC	regional	FI	RSC	0.0735	0.0731	1.0052	0.3148	0.2823	0.0266	1.0136	0.0149	-0.015128	0.0098	0.854405
Autism_Grove_2019	regional_FI_s32	regional	FI	s32	-0.0255	0.0986	-0.2584	0.7961	0.0483	0.0103	1.0037	0.0079	0.00047841	0.0064	0.957007
Autism_Grove_2019	regional_FI_s6-8	regional	FI	s6-8	0.0462	0.0827	0.5594	0.5759	0.0872	0.0104	0.9999	0.0078	0.0012795	0.0065	0.923106
Autism_Grove_2019	regional_FI_SCEF	regional	FI	SCEF	0.038	0.0617	0.6154	0.5383	0.1259	0.0143	0.9989	0.0094	-0.00018741	0.0065	0.92225
Autism_Grove_2019	regional_FI_SFL	regional	FI	SFL	0.035	0.0722	0.4851	0.6276	0.0952	0.0108	1.0013	0.0083	-0.0048267	0.0064	0.934073
Autism_Grove_2019	regional_FI_STGa	regional	FI	STGa	0.1219	0.0696	1.7497	0.0802	0.0879	0.0118	1.01	0.009	-0.0084127	0.0064	0.802845
Autism_Grove_2019	regional_FI_STSda	regional	FI	STSda	0.0569	0.0639	0.8907	0.3731	0.1942	0.0155	1.0063	0.0103	-0.0032008	0.0082	0.875853
Autism_Grove_2019	regional_FI_STSdp	regional	FI	STSdp	0.0577	0.0773	0.7469	0.4551	0.1237	0.0152	1.011	0.0103	-0.007675	0.0075	0.892871
Autism_Grove_2019	regional_FI_STSva	regional	FI	STSva	0.0481	0.0565	0.8513	0.3946	0.1487	0.0143	1.0014	0.0095	-0.012231	0.0065	0.875853
Autism_Grove_2019	regional_FI_STSvp	regional	FI	STSvp	-0.0228	0.0654	-0.3486	0.7274	0.1352	0.0135	0.9872	0.0093	-0.00077233	0.0067	0.951847
Autism_Grove_2019	regional_FI_STV	regional	FI	STV	0.0487	0.0675	0.7223	0.4701	0.1194	0.0121	0.9982	0.0088	0.00032001	0.0071	0.899961
Autism_Grove_2019	regional_FI_TA2	regional	FI	TA2	-0.0882	0.0701	-1.2593	0.2079	0.1031	0.0137	1.0113	0.0094	0.0034524	0.0063	0.832669
Autism_Grove_2019	regional_FI_TE1a	regional	FI	TE1a	-0.0102	0.0566	-0.1797	0.8574	0.1753	0.0152	1.002	0.0103	-0.00055675	0.0066	0.964947
Autism_Grove_2019	regional_FI_TE1m	regional	FI	TE1m	0.0117	0.0586	0.2003	0.8413	0.1289	0.0155	1.0007	0.0097	0.00080247	0.0061	0.964947
Autism_Grove_2019	regional_FI_TE1p	regional	FI	TE1p	-0.0416	0.0647	-0.6431	0.5202	0.1604	0.0158	1.0176	0.0104	0.0089598	0.0072	0.918399
Autism_Grove_2019	regional_FI_TE2a	regional	FI	TE2a	-0.0748	0.0621	-1.2038	0.2287	0.1392	0.0158	1.0078	0.0117	0.00078708	0.0066	0.839586
Autism_Grove_2019	regional_FI_TE2p	regional	FI	TE2p	-0.0147	0.0607	-0.2427	0.8083	0.1283	0.0131	1.018	0.0088	-0.00020662	0.0063	0.957007
Autism_Grove_2019	regional_FI_TF	regional	FI	TF	-0.0562	0.0589	-0.954	0.3401	0.1606	0.0161	1.0095	0.0106	-3.9817e-05	0.0067	0.855537
Autism_Grove_2019	regional_FI_TGd	regional	FI	TGd	-0.0428	0.0614	-0.6975	0.4855	0.1536	0.0155	1.0173	0.0113	0.0071572	0.0066	0.907361
Autism_Grove_2019	regional_FI_TGv	regional	FI	TGv	-0.0011	0.0508	-0.0213	0.983	0.1564	0.0141	0.9946	0.0101	0.0036447	0.0061	0.994112
Autism_Grove_2019	regional_FI_TPOJ1	regional	FI	TPOJ1	0.0831	0.0872	0.953	0.3406	0.143	0.0174	1.0031	0.011	-0.0020559	0.0087	0.855537
Autism_Grove_2019	regional_FI_TPOJ2	regional	FI	TPOJ2	0.1357	0.0568	2.3896	0.0169	0.1385	0.0141	1.0111	0.0098	-0.0065927	0.0067	0.802845
Autism_Grove_2019	regional_FI_TPOJ3	regional	FI	TPOJ3	0.0487	0.0711	0.6854	0.4931	0.0936	0.012	0.9995	0.0095	-0.0064857	0.0062	0.90795
Autism_Grove_2019	regional_FI_V1	regional	FI	V1	-0.0137	0.0445	-0.3076	0.7584	0.374	0.028	1.0227	0.0144	-0.0055639	0.007	0.955909
Autism_Grove_2019	regional_FI_V2	regional	FI	V2	0.019	0.0517	0.3666	0.7139	0.3535	0.0261	1.029	0.0135	-0.0078322	0.0074	0.94986
Autism_Grove_2019	regional_FI_v23ab	regional	FI	v23ab	-0.0222	0.0587	-0.3775	0.7058	0.1565	0.0171	1.0044	0.0113	-0.0040546	0.0066	0.94986
Autism_Grove_2019	regional_FI_V3	regional	FI	V3	0.0675	0.0546	1.2367	0.2162	0.3089	0.0244	1.0232	0.0129	-0.014554	0.0076	0.838209
Autism_Grove_2019	regional_FI_V3A	regional	FI	V3A	0.1129	0.0638	1.7698	0.0768	0.1663	0.0158	1.0175	0.01	-0.017145	0.0069	0.802845
Autism_Grove_2019	regional_FI_V3B	regional	FI	V3B	-0.1166	0.0523	-2.2309	0.0257	0.1265	0.0137	1.003	0.0095	0.0012806	0.0056	0.802845
Autism_Grove_2019	regional_FI_V3CD	regional	FI	V3CD	0.0923	0.0649	1.4218	0.1551	0.1576	0.0146	0.993	0.009	-0.013965	0.0067	0.82085
Autism_Grove_2019	regional_FI_V4	regional	FI	V4	0.0421	0.052	0.8097	0.4181	0.2735	0.0233	1.0156	0.0129	-0.011408	0.0071	0.888128
Autism_Grove_2019	regional_FI_V4t	regional	FI	V4t	0.0411	0.0788	0.5209	0.6024	0.0892	0.015	1.0203	0.0102	0.0033254	0.0068	0.928092
Autism_Grove_2019	regional_FI_V6	regional	FI	V6	-0.0091	0.0555	-0.164	0.8698	0.1479	0.014	1.0078	0.0093	-0.0065697	0.0061	0.970338
Autism_Grove_2019	regional_FI_V6A	regional	FI	V6A	0.1213	0.0682	1.7788	0.0753	0.0855	0.0105	1.0068	0.0074	-0.0072898	0.0064	0.802845
Autism_Grove_2019	regional_FI_V7	regional	FI	V7	0.1067	0.0702	1.5199	0.1285	0.1314	0.0147	1.0072	0.0093	-0.015684	0.0073	0.803731
Autism_Grove_2019	regional_FI_V8	regional	FI	V8	0.0179	0.0615	0.2913	0.7708	0.115	0.0142	1.0147	0.0096	0.00060858	0.0061	0.957007
Autism_Grove_2019	regional_FI_VIP	regional	FI	VIP	-0.0215	0.0584	-0.3687	0.7123	0.1299	0.0142	0.9991	0.0091	-0.0018882	0.0062	0.94986
Autism_Grove_2019	regional_FI_VMV1	regional	FI	VMV1	0.066	0.0631	1.0466	0.2953	0.1681	0.015	1.0115	0.01	-0.0045996	0.0068	0.842153
Autism_Grove_2019	regional_FI_VMV2	regional	FI	VMV2	0.0548	0.0636	0.863	0.3881	0.1135	0.0142	1.0134	0.0105	-0.0068935	0.0059	0.875853
Autism_Grove_2019	regional_FI_VMV3	regional	FI	VMV3	-0.0788	0.0533	-1.48	0.1389	0.1299	0.0119	1.0063	0.0096	-0.00075383	0.0057	0.803731
Autism_Grove_2019	regional_FI_VVC	regional	FI	VVC	0.0135	0.0603	0.2232	0.8234	0.1438	0.0162	1.0025	0.0098	-0.0029796	0.0064	0.960597
Autism_Grove_2019	regional_GC_1	regional	GC	1	-0.0629	0.0597	-1.0536	0.2921	0.1226	0.0113	1.0004	0.0083	0.0029883	0.0056	0.840983
Autism_Grove_2019	regional_GC_10d	regional	GC	10d	-0.043	0.0736	-0.5846	0.5588	0.0829	0.0105	0.9984	0.008	0.0045304	0.0057	0.92225
Autism_Grove_2019	regional_GC_10pp	regional	GC	10pp	0.0057	0.0754	0.0762	0.9393	0.1108	0.0132	1.0003	0.009	0.0020964	0.0065	0.983706
Autism_Grove_2019	regional_GC_10r	regional	GC	10r	0.0148	0.0909	0.1626	0.8708	0.0492	0.0108	1.0021	0.0079	-0.0043685	0.0057	0.970634
Autism_Grove_2019	regional_GC_10v	regional	GC	10v	0.0521	0.0861	0.6047	0.5454	0.0707	0.0117	1.013	0.0086	-0.0052763	0.0063	0.92225
Autism_Grove_2019	regional_GC_11l	regional	GC	11l	-0.0598	0.0596	-1.0035	0.3156	0.1216	0.0131	1.0124	0.009	-0.00073012	0.006	0.85457
Autism_Grove_2019	regional_GC_13l	regional	GC	13l	-0.0153	0.0733	-0.2086	0.8348	0.1007	0.0141	1.0164	0.009	-0.011852	0.0065	0.964602
Autism_Grove_2019	regional_GC_2	regional	GC	2	0.0086	0.0657	0.1307	0.896	0.1177	0.0114	1.0102	0.0087	-0.0063909	0.0064	0.972701
Autism_Grove_2019	regional_GC_23c	regional	GC	23c	0.003	0.0638	0.0466	0.9628	0.1341	0.0132	1.0082	0.0099	-0.0051691	0.007	0.990426
Autism_Grove_2019	regional_GC_23d	regional	GC	23d	0.1112	0.0705	1.5771	0.1148	0.0965	0.0124	1.0084	0.0098	-0.0037252	0.0067	0.803731
Autism_Grove_2019	regional_GC_24dd	regional	GC	24dd	-0.1419	0.075	-1.8918	0.0585	0.0817	0.0117	1.0197	0.0086	0.0056364	0.0064	0.802845
Autism_Grove_2019	regional_GC_24dv	regional	GC	24dv	-0.0029	0.0863	-0.0332	0.9735	0.0812	0.0117	1.0018	0.009	0.0026899	0.0069	0.99307
Autism_Grove_2019	regional_GC_25	regional	GC	25	0.1197	0.0713	1.6788	0.0932	0.0736	0.0123	1.0204	0.009	-0.011861	0.0058	0.803731
Autism_Grove_2019	regional_GC_31a	regional	GC	31a	0.1142	0.1091	1.0467	0.2952	0.078	0.0135	0.996	0.0093	-0.010994	0.008	0.842153
Autism_Grove_2019	regional_GC_31pd	regional	GC	31pd	-0.1053	0.0654	-1.6086	0.1077	0.0974	0.0115	0.9946	0.0077	0.0088221	0.0062	0.803731
Autism_Grove_2019	regional_GC_31pv	regional	GC	31pv	0.1188	0.0767	1.5486	0.1215	0.08	0.0119	1.0163	0.0084	-0.011808	0.0066	0.803731
Autism_Grove_2019	regional_GC_33pr	regional	GC	33pr	0.1723	0.0784	2.1967	0.028	0.1424	0.0184	1.0013	0.0119	-0.018212	0.0081	0.802845
Autism_Grove_2019	regional_GC_3a	regional	GC	3a	-0.0688	0.057	-1.2076	0.2272	0.1865	0.015	1.0137	0.0095	0.0043146	0.0066	0.839586
Autism_Grove_2019	regional_GC_3b	regional	GC	3b	0.0101	0.0635	0.1589	0.8737	0.1497	0.0121	1.0189	0.0094	-0.0088017	0.0069	0.971055
Autism_Grove_2019	regional_GC_4	regional	GC	4	-0.0935	0.0815	-1.1467	0.2515	0.1409	0.0163	1.0152	0.011	0.0058113	0.0081	0.839586
Autism_Grove_2019	regional_GC_43	regional	GC	43	-0.1071	0.0984	-1.0885	0.2764	0.0349	0.0101	1.0135	0.0083	0.0041082	0.0059	0.839586
Autism_Grove_2019	regional_GC_44	regional	GC	44	-0.1481	0.0955	-1.5505	0.121	0.0515	0.0108	1.0102	0.0083	0.0097049	0.0065	0.803731
Autism_Grove_2019	regional_GC_45	regional	GC	45	-0.08	0.0939	-0.8518	0.3943	0.0693	0.0114	0.9985	0.0086	0.011876	0.0072	0.875853
Autism_Grove_2019	regional_GC_46	regional	GC	46	0.0119	0.0671	0.1781	0.8587	0.0947	0.0111	0.9963	0.0081	-0.0050835	0.0058	0.96583
Autism_Grove_2019	regional_GC_47l	regional	GC	47l	0.0988	0.0853	1.1582	0.2468	0.0544	0.0111	1.0155	0.0084	-0.010405	0.0057	0.839586
Autism_Grove_2019	regional_GC_47m	regional	GC	47m	0.0617	0.1039	0.5936	0.5528	0.068	0.0117	1.0088	0.0083	-0.006798	0.0076	0.92225
Autism_Grove_2019	regional_GC_47s	regional	GC	47s	-0.0929	0.1009	-0.9207	0.3572	0.0446	0.0114	1.0169	0.0087	0.0072788	0.0067	0.875498
Autism_Grove_2019	regional_GC_52	regional	GC	52	-0.0976	0.0744	-1.312	0.1895	0.1556	0.0167	0.9901	0.0107	0.0035185	0.0078	0.832669
Autism_Grove_2019	regional_GC_55b	regional	GC	55b	-0.0533	0.0928	-0.5743	0.5657	0.0374	0.0094	1.004	0.0076	0.0061491	0.0058	0.92225
Autism_Grove_2019	regional_GC_5L	regional	GC	5L	-0.0506	0.0774	-0.654	0.5131	0.0813	0.0116	0.9957	0.0077	0.0085581	0.006	0.915238
Autism_Grove_2019	regional_GC_5m	regional	GC	5m	-0.059	0.0633	-0.9318	0.3514	0.0924	0.0121	1.0151	0.0084	-0.00040543	0.0053	0.867748
Autism_Grove_2019	regional_GC_5mv	regional	GC	5mv	-0.0121	0.0656	-0.1844	0.8537	0.1202	0.0113	1.0257	0.0085	-0.004704	0.0067	0.964947
Autism_Grove_2019	regional_GC_6a	regional	GC	6a	-0.0105	0.0726	-0.144	0.8855	0.0718	0.0098	1.0133	0.0079	-0.0049612	0.0055	0.971944
Autism_Grove_2019	regional_GC_6d	regional	GC	6d	-0.0095	0.1146	-0.0829	0.934	0.0564	0.0113	1.009	0.0086	0.0011208	0.0071	0.981459
Autism_Grove_2019	regional_GC_6ma	regional	GC	6ma	0.0294	0.0914	0.3216	0.7477	0.0766	0.0119	1.0082	0.0091	-0.00062799	0.0065	0.953481
Autism_Grove_2019	regional_GC_6mp	regional	GC	6mp	-0.0135	0.0715	-0.1889	0.8502	0.0896	0.0113	0.9974	0.009	-0.00033309	0.0061	0.964947
Autism_Grove_2019	regional_GC_6r	regional	GC	6r	0.0428	0.0693	0.6166	0.5375	0.0866	0.0118	1.0015	0.0092	-0.0052192	0.0063	0.92225
Autism_Grove_2019	regional_GC_6v	regional	GC	6v	-0.1221	0.0977	-1.2504	0.2111	0.0641	0.0116	1.0061	0.0092	0.0039011	0.007	0.832669
Autism_Grove_2019	regional_GC_7AL	regional	GC	7AL	-0.0603	0.0863	-0.6986	0.4848	0.0587	0.0104	1.0077	0.0078	0.0029533	0.0062	0.907361
Autism_Grove_2019	regional_GC_7Am	regional	GC	7Am	-0.0655	0.0816	-0.8023	0.4224	0.0676	0.0108	1.0082	0.0078	0.0028131	0.0064	0.890755
Autism_Grove_2019	regional_GC_7m	regional	GC	7m	-0.0405	0.0761	-0.5318	0.5949	0.0748	0.0105	0.9931	0.0076	0.0022287	0.0062	0.926982
Autism_Grove_2019	regional_GC_7PC	regional	GC	7PC	-0.0521	0.1099	-0.4744	0.6352	0.0631	0.011	0.9963	0.0087	0.0058651	0.0076	0.934073
Autism_Grove_2019	regional_GC_7PL	regional	GC	7PL	-0.0269	0.0803	-0.3349	0.7377	0.0586	0.0101	1.0002	0.0077	0.0071558	0.0057	0.951847
Autism_Grove_2019	regional_GC_7Pm	regional	GC	7Pm	0.1913	0.0946	2.0226	0.0431	0.0529	0.0103	1.0023	0.0076	-0.014566	0.0062	0.802845
Autism_Grove_2019	regional_GC_8Ad	regional	GC	8Ad	-0.025	0.081	-0.3091	0.7572	0.0559	0.0115	1.0126	0.0084	-0.00055694	0.0058	0.955909
Autism_Grove_2019	regional_GC_8Av	regional	GC	8Av	-0.1213	0.0793	-1.5285	0.1264	0.0716	0.0101	0.9986	0.0078	0.0077029	0.0061	0.803731
Autism_Grove_2019	regional_GC_8BL	regional	GC	8BL	-0.0035	0.1033	-0.0335	0.9733	0.0581	0.0109	1.0084	0.0089	0.001253	0.007	0.99307
Autism_Grove_2019	regional_GC_8BM	regional	GC	8BM	-0.0911	0.081	-1.125	0.2606	0.0732	0.0111	1.0132	0.008	0.0053163	0.0064	0.839586
Autism_Grove_2019	regional_GC_8C	regional	GC	8C	-0.0868	0.0718	-1.2088	0.2267	0.0617	0.011	1.0146	0.0078	0.0048355	0.0053	0.839586
Autism_Grove_2019	regional_GC_9-46d	regional	GC	9-46d	0.04	0.079	0.5057	0.6131	0.0858	0.0125	1.0047	0.0087	-0.0053666	0.0061	0.931007
Autism_Grove_2019	regional_GC_9a	regional	GC	9a	-0.0234	0.0667	-0.3509	0.7257	0.0713	0.0107	1.0114	0.0078	0.0058801	0.0053	0.951847
Autism_Grove_2019	regional_GC_9m	regional	GC	9m	0.0049	0.0778	0.0629	0.9499	0.0794	0.011	1.018	0.0087	0.0023427	0.0059	0.987304
Autism_Grove_2019	regional_GC_9p	regional	GC	9p	0.1129	0.0941	1.2001	0.2301	0.0436	0.0109	1.022	0.0086	-0.000826	0.006	0.839586
Autism_Grove_2019	regional_GC_A1	regional	GC	A1	-0.0745	0.1111	-0.671	0.5022	0.0723	0.0124	1.0069	0.0088	0.0075537	0.0078	0.912508
Autism_Grove_2019	regional_GC_a10p	regional	GC	a10p	0.0438	0.0771	0.5685	0.5697	0.0639	0.0117	1.0123	0.0091	-0.0072812	0.0058	0.923106
Autism_Grove_2019	regional_GC_a24	regional	GC	a24	0.0354	0.0803	0.4413	0.659	0.0997	0.0138	0.9833	0.0101	-0.00094208	0.0067	0.940367
Autism_Grove_2019	regional_GC_a24pr	regional	GC	a24pr	0.1079	0.0676	1.596	0.1105	0.0936	0.0128	1.009	0.0092	-0.0018468	0.0063	0.803731
Autism_Grove_2019	regional_GC_a32pr	regional	GC	a32pr	-0.089	0.0784	-1.136	0.256	0.0735	0.0113	1.0027	0.0085	0.00061045	0.0063	0.839586
Autism_Grove_2019	regional_GC_A4	regional	GC	A4	-0.0849	0.0596	-1.4257	0.154	0.1022	0.0121	0.9989	0.0091	0.0071057	0.0057	0.82085
Autism_Grove_2019	regional_GC_a47r	regional	GC	a47r	0.0637	0.0707	0.9003	0.368	0.0883	0.012	1.0083	0.0085	-0.010712	0.006	0.875853
Autism_Grove_2019	regional_GC_A5	regional	GC	A5	-0.0935	0.0665	-1.4068	0.1595	0.1449	0.0131	0.984	0.0096	0.013246	0.007	0.82261
Autism_Grove_2019	regional_GC_a9-46v	regional	GC	a9-46v	0.0575	0.0803	0.7162	0.4739	0.0743	0.0115	0.9929	0.0085	-0.0087084	0.0064	0.904259
Autism_Grove_2019	regional_GC_AAIC	regional	GC	AAIC	0.0455	0.0858	0.5305	0.5957	0.0731	0.0118	1.0123	0.0088	-0.015206	0.0065	0.926982
Autism_Grove_2019	regional_GC_AIP	regional	GC	AIP	0.0715	0.0827	0.865	0.3871	0.0719	0.0125	1.0129	0.0088	-0.0066486	0.0066	0.875853
Autism_Grove_2019	regional_GC_AVI	regional	GC	AVI	-0.1581	0.0741	-2.135	0.0328	0.1024	0.0133	1.0036	0.0097	0.012165	0.0069	0.802845
Autism_Grove_2019	regional_GC_d23ab	regional	GC	d23ab	0.1503	0.0692	2.1708	0.0299	0.0976	0.0128	1.0338	0.0086	-0.01095	0.0062	0.802845
Autism_Grove_2019	regional_GC_d32	regional	GC	d32	-0.2294	0.0714	-3.2147	0.0013	0.08	0.0118	0.9945	0.0083	0.015926	0.0056	0.659033
Autism_Grove_2019	regional_GC_DVT	regional	GC	DVT	0.0639	0.054	1.1849	0.2361	0.1172	0.0133	1.0093	0.0086	-0.0087027	0.0058	0.839586
Autism_Grove_2019	regional_GC_EC	regional	GC	EC	-0.1077	0.1083	-0.9942	0.3201	0.0959	0.0167	0.9858	0.0109	0.0060722	0.0086	0.855537
Autism_Grove_2019	regional_GC_FEF	regional	GC	FEF	-0.3274	0.1144	-2.862	0.0042	0.0394	0.0108	1.0152	0.0083	0.017273	0.0072	0.683262
Autism_Grove_2019	regional_GC_FFC	regional	GC	FFC	0.0521	0.0659	0.7919	0.4284	0.0891	0.0105	0.9985	0.0079	0.0045428	0.0059	0.892221
Autism_Grove_2019	regional_GC_FOP1	regional	GC	FOP1	0.0982	0.0782	1.2563	0.209	0.0712	0.0115	1.0036	0.0085	-0.0058728	0.0059	0.832669
Autism_Grove_2019	regional_GC_FOP2	regional	GC	FOP2	-0.0645	0.0697	-0.9261	0.3544	0.117	0.012	1.0071	0.0083	0.0054077	0.0071	0.871452
Autism_Grove_2019	regional_GC_FOP3	regional	GC	FOP3	-0.0463	0.1057	-0.4378	0.6615	0.0995	0.017	1.0088	0.0106	0.0054119	0.0089	0.940367
Autism_Grove_2019	regional_GC_FOP4	regional	GC	FOP4	-0.1192	0.0812	-1.4675	0.1422	0.0858	0.0111	1.0038	0.0085	0.0081595	0.0069	0.803731
Autism_Grove_2019	regional_GC_FOP5	regional	GC	FOP5	0.0438	0.0728	0.6026	0.5468	0.0666	0.0125	1.0048	0.0086	-0.0020022	0.006	0.92225
Autism_Grove_2019	regional_GC_FST	regional	GC	FST	0.0618	0.115	0.5369	0.5913	0.0423	0.011	0.997	0.0085	0.00037169	0.0066	0.924925
Autism_Grove_2019	regional_GC_H	regional	GC	H	-0.0656	0.0581	-1.1289	0.2589	0.1202	0.0133	1.0163	0.0095	0.0040386	0.0068	0.839586
Autism_Grove_2019	regional_GC_i6-8	regional	GC	i6-8	-0.0134	0.0844	-0.1593	0.8734	0.0535	0.0107	1.0001	0.0077	-0.00015774	0.0058	0.971055
Autism_Grove_2019	regional_GC_IFJa	regional	GC	IFJa	-0.0284	0.1267	-0.224	0.8228	0.0331	0.0095	1.0075	0.008	0.00243	0.0069	0.960597
Autism_Grove_2019	regional_GC_IFJp	regional	GC	IFJp	-0.0413	0.0712	-0.5803	0.5617	0.0635	0.0108	0.9991	0.0083	-0.0004575	0.0055	0.92225
Autism_Grove_2019	regional_GC_IFSa	regional	GC	IFSa	-0.0568	0.0762	-0.7449	0.4563	0.0618	0.0128	1.0201	0.0083	0.0095448	0.0061	0.892871
Autism_Grove_2019	regional_GC_IFSp	regional	GC	IFSp	0.0811	0.0772	1.0502	0.2936	0.0724	0.0118	1.0002	0.0085	-0.0062797	0.0059	0.842064
Autism_Grove_2019	regional_GC_Ig	regional	GC	Ig	-0.0402	0.0584	-0.6878	0.4916	0.1304	0.0135	1.0123	0.0095	0.0056125	0.006	0.907361
Autism_Grove_2019	regional_GC_IP0	regional	GC	IP0	-0.0123	0.0665	-0.1853	0.853	0.1038	0.0127	1.0078	0.0091	0.0017914	0.006	0.964947
Autism_Grove_2019	regional_GC_IP1	regional	GC	IP1	-0.0898	0.0848	-1.0586	0.2898	0.0495	0.0113	1.0048	0.0089	-0.0006487	0.0057	0.840492
Autism_Grove_2019	regional_GC_IP2	regional	GC	IP2	-0.0415	0.0735	-0.5644	0.5725	0.0792	0.0116	0.9919	0.0085	0.00050436	0.0062	0.923106
Autism_Grove_2019	regional_GC_IPS1	regional	GC	IPS1	0.1111	0.0636	1.7465	0.0807	0.0972	0.0125	1.0158	0.0092	-0.012109	0.0063	0.802845
Autism_Grove_2019	regional_GC_LBelt	regional	GC	LBelt	-0.0312	0.0657	-0.4746	0.6351	0.1099	0.014	0.9969	0.0097	-0.003876	0.0065	0.934073
Autism_Grove_2019	regional_GC_LIPd	regional	GC	LIPd	0.0605	0.1094	0.5528	0.5804	0.0347	0.0091	1.0058	0.0073	-0.0062438	0.006	0.923106
Autism_Grove_2019	regional_GC_LIPv	regional	GC	LIPv	-0.012	0.0647	-0.185	0.8532	0.0821	0.0107	0.996	0.0083	-0.0029628	0.0057	0.964947
Autism_Grove_2019	regional_GC_LO1	regional	GC	LO1	0.073	0.07	1.043	0.2969	0.0692	0.0108	0.9992	0.0079	0.0025401	0.0055	0.842153
Autism_Grove_2019	regional_GC_LO2	regional	GC	LO2	0.211	0.1001	2.1073	0.0351	0.0433	0.0097	1.0182	0.0078	-0.015113	0.0056	0.802845
Autism_Grove_2019	regional_GC_LO3	regional	GC	LO3	0.0014	0.0881	0.0154	0.9877	0.0639	0.01	0.9956	0.0076	0.0012437	0.0065	0.995913
Autism_Grove_2019	regional_GC_MBelt	regional	GC	MBelt	-0.1771	0.0906	-1.9541	0.0507	0.1339	0.0197	0.9929	0.0125	0.011677	0.0094	0.802845
Autism_Grove_2019	regional_GC_MI	regional	GC	MI	0.0143	0.0583	0.246	0.8057	0.1309	0.0141	1.0104	0.0094	0.00098526	0.0063	0.957007
Autism_Grove_2019	regional_GC_MIP	regional	GC	MIP	-0.1249	0.1012	-1.2345	0.217	0.0794	0.0132	0.994	0.0098	0.0068693	0.0078	0.838209
Autism_Grove_2019	regional_GC_MST	regional	GC	MST	0.0314	0.1106	0.2837	0.7766	0.0307	0.0096	0.9987	0.0078	-0.0011738	0.0064	0.957007
Autism_Grove_2019	regional_GC_MT	regional	GC	MT	-0.1298	0.1011	-1.2838	0.1992	0.0364	0.009	1.0046	0.0071	0.0080534	0.0056	0.832669
Autism_Grove_2019	regional_GC_OFC	regional	GC	OFC	0.02	0.0637	0.3145	0.7532	0.115	0.0131	1.0099	0.0085	0.0051474	0.0062	0.955909
Autism_Grove_2019	regional_GC_OP1	regional	GC	OP1	-0.059	0.0859	-0.6866	0.4923	0.0783	0.0117	1.012	0.0085	0.0020773	0.0066	0.907361
Autism_Grove_2019	regional_GC_OP2-3	regional	GC	OP2-3	-0.0042	0.066	-0.0633	0.9495	0.1093	0.0127	1.0119	0.0086	-0.0020201	0.0064	0.987304
Autism_Grove_2019	regional_GC_OP4	regional	GC	OP4	-0.0103	0.0665	-0.1552	0.8766	0.0845	0.0099	1.0174	0.0083	0.0025478	0.0064	0.971944
Autism_Grove_2019	regional_GC_p10p	regional	GC	p10p	0.0857	0.0731	1.1712	0.2415	0.0914	0.0116	0.9985	0.0081	-0.011631	0.0059	0.839586
Autism_Grove_2019	regional_GC_p24	regional	GC	p24	0.0765	0.0718	1.0656	0.2866	0.0896	0.0136	1.0159	0.0097	-0.0094367	0.0061	0.839586
Autism_Grove_2019	regional_GC_p24pr	regional	GC	p24pr	0.0824	0.0749	1.1005	0.2711	0.111	0.0131	0.9756	0.0089	-0.0064448	0.007	0.839586
Autism_Grove_2019	regional_GC_p32	regional	GC	p32	0.0048	0.0988	0.0487	0.9612	0.0549	0.0098	1.0092	0.0079	-0.0058196	0.0069	0.990426
Autism_Grove_2019	regional_GC_p32pr	regional	GC	p32pr	-0.0048	0.0835	-0.0574	0.9542	0.0596	0.0115	1.0005	0.0086	-0.00047377	0.0065	0.988628
Autism_Grove_2019	regional_GC_p47r	regional	GC	p47r	-0.0732	0.0837	-0.8744	0.3819	0.0786	0.0112	0.9963	0.0078	0.00057322	0.0067	0.875853
Autism_Grove_2019	regional_GC_p9-46v	regional	GC	p9-46v	0.0058	0.0738	0.079	0.937	0.0732	0.0115	0.994	0.0083	-0.0040164	0.0059	0.982787
Autism_Grove_2019	regional_GC_PBelt	regional	GC	PBelt	-0.033	0.0625	-0.5281	0.5974	0.1031	0.0124	0.9934	0.0095	0.0036685	0.0059	0.927144
Autism_Grove_2019	regional_GC_PCV	regional	GC	PCV	0.1063	0.1079	0.9853	0.3245	0.0462	0.01	1.0184	0.0081	-0.018328	0.0066	0.855537
Autism_Grove_2019	regional_GC_PeEc	regional	GC	PeEc	-0.0281	0.0675	-0.4164	0.6771	0.0983	0.011	1.0242	0.0084	0.0056282	0.0063	0.944607
Autism_Grove_2019	regional_GC_PEF	regional	GC	PEF	-0.2179	0.1043	-2.0902	0.0366	0.0479	0.0099	0.9984	0.0076	0.0083523	0.007	0.802845
Autism_Grove_2019	regional_GC_PF	regional	GC	PF	-0.0492	0.0769	-0.6401	0.5221	0.094	0.0107	1.0033	0.0082	0.0098077	0.0063	0.918805
Autism_Grove_2019	regional_GC_PFcm	regional	GC	PFcm	-0.0179	0.0738	-0.2422	0.8086	0.0719	0.0105	1.0025	0.0077	0.0076198	0.0062	0.957007
Autism_Grove_2019	regional_GC_PFm	regional	GC	PFm	-0.0811	0.0589	-1.3764	0.1687	0.0954	0.0117	0.9946	0.008	0.010586	0.0057	0.827022
Autism_Grove_2019	regional_GC_PFop	regional	GC	PFop	-0.267	0.0752	-3.549	0.0004	0.0622	0.01	0.9987	0.0076	0.026199	0.006	0.659033
Autism_Grove_2019	regional_GC_PFt	regional	GC	PFt	-0.0548	0.0618	-0.8874	0.3749	0.0848	0.0114	0.9846	0.0086	0.0067273	0.0052	0.875853
Autism_Grove_2019	regional_GC_PGi	regional	GC	PGi	-0.0331	0.077	-0.4299	0.6672	0.0863	0.0114	0.9964	0.0085	0.002794	0.0063	0.940367
Autism_Grove_2019	regional_GC_PGp	regional	GC	PGp	0.1226	0.0796	1.5393	0.1237	0.0725	0.0108	1.0061	0.0088	0.0011715	0.0061	0.803731
Autism_Grove_2019	regional_GC_PGs	regional	GC	PGs	-0.1171	0.0839	-1.3955	0.1629	0.082	0.0118	1.0066	0.0086	0.0056888	0.0067	0.827022
Autism_Grove_2019	regional_GC_PH	regional	GC	PH	-0.0482	0.1022	-0.4718	0.6371	0.0677	0.0119	1.0179	0.0087	0.0050666	0.0072	0.935084
Autism_Grove_2019	regional_GC_PHA1	regional	GC	PHA1	0.0888	0.057	1.556	0.1197	0.1434	0.0154	1.0143	0.0103	-0.0063599	0.0064	0.803731
Autism_Grove_2019	regional_GC_PHA2	regional	GC	PHA2	0.0166	0.0666	0.2495	0.803	0.1073	0.0132	1.0002	0.0098	-0.0034702	0.0065	0.957007
Autism_Grove_2019	regional_GC_PHA3	regional	GC	PHA3	0.0025	0.0526	0.0472	0.9623	0.1596	0.015	1	0.0097	0.0090606	0.0062	0.990426
Autism_Grove_2019	regional_GC_PHT	regional	GC	PHT	0.0597	0.0787	0.759	0.4479	0.0634	0.0119	1.0141	0.0088	0.0023858	0.0063	0.892871
Autism_Grove_2019	regional_GC_PI	regional	GC	PI	-0.1114	0.0751	-1.4839	0.1378	0.1028	0.0129	1.003	0.0086	0.0068329	0.0068	0.803731
Autism_Grove_2019	regional_GC_Pir	regional	GC	Pir	-0.0574	0.0972	-0.5905	0.5548	0.0505	0.0121	1.0082	0.0096	0.006134	0.0064	0.92225
Autism_Grove_2019	regional_GC_PIT	regional	GC	PIT	0.194	0.106	1.8299	0.0673	0.0304	0.01	1.0165	0.0084	-0.0068496	0.0056	0.802845
Autism_Grove_2019	regional_GC_pOFC	regional	GC	pOFC	0.0687	0.0823	0.8346	0.4039	0.067	0.0108	1.0077	0.0081	-0.0031483	0.0062	0.882962
Autism_Grove_2019	regional_GC_PoI1	regional	GC	PoI1	0.0156	0.0626	0.2488	0.8035	0.1	0.0132	1.0114	0.0096	0.0010846	0.0065	0.957007
Autism_Grove_2019	regional_GC_PoI2	regional	GC	PoI2	0.0445	0.0781	0.569	0.5694	0.127	0.0148	1.0222	0.011	-0.0021	0.0076	0.923106
Autism_Grove_2019	regional_GC_POS1	regional	GC	POS1	-0.0311	0.0602	-0.5163	0.6056	0.1292	0.0126	1.0061	0.0098	-0.0047781	0.0062	0.929173
Autism_Grove_2019	regional_GC_POS2	regional	GC	POS2	-0.0104	0.0686	-0.1513	0.8797	0.0753	0.0108	1.019	0.0085	-0.0033146	0.0058	0.971944
Autism_Grove_2019	regional_GC_PreS	regional	GC	PreS	-0.0285	0.0724	-0.3938	0.6938	0.105	0.012	1.014	0.009	-0.0001868	0.0067	0.946498
Autism_Grove_2019	regional_GC_ProS	regional	GC	ProS	0.0341	0.0543	0.6282	0.5299	0.1672	0.0169	0.9988	0.0101	-0.0080588	0.0057	0.92225
Autism_Grove_2019	regional_GC_PSL	regional	GC	PSL	-0.0363	0.0811	-0.4477	0.6544	0.0751	0.0107	1	0.0079	0.0099452	0.0063	0.940163
Autism_Grove_2019	regional_GC_RI	regional	GC	RI	-0.0775	0.051	-1.5213	0.1282	0.1505	0.0144	1.0176	0.0094	0.0032598	0.0061	0.803731
Autism_Grove_2019	regional_GC_RSC	regional	GC	RSC	-0.0098	0.0507	-0.1942	0.846	0.1467	0.0137	1.0083	0.0092	-0.006157	0.0063	0.964947
Autism_Grove_2019	regional_GC_s32	regional	GC	s32	0.1011	0.1458	0.6934	0.4881	0.0265	0.0103	1.0093	0.0083	0.0017697	0.0068	0.907361
Autism_Grove_2019	regional_GC_s6-8	regional	GC	s6-8	0.0043	0.1378	0.0312	0.9751	0.0236	0.0087	1.008	0.0069	0.0029345	0.0057	0.99307
Autism_Grove_2019	regional_GC_SCEF	regional	GC	SCEF	-0.0846	0.0731	-1.1576	0.247	0.0871	0.0115	0.9956	0.0088	0.012533	0.0067	0.839586
Autism_Grove_2019	regional_GC_SFL	regional	GC	SFL	-0.061	0.077	-0.7926	0.428	0.0967	0.0111	0.9828	0.0086	0.0056743	0.007	0.892221
Autism_Grove_2019	regional_GC_STGa	regional	GC	STGa	0.0768	0.0734	1.0453	0.2959	0.0838	0.0121	1.024	0.0086	-0.002544	0.0061	0.842153
Autism_Grove_2019	regional_GC_STSda	regional	GC	STSda	-0.0507	0.0476	-1.0664	0.2863	0.1842	0.0149	1.0143	0.01	0.010822	0.0064	0.839586
Autism_Grove_2019	regional_GC_STSdp	regional	GC	STSdp	0.0015	0.0632	0.0234	0.9814	0.098	0.0143	1.0056	0.0103	-0.0031025	0.0057	0.994066
Autism_Grove_2019	regional_GC_STSva	regional	GC	STSva	-0.0506	0.0695	-0.7271	0.4672	0.1185	0.013	1.0143	0.0095	0.002677	0.0071	0.898848
Autism_Grove_2019	regional_GC_STSvp	regional	GC	STSvp	-0.0803	0.067	-1.1994	0.2304	0.1073	0.0127	0.9845	0.0084	0.0052194	0.0062	0.839586
Autism_Grove_2019	regional_GC_STV	regional	GC	STV	-0.0505	0.0748	-0.6741	0.5002	0.081	0.0114	0.9744	0.0088	0.0062507	0.0062	0.912508
Autism_Grove_2019	regional_GC_TA2	regional	GC	TA2	-0.1231	0.0715	-1.7204	0.0854	0.1102	0.0145	1.0057	0.0089	0.0055571	0.0068	0.802845
Autism_Grove_2019	regional_GC_TE1a	regional	GC	TE1a	-0.1335	0.0723	-1.8461	0.0649	0.0716	0.0108	1.0164	0.0084	0.010911	0.0058	0.802845
Autism_Grove_2019	regional_GC_TE1m	regional	GC	TE1m	-0.0806	0.0801	-1.0068	0.314	0.0547	0.0098	0.9965	0.0076	0.011489	0.0058	0.854044
Autism_Grove_2019	regional_GC_TE1p	regional	GC	TE1p	-0.1346	0.0742	-1.8137	0.0697	0.0723	0.0126	1.0109	0.0084	0.016806	0.0064	0.802845
Autism_Grove_2019	regional_GC_TE2a	regional	GC	TE2a	-0.0218	0.0611	-0.3561	0.7218	0.0959	0.0115	0.9978	0.0078	0.0013395	0.0059	0.94986
Autism_Grove_2019	regional_GC_TE2p	regional	GC	TE2p	0.0791	0.0898	0.8805	0.3786	0.0667	0.0108	1.0212	0.0082	-0.0022588	0.0069	0.875853
Autism_Grove_2019	regional_GC_TF	regional	GC	TF	0.0041	0.0589	0.0691	0.9449	0.1951	0.0185	1.0194	0.0102	-0.0036489	0.0073	0.986049
Autism_Grove_2019	regional_GC_TGd	regional	GC	TGd	-0.0615	0.0819	-0.7504	0.453	0.1011	0.012	1.0012	0.0087	0.015334	0.0071	0.892871
Autism_Grove_2019	regional_GC_TGv	regional	GC	TGv	0.0357	0.0677	0.5274	0.5979	0.0754	0.012	1.0092	0.0087	0.00062971	0.0055	0.927144
Autism_Grove_2019	regional_GC_TPOJ1	regional	GC	TPOJ1	0.1227	0.0981	1.2504	0.2112	0.0899	0.0127	0.9968	0.0087	-0.0093321	0.0077	0.832669
Autism_Grove_2019	regional_GC_TPOJ2	regional	GC	TPOJ2	0.0852	0.1027	0.8295	0.4068	0.0391	0.0105	1.0005	0.0084	9.1344e-05	0.0062	0.88427
Autism_Grove_2019	regional_GC_TPOJ3	regional	GC	TPOJ3	0.0138	0.0806	0.1712	0.8641	0.0502	0.0102	0.9875	0.0084	-0.0073238	0.0059	0.968158
Autism_Grove_2019	regional_GC_V1	regional	GC	V1	-0.0349	0.053	-0.659	0.5099	0.1823	0.0159	1.0022	0.0097	-0.0019881	0.0061	0.915238
Autism_Grove_2019	regional_GC_V2	regional	GC	V2	-0.0142	0.0549	-0.2587	0.7959	0.2015	0.0147	1.0023	0.0088	0.0039394	0.0066	0.957007
Autism_Grove_2019	regional_GC_v23ab	regional	GC	v23ab	-0.0199	0.0723	-0.2753	0.7831	0.0797	0.0108	1.01	0.008	-0.0016167	0.0064	0.957007
Autism_Grove_2019	regional_GC_V3	regional	GC	V3	-0.0027	0.0518	-0.0529	0.9578	0.1744	0.014	0.9959	0.0091	-0.001519	0.0053	0.989169
Autism_Grove_2019	regional_GC_V3A	regional	GC	V3A	0.0342	0.0618	0.5539	0.5797	0.121	0.0127	1.0004	0.0096	-0.006614	0.0059	0.923106
Autism_Grove_2019	regional_GC_V3B	regional	GC	V3B	-0.1037	0.0706	-1.4674	0.1423	0.0713	0.0105	1.0143	0.0085	0.0017699	0.0054	0.803731
Autism_Grove_2019	regional_GC_V3CD	regional	GC	V3CD	0.0932	0.1491	0.6248	0.5321	0.0266	0.0094	1.0093	0.0074	0.00036348	0.0067	0.92225
Autism_Grove_2019	regional_GC_V4	regional	GC	V4	0.0646	0.0621	1.0392	0.2987	0.1255	0.013	1.0109	0.0088	-0.0069652	0.0062	0.842153
Autism_Grove_2019	regional_GC_V4t	regional	GC	V4t	-0.011	0.1134	-0.0971	0.9227	0.0369	0.0101	0.9995	0.008	0.0026257	0.0066	0.978213
Autism_Grove_2019	regional_GC_V6	regional	GC	V6	-0.0084	0.0633	-0.1332	0.894	0.1019	0.0116	1.0033	0.0084	-0.0015331	0.0057	0.972701
Autism_Grove_2019	regional_GC_V6A	regional	GC	V6A	0.0264	0.106	0.2492	0.8032	0.0548	0.011	0.9984	0.0082	0.0034528	0.0063	0.957007
Autism_Grove_2019	regional_GC_V7	regional	GC	V7	0.0597	0.0856	0.6965	0.4861	0.0697	0.0109	1.0297	0.0084	-0.0082231	0.0066	0.907361
Autism_Grove_2019	regional_GC_V8	regional	GC	V8	-0.001	0.0911	-0.0107	0.9915	0.0411	0.0101	1.0224	0.008	0.0010633	0.0059	0.995913
Autism_Grove_2019	regional_GC_VIP	regional	GC	VIP	0.0167	0.0844	0.1982	0.8429	0.0659	0.0101	0.998	0.0082	-0.00693	0.0061	0.964947
Autism_Grove_2019	regional_GC_VMV1	regional	GC	VMV1	0.0508	0.0593	0.8561	0.3919	0.1253	0.0122	1.0039	0.0092	0.0038508	0.0061	0.875853
Autism_Grove_2019	regional_GC_VMV2	regional	GC	VMV2	0.1027	0.0692	1.4845	0.1377	0.0863	0.0114	1.022	0.0083	-0.0046044	0.0059	0.803731
Autism_Grove_2019	regional_GC_VMV3	regional	GC	VMV3	0.0694	0.0677	1.0248	0.3054	0.0849	0.01	1.0018	0.0078	-0.0041952	0.006	0.846221
Autism_Grove_2019	regional_GC_VVC	regional	GC	VVC	0.1085	0.071	1.5283	0.1264	0.1026	0.0131	1.0002	0.0094	-0.0042016	0.0069	0.803731
Autism_Grove_2019	regional_GMV_1	regional	GMV	1	0.0081	0.0504	0.1601	0.8728	0.2535	0.0198	1.0359	0.0132	0.00086932	0.0068	0.971055
Autism_Grove_2019	regional_GMV_10d	regional	GMV	10d	0.0138	0.0586	0.2347	0.8145	0.1914	0.0147	1.0159	0.0098	-0.0026929	0.0073	0.957799
Autism_Grove_2019	regional_GMV_10pp	regional	GMV	10pp	0.0267	0.0705	0.3795	0.7043	0.202	0.0168	1.0192	0.0108	-0.0038951	0.0083	0.94986
Autism_Grove_2019	regional_GMV_10r	regional	GMV	10r	0.0557	0.0701	0.7944	0.427	0.123	0.0136	1.0082	0.0099	-0.0014243	0.0068	0.892221
Autism_Grove_2019	regional_GMV_10v	regional	GMV	10v	0.0706	0.0647	1.0909	0.2753	0.1861	0.0159	1.0164	0.0105	-0.0054851	0.0074	0.839586
Autism_Grove_2019	regional_GMV_11l	regional	GMV	11l	0.0427	0.0611	0.698	0.4852	0.3056	0.0202	1.002	0.0118	-0.0044762	0.0083	0.907361
Autism_Grove_2019	regional_GMV_13l	regional	GMV	13l	0.0821	0.0478	1.7193	0.0856	0.3106	0.0251	1.0045	0.0128	-0.012017	0.0065	0.802845
Autism_Grove_2019	regional_GMV_2	regional	GMV	2	-0.0029	0.0573	-0.0509	0.9594	0.2246	0.0194	1.0059	0.0125	0.00086167	0.0071	0.989169
Autism_Grove_2019	regional_GMV_23c	regional	GMV	23c	0.0387	0.056	0.6914	0.4893	0.2154	0.0194	1.0342	0.0126	-0.0044871	0.0068	0.907361
Autism_Grove_2019	regional_GMV_23d	regional	GMV	23d	0.1892	0.0574	3.2939	0.001	0.204	0.0183	1.0213	0.0119	-0.014618	0.0073	0.659033
Autism_Grove_2019	regional_GMV_24dd	regional	GMV	24dd	0.0205	0.0524	0.3914	0.6955	0.2554	0.0191	1.0218	0.0121	-0.0037141	0.0071	0.94715
Autism_Grove_2019	regional_GMV_24dv	regional	GMV	24dv	0.0606	0.0574	1.0562	0.2909	0.1932	0.0188	1.0112	0.0119	-0.013278	0.0072	0.840983
Autism_Grove_2019	regional_GMV_25	regional	GMV	25	0.1196	0.0471	2.5397	0.0111	0.258	0.0206	1.0034	0.0123	-0.014117	0.0062	0.802845
Autism_Grove_2019	regional_GMV_31a	regional	GMV	31a	-0.0053	0.0531	-0.1006	0.9199	0.1894	0.0163	1.0296	0.0112	0.0028359	0.0063	0.97709
Autism_Grove_2019	regional_GMV_31pd	regional	GMV	31pd	-0.1055	0.063	-1.675	0.0939	0.2345	0.0203	1.0003	0.0112	0.012427	0.0078	0.803731
Autism_Grove_2019	regional_GMV_31pv	regional	GMV	31pv	0.0527	0.052	1.0136	0.3108	0.2512	0.0184	1.0122	0.0108	-0.010597	0.007	0.851775
Autism_Grove_2019	regional_GMV_33pr	regional	GMV	33pr	0.131	0.0653	2.0069	0.0448	0.1958	0.0165	1.0001	0.0108	-0.015196	0.0073	0.802845
Autism_Grove_2019	regional_GMV_3a	regional	GMV	3a	0.0183	0.0511	0.3587	0.7198	0.2555	0.0192	1.0289	0.0118	-0.0028918	0.0067	0.94986
Autism_Grove_2019	regional_GMV_3b	regional	GMV	3b	0.0586	0.0454	1.2891	0.1974	0.2866	0.0251	1.0376	0.0142	-0.0078106	0.0069	0.832669
Autism_Grove_2019	regional_GMV_4	regional	GMV	4	0.0194	0.0499	0.3895	0.6969	0.2611	0.0194	1.0315	0.0125	-0.003904	0.007	0.948502
Autism_Grove_2019	regional_GMV_43	regional	GMV	43	0.0679	0.0539	1.2591	0.208	0.1641	0.0175	1.0291	0.011	-0.011136	0.0065	0.832669
Autism_Grove_2019	regional_GMV_44	regional	GMV	44	0.0384	0.0581	0.6602	0.5091	0.1776	0.0159	1.0186	0.0108	-0.0023557	0.0067	0.915238
Autism_Grove_2019	regional_GMV_45	regional	GMV	45	0.0633	0.0548	1.1536	0.2487	0.1978	0.0163	1.0155	0.0108	-0.0067825	0.0067	0.839586
Autism_Grove_2019	regional_GMV_46	regional	GMV	46	0.0696	0.0507	1.3736	0.1696	0.2393	0.0235	1.0262	0.013	-0.0085938	0.0069	0.827022
Autism_Grove_2019	regional_GMV_47l	regional	GMV	47l	0.0771	0.0628	1.2278	0.2195	0.2121	0.0166	1.0275	0.0109	-0.0028213	0.0073	0.839586
Autism_Grove_2019	regional_GMV_47m	regional	GMV	47m	0.051	0.0574	0.8885	0.3742	0.2356	0.0177	1.006	0.0115	-0.0060215	0.007	0.875853
Autism_Grove_2019	regional_GMV_47s	regional	GMV	47s	0.0425	0.0483	0.8793	0.3792	0.3097	0.0223	1.0116	0.0122	-0.0085743	0.0065	0.875853
Autism_Grove_2019	regional_GMV_52	regional	GMV	52	0.0278	0.0582	0.4778	0.6328	0.2429	0.0189	1.0121	0.0113	-0.0058697	0.0071	0.934073
Autism_Grove_2019	regional_GMV_55b	regional	GMV	55b	0.0385	0.0532	0.7237	0.4693	0.1623	0.014	1.0219	0.01	-0.0019698	0.0056	0.899911
Autism_Grove_2019	regional_GMV_5L	regional	GMV	5L	-0.0255	0.0485	-0.5259	0.5989	0.1719	0.0141	1.0244	0.0093	-0.00053776	0.0059	0.927613
Autism_Grove_2019	regional_GMV_5m	regional	GMV	5m	0.0365	0.0521	0.7	0.4839	0.2048	0.0168	1.0159	0.0096	-0.0011289	0.0064	0.907361
Autism_Grove_2019	regional_GMV_5mv	regional	GMV	5mv	0.0391	0.0528	0.74	0.4593	0.2444	0.0194	1.0201	0.0129	-0.0024639	0.0068	0.89475
Autism_Grove_2019	regional_GMV_6a	regional	GMV	6a	0.0651	0.0552	1.1796	0.2382	0.236	0.0174	1.0136	0.0108	-0.0076382	0.0072	0.839586
Autism_Grove_2019	regional_GMV_6d	regional	GMV	6d	0.0668	0.045	1.4844	0.1377	0.2358	0.0175	1.0196	0.0105	-0.010189	0.0063	0.803731
Autism_Grove_2019	regional_GMV_6ma	regional	GMV	6ma	-0.0019	0.0484	-0.0396	0.9684	0.2332	0.0171	1.0059	0.0109	-0.0012864	0.0063	0.992495
Autism_Grove_2019	regional_GMV_6mp	regional	GMV	6mp	0.0367	0.054	0.6795	0.4968	0.2185	0.0167	1.0121	0.0101	-0.0084075	0.0067	0.911322
Autism_Grove_2019	regional_GMV_6r	regional	GMV	6r	0.0525	0.0549	0.9568	0.3387	0.1778	0.0151	1.0281	0.0101	-0.0062773	0.0068	0.855537
Autism_Grove_2019	regional_GMV_6v	regional	GMV	6v	0.0267	0.0465	0.5742	0.5658	0.195	0.0161	1.0347	0.0109	-0.0008445	0.0063	0.92225
Autism_Grove_2019	regional_GMV_7AL	regional	GMV	7AL	-0.0441	0.0522	-0.8439	0.3987	0.1967	0.0173	1.0213	0.0118	0.0066144	0.0069	0.881141
Autism_Grove_2019	regional_GMV_7Am	regional	GMV	7Am	-0.0503	0.0523	-0.9603	0.3369	0.2465	0.0256	1.0261	0.0139	0.0072735	0.0072	0.855537
Autism_Grove_2019	regional_GMV_7m	regional	GMV	7m	-0.0212	0.0563	-0.376	0.7069	0.2722	0.0237	1.0068	0.0141	-0.00060663	0.0072	0.94986
Autism_Grove_2019	regional_GMV_7PC	regional	GMV	7PC	-0.061	0.0761	-0.8009	0.4232	0.1888	0.0161	1.0152	0.0112	0.010799	0.0087	0.891493
Autism_Grove_2019	regional_GMV_7PL	regional	GMV	7PL	-0.0072	0.0545	-0.1324	0.8947	0.1931	0.0176	1.0102	0.0107	0.0045182	0.0068	0.972701
Autism_Grove_2019	regional_GMV_7Pm	regional	GMV	7Pm	0.015	0.0509	0.2955	0.7676	0.2175	0.0192	0.9957	0.0124	0.00055166	0.0066	0.957007
Autism_Grove_2019	regional_GMV_8Ad	regional	GMV	8Ad	0.0517	0.0585	0.8837	0.3769	0.2079	0.0194	1.0138	0.0118	-0.0023138	0.0072	0.875853
Autism_Grove_2019	regional_GMV_8Av	regional	GMV	8Av	0.0579	0.0517	1.12	0.2627	0.2351	0.0235	1.0242	0.013	-0.007148	0.0069	0.839586
Autism_Grove_2019	regional_GMV_8BL	regional	GMV	8BL	0.0259	0.0508	0.5107	0.6096	0.2163	0.0187	1.0201	0.0115	-0.0003411	0.0069	0.929638
Autism_Grove_2019	regional_GMV_8BM	regional	GMV	8BM	0.0434	0.0524	0.8292	0.407	0.2354	0.0204	1.0399	0.0123	-0.0081978	0.0069	0.88427
Autism_Grove_2019	regional_GMV_8C	regional	GMV	8C	0.1008	0.0542	1.8603	0.0628	0.2084	0.0212	1.0264	0.0132	-0.015538	0.0067	0.802845
Autism_Grove_2019	regional_GMV_9-46d	regional	GMV	9-46d	0.0427	0.0498	0.8561	0.3919	0.2259	0.0189	1.0202	0.0119	-0.0045093	0.0069	0.875853
Autism_Grove_2019	regional_GMV_9a	regional	GMV	9a	0.0391	0.0556	0.7027	0.4822	0.1862	0.016	1.0159	0.0106	-0.0029517	0.0069	0.907361
Autism_Grove_2019	regional_GMV_9m	regional	GMV	9m	0.1071	0.0516	2.0767	0.0378	0.224	0.0183	1.0226	0.011	-0.0071953	0.007	0.802845
Autism_Grove_2019	regional_GMV_9p	regional	GMV	9p	0.0572	0.0533	1.0744	0.2826	0.1909	0.0155	1.0111	0.0103	-0.0030201	0.0065	0.839586
Autism_Grove_2019	regional_GMV_A1	regional	GMV	A1	0.0784	0.05	1.5678	0.1169	0.2129	0.0163	1.0379	0.0097	-0.010132	0.0065	0.803731
Autism_Grove_2019	regional_GMV_a10p	regional	GMV	a10p	0.0378	0.0634	0.5956	0.5515	0.1898	0.0141	1.0012	0.0096	-0.0039787	0.0076	0.92225
Autism_Grove_2019	regional_GMV_a24	regional	GMV	a24	0.0485	0.0697	0.6961	0.4864	0.117	0.0123	1.0076	0.0092	-0.0018426	0.0071	0.907361
Autism_Grove_2019	regional_GMV_a24pr	regional	GMV	a24pr	0.1009	0.07	1.4421	0.1493	0.1413	0.0138	1.0049	0.0095	-0.0068424	0.0071	0.816817
Autism_Grove_2019	regional_GMV_a32pr	regional	GMV	a32pr	0.0401	0.0569	0.7039	0.4815	0.155	0.015	1.0144	0.0103	-0.007043	0.0062	0.907361
Autism_Grove_2019	regional_GMV_A4	regional	GMV	A4	0.1063	0.0584	1.8185	0.069	0.2414	0.0181	1.0458	0.0118	-0.0075688	0.0077	0.802845
Autism_Grove_2019	regional_GMV_a47r	regional	GMV	a47r	0.1039	0.0583	1.7821	0.0747	0.2409	0.0198	1.0248	0.0123	-0.0081478	0.0074	0.802845
Autism_Grove_2019	regional_GMV_A5	regional	GMV	A5	0.1369	0.0602	2.2721	0.0231	0.2427	0.0177	1.0356	0.0121	-0.0064981	0.0083	0.802845
Autism_Grove_2019	regional_GMV_a9-46v	regional	GMV	a9-46v	0.0614	0.051	1.2038	0.2287	0.1868	0.0213	1.0272	0.0126	-0.00020196	0.0067	0.839586
Autism_Grove_2019	regional_GMV_AAIC	regional	GMV	AAIC	0.0858	0.0466	1.8404	0.0657	0.2303	0.0173	1.0309	0.0103	-0.0076542	0.0058	0.802845
Autism_Grove_2019	regional_GMV_AIP	regional	GMV	AIP	-0.0636	0.0569	-1.1178	0.2636	0.1733	0.0153	1.0153	0.0101	0.0073774	0.0063	0.839586
Autism_Grove_2019	regional_GMV_AVI	regional	GMV	AVI	0.1118	0.0467	2.3944	0.0166	0.2905	0.0203	1.0057	0.0123	-0.012051	0.0065	0.802845
Autism_Grove_2019	regional_GMV_d23ab	regional	GMV	d23ab	0.1212	0.051	2.3783	0.0174	0.2457	0.0197	1.0081	0.0126	-0.013268	0.0068	0.802845
Autism_Grove_2019	regional_GMV_d32	regional	GMV	d32	0.0161	0.0633	0.254	0.7995	0.185	0.0191	1.024	0.0113	1.258e-05	0.0074	0.957007
Autism_Grove_2019	regional_GMV_DVT	regional	GMV	DVT	0.0051	0.0466	0.1084	0.9137	0.2648	0.0186	1.0308	0.0115	-0.0031967	0.0064	0.975705
Autism_Grove_2019	regional_GMV_EC	regional	GMV	EC	0.0749	0.0577	1.2989	0.194	0.189	0.0146	1.0161	0.0097	-0.0049242	0.0071	0.832669
Autism_Grove_2019	regional_GMV_FEF	regional	GMV	FEF	0.0247	0.0511	0.4841	0.6283	0.2105	0.0176	1.0035	0.0112	-0.0015353	0.0066	0.934073
Autism_Grove_2019	regional_GMV_FFC	regional	GMV	FFC	-0.0398	0.0503	-0.7898	0.4297	0.2164	0.0194	1.0269	0.012	0.0048169	0.0061	0.892221
Autism_Grove_2019	regional_GMV_FOP1	regional	GMV	FOP1	0.0278	0.0602	0.4616	0.6444	0.1855	0.0171	1.0216	0.0109	-0.0033083	0.0068	0.940025
Autism_Grove_2019	regional_GMV_FOP2	regional	GMV	FOP2	0.0352	0.0579	0.6072	0.5437	0.243	0.0205	1.0261	0.0126	-0.01531	0.0075	0.92225
Autism_Grove_2019	regional_GMV_FOP3	regional	GMV	FOP3	0.0934	0.052	1.7956	0.0726	0.3005	0.0244	0.9963	0.014	-0.016501	0.0071	0.802845
Autism_Grove_2019	regional_GMV_FOP4	regional	GMV	FOP4	0.0609	0.0563	1.0804	0.28	0.2256	0.0161	1.0059	0.0103	-0.0074458	0.0068	0.839586
Autism_Grove_2019	regional_GMV_FOP5	regional	GMV	FOP5	0.1261	0.0443	2.8469	0.0044	0.271	0.0193	1.0199	0.0121	-0.013233	0.0065	0.683262
Autism_Grove_2019	regional_GMV_FST	regional	GMV	FST	0.0061	0.0566	0.1072	0.9146	0.1726	0.0161	1.022	0.0107	0.0043892	0.0065	0.975705
Autism_Grove_2019	regional_GMV_H	regional	GMV	H	-0.0023	0.0502	-0.0459	0.9634	0.1781	0.0147	1.0142	0.0092	-0.00097111	0.0068	0.990426
Autism_Grove_2019	regional_GMV_i6-8	regional	GMV	i6-8	0.0781	0.0566	1.38	0.1676	0.2	0.0182	1.0126	0.011	-0.0086304	0.0068	0.827022
Autism_Grove_2019	regional_GMV_IFJa	regional	GMV	IFJa	0.0183	0.0587	0.3122	0.7549	0.1656	0.0154	0.9978	0.0097	-0.0014629	0.0065	0.955909
Autism_Grove_2019	regional_GMV_IFJp	regional	GMV	IFJp	0.0936	0.0568	1.6474	0.0995	0.1524	0.0143	1.0119	0.0099	-0.0094134	0.0066	0.803731
Autism_Grove_2019	regional_GMV_IFSa	regional	GMV	IFSa	0.0646	0.0544	1.188	0.2349	0.1568	0.0167	1.0287	0.0107	-0.002063	0.0062	0.839586
Autism_Grove_2019	regional_GMV_IFSp	regional	GMV	IFSp	0.0187	0.0529	0.354	0.7233	0.183	0.0156	1.0072	0.0099	-0.0033642	0.0062	0.950506
Autism_Grove_2019	regional_GMV_Ig	regional	GMV	Ig	0.0239	0.0501	0.4762	0.6339	0.2622	0.0216	1.012	0.0126	-0.0096788	0.0069	0.934073
Autism_Grove_2019	regional_GMV_IP0	regional	GMV	IP0	0.0285	0.0585	0.4872	0.6261	0.1628	0.0139	1.031	0.0096	-0.0033256	0.0064	0.934073
Autism_Grove_2019	regional_GMV_IP1	regional	GMV	IP1	-0.0346	0.0626	-0.5533	0.5801	0.2069	0.0169	1.0152	0.0098	0.0083827	0.0076	0.923106
Autism_Grove_2019	regional_GMV_IP2	regional	GMV	IP2	-0.0643	0.071	-0.9058	0.365	0.1682	0.0162	1.0113	0.0101	0.0095839	0.0077	0.875853
Autism_Grove_2019	regional_GMV_IPS1	regional	GMV	IPS1	0.074	0.0489	1.5126	0.1304	0.1705	0.0159	1.0227	0.0102	-0.011514	0.006	0.803731
Autism_Grove_2019	regional_GMV_LBelt	regional	GMV	LBelt	0.052	0.0483	1.0775	0.2812	0.2276	0.0171	1.0304	0.0109	-0.011457	0.0061	0.839586
Autism_Grove_2019	regional_GMV_LIPd	regional	GMV	LIPd	-0.0897	0.0685	-1.3105	0.19	0.1544	0.0145	1.0003	0.0094	0.012545	0.0072	0.832669
Autism_Grove_2019	regional_GMV_LIPv	regional	GMV	LIPv	-0.069	0.0571	-1.2074	0.2273	0.2075	0.0175	1.0111	0.0112	0.010591	0.0074	0.839586
Autism_Grove_2019	regional_GMV_LO1	regional	GMV	LO1	0.0342	0.0558	0.6127	0.5401	0.1875	0.0205	1.0161	0.0121	-0.0025543	0.0062	0.92225
Autism_Grove_2019	regional_GMV_LO2	regional	GMV	LO2	0.0978	0.0482	2.0278	0.0426	0.2115	0.0183	1.0119	0.0114	-0.014668	0.0062	0.802845
Autism_Grove_2019	regional_GMV_LO3	regional	GMV	LO3	0.0282	0.071	0.3973	0.6911	0.1663	0.0176	1.0132	0.011	-0.00054333	0.007	0.946498
Autism_Grove_2019	regional_GMV_MBelt	regional	GMV	MBelt	0.0803	0.0521	1.5406	0.1234	0.2825	0.021	1.0186	0.0124	-0.010388	0.0069	0.803731
Autism_Grove_2019	regional_GMV_MI	regional	GMV	MI	0.1036	0.052	1.9917	0.0464	0.3077	0.0214	0.9999	0.0128	-0.012287	0.0071	0.802845
Autism_Grove_2019	regional_GMV_MIP	regional	GMV	MIP	-0.0547	0.053	-1.0322	0.302	0.2006	0.0181	0.9886	0.0113	0.0093765	0.0067	0.844293
Autism_Grove_2019	regional_GMV_MST	regional	GMV	MST	-0.0267	0.0588	-0.4535	0.6502	0.1463	0.0149	1.0134	0.0106	0.0068362	0.0065	0.940163
Autism_Grove_2019	regional_GMV_MT	regional	GMV	MT	-0.0436	0.0754	-0.5778	0.5634	0.1467	0.0149	1.0138	0.0101	0.0016472	0.0072	0.92225
Autism_Grove_2019	regional_GMV_OFC	regional	GMV	OFC	0.0977	0.0462	2.1162	0.0343	0.2552	0.0198	1.0097	0.0115	-0.009015	0.006	0.802845
Autism_Grove_2019	regional_GMV_OP1	regional	GMV	OP1	0.0197	0.0494	0.3993	0.6896	0.2315	0.0188	1.0154	0.012	-0.0072042	0.0066	0.946498
Autism_Grove_2019	regional_GMV_OP2-3	regional	GMV	OP2-3	-0.0234	0.0529	-0.4433	0.6576	0.2199	0.0186	1.0287	0.0114	-0.010798	0.007	0.940367
Autism_Grove_2019	regional_GMV_OP4	regional	GMV	OP4	0.0596	0.0488	1.221	0.2221	0.2456	0.0201	1.0401	0.0123	-0.010059	0.0065	0.839586
Autism_Grove_2019	regional_GMV_p10p	regional	GMV	p10p	0.0218	0.0575	0.3793	0.7044	0.2223	0.0156	1.0028	0.0105	-0.0030074	0.0074	0.94986
Autism_Grove_2019	regional_GMV_p24	regional	GMV	p24	0.1399	0.0566	2.4718	0.0134	0.1734	0.0156	1.0052	0.0106	-0.0161	0.0066	0.802845
Autism_Grove_2019	regional_GMV_p24pr	regional	GMV	p24pr	0.1398	0.0757	1.848	0.0646	0.157	0.0166	1.0028	0.0109	-0.01314	0.0081	0.802845
Autism_Grove_2019	regional_GMV_p32	regional	GMV	p32	0.0627	0.0735	0.8528	0.3937	0.0806	0.0113	1.0073	0.0088	-0.0039021	0.0067	0.875853
Autism_Grove_2019	regional_GMV_p32pr	regional	GMV	p32pr	0.0765	0.0553	1.3835	0.1665	0.1962	0.0191	1.0141	0.0122	-0.015685	0.0064	0.827022
Autism_Grove_2019	regional_GMV_p47r	regional	GMV	p47r	0.0979	0.0503	1.9465	0.0516	0.1757	0.017	1.0246	0.0112	-0.0088233	0.0059	0.802845
Autism_Grove_2019	regional_GMV_p9-46v	regional	GMV	p9-46v	0.0498	0.0498	0.9991	0.3178	0.2062	0.0196	1.0287	0.0126	-0.005707	0.0061	0.85457
Autism_Grove_2019	regional_GMV_PBelt	regional	GMV	PBelt	0.029	0.0497	0.5835	0.5595	0.2489	0.018	1.0181	0.0108	-0.0016932	0.0071	0.92225
Autism_Grove_2019	regional_GMV_PCV	regional	GMV	PCV	-0.0184	0.0515	-0.3576	0.7206	0.2485	0.0229	1.0176	0.0119	0.0010653	0.007	0.94986
Autism_Grove_2019	regional_GMV_PeEc	regional	GMV	PeEc	-0.0646	0.0516	-1.2522	0.2105	0.264	0.0183	1.0407	0.0106	0.014042	0.0075	0.832669
Autism_Grove_2019	regional_GMV_PEF	regional	GMV	PEF	-0.0119	0.0593	-0.2009	0.8408	0.1409	0.0128	1.0064	0.0097	-0.00084572	0.0063	0.964947
Autism_Grove_2019	regional_GMV_PF	regional	GMV	PF	-0.0549	0.064	-0.859	0.3903	0.2232	0.0189	1.0243	0.0123	0.0043053	0.0075	0.875853
Autism_Grove_2019	regional_GMV_PFcm	regional	GMV	PFcm	0.0126	0.0492	0.2561	0.7979	0.2223	0.0171	1.0297	0.0109	-0.0064541	0.0061	0.957007
Autism_Grove_2019	regional_GMV_PFm	regional	GMV	PFm	-0.0637	0.0719	-0.8864	0.3754	0.2055	0.0189	1.0082	0.0113	0.013977	0.0083	0.875853
Autism_Grove_2019	regional_GMV_PFop	regional	GMV	PFop	-0.0289	0.0583	-0.4953	0.6204	0.2503	0.0195	1.0299	0.0124	0.0026419	0.0073	0.933105
Autism_Grove_2019	regional_GMV_PFt	regional	GMV	PFt	-0.0428	0.0617	-0.6931	0.4883	0.2237	0.0198	1.0233	0.0119	-0.00050097	0.0075	0.907361
Autism_Grove_2019	regional_GMV_PGi	regional	GMV	PGi	0.0333	0.0556	0.5998	0.5487	0.19	0.0153	1.0064	0.0099	0.0034705	0.0063	0.92225
Autism_Grove_2019	regional_GMV_PGp	regional	GMV	PGp	0.0219	0.0517	0.423	0.6723	0.1699	0.0154	1.0285	0.0104	-0.002872	0.0057	0.94089
Autism_Grove_2019	regional_GMV_PGs	regional	GMV	PGs	-0.0135	0.0611	-0.2216	0.8246	0.2411	0.0175	1.0126	0.0101	0.0059043	0.0072	0.960932
Autism_Grove_2019	regional_GMV_PH	regional	GMV	PH	0.0162	0.0545	0.2966	0.7667	0.1904	0.0159	1.0071	0.0102	-0.0050924	0.0067	0.957007
Autism_Grove_2019	regional_GMV_PHA1	regional	GMV	PHA1	0.0762	0.0534	1.4278	0.1533	0.2839	0.0211	1.0067	0.0132	-0.0058591	0.0077	0.820784
Autism_Grove_2019	regional_GMV_PHA2	regional	GMV	PHA2	0.106	0.0546	1.9398	0.0524	0.2048	0.0141	1.0062	0.0092	-0.012735	0.0066	0.802845
Autism_Grove_2019	regional_GMV_PHA3	regional	GMV	PHA3	0.0116	0.0639	0.1823	0.8553	0.1639	0.0146	1.0171	0.0101	-0.00041593	0.0071	0.964947
Autism_Grove_2019	regional_GMV_PHT	regional	GMV	PHT	0.0212	0.048	0.4407	0.6594	0.2422	0.0188	1.0344	0.0113	-0.00051393	0.0067	0.940367
Autism_Grove_2019	regional_GMV_PI	regional	GMV	PI	0.0946	0.0537	1.7606	0.0783	0.2442	0.0201	1.0062	0.0116	-0.0081739	0.0069	0.802845
Autism_Grove_2019	regional_GMV_Pir	regional	GMV	Pir	0.0907	0.0582	1.5582	0.1192	0.2263	0.0236	1.0268	0.0135	-0.007631	0.0074	0.803731
Autism_Grove_2019	regional_GMV_PIT	regional	GMV	PIT	-0.0022	0.0522	-0.0413	0.9671	0.1826	0.0163	1.0059	0.0104	-0.0012182	0.0071	0.992447
Autism_Grove_2019	regional_GMV_pOFC	regional	GMV	pOFC	0.034	0.049	0.6934	0.4881	0.3119	0.0313	0.9981	0.0158	-0.0084063	0.0072	0.907361
Autism_Grove_2019	regional_GMV_PoI1	regional	GMV	PoI1	0.1018	0.0474	2.1469	0.0318	0.2526	0.0191	1.0151	0.0116	-0.0078857	0.0067	0.802845
Autism_Grove_2019	regional_GMV_PoI2	regional	GMV	PoI2	0.1299	0.0457	2.8426	0.0045	0.3077	0.0222	1.0206	0.0127	-0.012297	0.0069	0.683262
Autism_Grove_2019	regional_GMV_POS1	regional	GMV	POS1	0.0256	0.0437	0.5851	0.5585	0.3187	0.0245	1.03	0.0143	-0.0083641	0.0064	0.92225
Autism_Grove_2019	regional_GMV_POS2	regional	GMV	POS2	-0.0266	0.0458	-0.5794	0.5623	0.2834	0.0215	1.0102	0.0128	-0.003426	0.0064	0.92225
Autism_Grove_2019	regional_GMV_PreS	regional	GMV	PreS	0.1247	0.0553	2.2538	0.0242	0.1815	0.0155	1.0239	0.0101	-0.014235	0.0071	0.802845
Autism_Grove_2019	regional_GMV_ProS	regional	GMV	ProS	0.0637	0.0482	1.3214	0.1864	0.3118	0.0216	1.0417	0.0137	-0.014397	0.007	0.832669
Autism_Grove_2019	regional_GMV_PSL	regional	GMV	PSL	-0.0537	0.0549	-0.9784	0.3279	0.1686	0.0149	1.0163	0.01	0.0049878	0.0063	0.855537
Autism_Grove_2019	regional_GMV_RI	regional	GMV	RI	0.0215	0.0457	0.4694	0.6388	0.2464	0.0184	1.0338	0.0108	-0.0084137	0.0062	0.935084
Autism_Grove_2019	regional_GMV_RSC	regional	GMV	RSC	0.1375	0.0583	2.3597	0.0183	0.2684	0.0188	1.0231	0.0109	-0.019715	0.0075	0.802845
Autism_Grove_2019	regional_GMV_s32	regional	GMV	s32	0.0719	0.0618	1.1628	0.2449	0.1408	0.0138	1.0005	0.0103	0.0025159	0.0068	0.839586
Autism_Grove_2019	regional_GMV_s6-8	regional	GMV	s6-8	0.0412	0.0537	0.7665	0.4434	0.1802	0.0158	1.0114	0.01	-0.0054943	0.0061	0.892871
Autism_Grove_2019	regional_GMV_SCEF	regional	GMV	SCEF	0.0491	0.0537	0.9146	0.3604	0.2604	0.0205	1.0243	0.0127	-0.0082856	0.0072	0.875853
Autism_Grove_2019	regional_GMV_SFL	regional	GMV	SFL	0.0432	0.0497	0.869	0.3848	0.2331	0.0185	1.0143	0.0113	-0.0050266	0.0066	0.875853
Autism_Grove_2019	regional_GMV_STGa	regional	GMV	STGa	0.1635	0.0565	2.8919	0.0038	0.1989	0.0186	1.0254	0.0118	-0.012207	0.0068	0.683262
Autism_Grove_2019	regional_GMV_STSda	regional	GMV	STSda	0.1616	0.0873	1.8516	0.0641	0.2148	0.0282	1.0091	0.0165	-0.011535	0.011	0.802845
Autism_Grove_2019	regional_GMV_STSdp	regional	GMV	STSdp	0.1095	0.0617	1.7756	0.0758	0.1964	0.0163	1.0404	0.0107	-0.0064694	0.0081	0.802845
Autism_Grove_2019	regional_GMV_STSva	regional	GMV	STSva	0.1264	0.0556	2.2727	0.023	0.1712	0.0158	1.0216	0.0107	-0.012515	0.0062	0.802845
Autism_Grove_2019	regional_GMV_STSvp	regional	GMV	STSvp	0.0699	0.0571	1.2239	0.221	0.1975	0.0166	1.034	0.0102	-0.0048171	0.0074	0.839586
Autism_Grove_2019	regional_GMV_STV	regional	GMV	STV	0.0278	0.0602	0.4612	0.6446	0.1678	0.0139	1.0274	0.0097	-0.0014389	0.0069	0.940025
Autism_Grove_2019	regional_GMV_TA2	regional	GMV	TA2	0.077	0.0549	1.402	0.1609	0.2582	0.0213	1.0004	0.0121	-0.0031412	0.007	0.826166
Autism_Grove_2019	regional_GMV_TE1a	regional	GMV	TE1a	0.0206	0.0701	0.2934	0.7692	0.2261	0.0193	1.0161	0.0111	-0.0055292	0.0083	0.957007
Autism_Grove_2019	regional_GMV_TE1m	regional	GMV	TE1m	0.0674	0.0609	1.1066	0.2685	0.1851	0.0156	1.0147	0.0105	-0.0077873	0.0068	0.839586
Autism_Grove_2019	regional_GMV_TE1p	regional	GMV	TE1p	0.0192	0.0513	0.374	0.7084	0.2405	0.0177	1.0233	0.0107	0.00079011	0.007	0.94986
Autism_Grove_2019	regional_GMV_TE2a	regional	GMV	TE2a	-0.041	0.0612	-0.6695	0.5032	0.2522	0.0193	1.0092	0.0124	0.00069359	0.0076	0.912508
Autism_Grove_2019	regional_GMV_TE2p	regional	GMV	TE2p	-0.0497	0.0512	-0.9689	0.3326	0.2303	0.0173	1.0134	0.0115	0.0050592	0.0068	0.855537
Autism_Grove_2019	regional_GMV_TF	regional	GMV	TF	-0.0325	0.0501	-0.649	0.5163	0.2594	0.0196	0.9964	0.0121	0.0038821	0.0064	0.917291
Autism_Grove_2019	regional_GMV_TGd	regional	GMV	TGd	-0.0266	0.0666	-0.3997	0.6893	0.2453	0.0194	1.0111	0.0119	0.0036244	0.0085	0.946498
Autism_Grove_2019	regional_GMV_TGv	regional	GMV	TGv	-0.0692	0.0627	-1.1039	0.2696	0.2232	0.0195	1.0128	0.0125	0.010444	0.008	0.839586
Autism_Grove_2019	regional_GMV_TPOJ1	regional	GMV	TPOJ1	0.113	0.0535	2.1102	0.0348	0.186	0.0159	1.0257	0.0106	-0.003405	0.0068	0.802845
Autism_Grove_2019	regional_GMV_TPOJ2	regional	GMV	TPOJ2	0.0348	0.0528	0.6581	0.5105	0.2048	0.0173	1.0208	0.011	0.00047573	0.0071	0.915238
Autism_Grove_2019	regional_GMV_TPOJ3	regional	GMV	TPOJ3	0.0298	0.0585	0.5099	0.6101	0.1448	0.015	1.0186	0.0102	0.0027382	0.006	0.929638
Autism_Grove_2019	regional_GMV_V1	regional	GMV	V1	-3e-04	0.0456	-0.0073	0.9942	0.3754	0.0286	1.0316	0.0149	-0.0037219	0.007	0.995913
Autism_Grove_2019	regional_GMV_V2	regional	GMV	V2	0.0543	0.0457	1.1893	0.2343	0.3411	0.0255	1.0425	0.0135	-0.012553	0.007	0.839586
Autism_Grove_2019	regional_GMV_v23ab	regional	GMV	v23ab	0.0118	0.0651	0.1809	0.8565	0.26	0.0202	1.0215	0.0116	-0.0048433	0.0084	0.964947
Autism_Grove_2019	regional_GMV_V3	regional	GMV	V3	0.0389	0.0452	0.8616	0.3889	0.2863	0.0214	1.0433	0.012	-0.0094294	0.0067	0.875853
Autism_Grove_2019	regional_GMV_V3A	regional	GMV	V3A	0.0433	0.0569	0.7606	0.4469	0.2008	0.0175	1.0348	0.0117	-0.011278	0.0074	0.892871
Autism_Grove_2019	regional_GMV_V3B	regional	GMV	V3B	0.0184	0.0551	0.3338	0.7385	0.1468	0.0139	1.0095	0.0096	-0.0081387	0.0064	0.951847
Autism_Grove_2019	regional_GMV_V3CD	regional	GMV	V3CD	0.0271	0.0552	0.4913	0.6232	0.2017	0.0178	1.0065	0.0107	-0.0094111	0.0062	0.933997
Autism_Grove_2019	regional_GMV_V4	regional	GMV	V4	0.0422	0.0464	0.9101	0.3628	0.2813	0.0217	1.0334	0.0126	-0.013421	0.007	0.875853
Autism_Grove_2019	regional_GMV_V4t	regional	GMV	V4t	-0.0113	0.0614	-0.1848	0.8534	0.1285	0.0176	1.0333	0.0117	0.0086154	0.006	0.964947
Autism_Grove_2019	regional_GMV_V6	regional	GMV	V6	0.0424	0.0517	0.8188	0.4129	0.2154	0.0173	1.0191	0.0111	-0.011258	0.0065	0.88478
Autism_Grove_2019	regional_GMV_V6A	regional	GMV	V6A	0.0034	0.0586	0.0589	0.953	0.1464	0.015	1.0256	0.01	-0.0027739	0.0065	0.988265
Autism_Grove_2019	regional_GMV_V7	regional	GMV	V7	-0.0149	0.0488	-0.3064	0.7593	0.174	0.0153	1.0183	0.0095	-0.0063218	0.0062	0.955909
Autism_Grove_2019	regional_GMV_V8	regional	GMV	V8	0.0183	0.0712	0.2574	0.7969	0.193	0.0179	1.0199	0.0117	-0.0010042	0.0081	0.957007
Autism_Grove_2019	regional_GMV_VIP	regional	GMV	VIP	-0.0647	0.0572	-1.1305	0.2583	0.1931	0.0181	1.0079	0.0103	0.0087141	0.0072	0.839586
Autism_Grove_2019	regional_GMV_VMV1	regional	GMV	VMV1	0.0376	0.0496	0.7591	0.4478	0.2275	0.0191	1.0273	0.0124	-0.0074862	0.0068	0.892871
Autism_Grove_2019	regional_GMV_VMV2	regional	GMV	VMV2	0.0571	0.0591	0.9667	0.3337	0.1611	0.0167	1.0171	0.0108	-0.0051741	0.0063	0.855537
Autism_Grove_2019	regional_GMV_VMV3	regional	GMV	VMV3	0.0371	0.0524	0.7081	0.4789	0.1619	0.0154	1.0166	0.0105	-0.0057524	0.0065	0.907361
Autism_Grove_2019	regional_GMV_VVC	regional	GMV	VVC	0.0146	0.0482	0.3032	0.7617	0.2501	0.0188	1.0121	0.0105	-0.0046404	0.0065	0.956509
Autism_Grove_2019	regional_IC_1	regional	IC	1	-0.0265	0.055	-0.4817	0.63	0.1683	0.0154	1.0061	0.0096	0.001295	0.0063	0.934073
Autism_Grove_2019	regional_IC_10d	regional	IC	10d	0.0313	0.0652	0.4794	0.6316	0.1009	0.0124	1.0028	0.0084	-0.0044109	0.0065	0.934073
Autism_Grove_2019	regional_IC_10pp	regional	IC	10pp	-0.0364	0.0612	-0.5947	0.552	0.1137	0.0134	1.0018	0.0087	0.006013	0.0062	0.92225
Autism_Grove_2019	regional_IC_10r	regional	IC	10r	-0.0149	0.0925	-0.1611	0.872	0.0512	0.0109	1.0065	0.0082	-0.0025043	0.0058	0.971055
Autism_Grove_2019	regional_IC_10v	regional	IC	10v	0.0593	0.078	0.76	0.4472	0.0825	0.012	1.0169	0.0088	-0.0089395	0.0065	0.892871
Autism_Grove_2019	regional_IC_11l	regional	IC	11l	-0.0326	0.0544	-0.5997	0.5487	0.1655	0.0164	1.0117	0.0101	-0.0034092	0.0062	0.92225
Autism_Grove_2019	regional_IC_13l	regional	IC	13l	0.0219	0.0545	0.401	0.6884	0.1619	0.0167	1.0103	0.0098	-0.015954	0.0062	0.946498
Autism_Grove_2019	regional_IC_2	regional	IC	2	0.0073	0.0587	0.1248	0.9006	0.1749	0.016	0.9986	0.0107	-0.0065904	0.0066	0.972701
Autism_Grove_2019	regional_IC_23c	regional	IC	23c	0.0778	0.0594	1.31	0.1902	0.1324	0.0138	1.0038	0.0099	-0.0078014	0.0067	0.832669
Autism_Grove_2019	regional_IC_23d	regional	IC	23d	0.193	0.066	2.9242	0.0035	0.128	0.0145	1.0037	0.0103	-0.01392	0.0073	0.683262
Autism_Grove_2019	regional_IC_24dd	regional	IC	24dd	-0.0212	0.0584	-0.3633	0.7164	0.1386	0.0142	1.0113	0.0098	-0.0044875	0.0063	0.94986
Autism_Grove_2019	regional_IC_24dv	regional	IC	24dv	0.0657	0.0918	0.7164	0.4737	0.0911	0.0125	1.0047	0.0092	-0.0046679	0.0074	0.904259
Autism_Grove_2019	regional_IC_25	regional	IC	25	0.075	0.0611	1.2269	0.2199	0.1163	0.017	1.0176	0.0105	-0.011601	0.006	0.839586
Autism_Grove_2019	regional_IC_31a	regional	IC	31a	0.0927	0.0888	1.0443	0.2964	0.0863	0.0117	1.0007	0.009	-0.0099819	0.0071	0.842153
Autism_Grove_2019	regional_IC_31pd	regional	IC	31pd	-0.1164	0.0566	-2.0562	0.0398	0.1846	0.0156	0.9937	0.0095	0.0091721	0.007	0.802845
Autism_Grove_2019	regional_IC_31pv	regional	IC	31pv	0.097	0.0563	1.7233	0.0848	0.1537	0.0139	1.015	0.0097	-0.014523	0.0061	0.802845
Autism_Grove_2019	regional_IC_33pr	regional	IC	33pr	0.1368	0.0812	1.6846	0.0921	0.1629	0.021	0.9987	0.0126	-0.015159	0.009	0.803731
Autism_Grove_2019	regional_IC_3a	regional	IC	3a	-0.0586	0.0548	-1.0701	0.2846	0.188	0.0156	1.0221	0.0095	0.0025188	0.0067	0.839586
Autism_Grove_2019	regional_IC_3b	regional	IC	3b	0.0606	0.054	1.1218	0.2619	0.1799	0.0156	1.0244	0.0118	-0.013534	0.0067	0.839586
Autism_Grove_2019	regional_IC_4	regional	IC	4	-0.0513	0.0654	-0.7836	0.4333	0.1571	0.0153	1.0267	0.0101	0.00038014	0.007	0.892871
Autism_Grove_2019	regional_IC_43	regional	IC	43	0.0496	0.1222	0.406	0.6848	0.0764	0.0154	1.0091	0.01	-0.0097685	0.0084	0.946432
Autism_Grove_2019	regional_IC_44	regional	IC	44	-0.0802	0.0817	-0.9816	0.3263	0.0782	0.0126	1.011	0.0094	0.0051656	0.0066	0.855537
Autism_Grove_2019	regional_IC_45	regional	IC	45	0.0321	0.0578	0.5549	0.579	0.1297	0.0145	1.0012	0.0097	8.286e-05	0.0066	0.923106
Autism_Grove_2019	regional_IC_46	regional	IC	46	0.0821	0.0606	1.3561	0.1751	0.1985	0.0185	1	0.0108	-0.012914	0.0071	0.832669
Autism_Grove_2019	regional_IC_47l	regional	IC	47l	0.1275	0.0793	1.6087	0.1077	0.0562	0.0104	1.0141	0.0081	-0.012153	0.0058	0.803731
Autism_Grove_2019	regional_IC_47m	regional	IC	47m	0.0641	0.0724	0.8856	0.3758	0.0973	0.012	1.0029	0.009	-0.008096	0.0069	0.875853
Autism_Grove_2019	regional_IC_47s	regional	IC	47s	0.0061	0.0761	0.0798	0.9364	0.0726	0.0122	1.0036	0.0086	0.000731	0.0064	0.982787
Autism_Grove_2019	regional_IC_52	regional	IC	52	-0.1457	0.0885	-1.6463	0.0997	0.0922	0.014	0.9924	0.0097	0.0057085	0.0074	0.803731
Autism_Grove_2019	regional_IC_55b	regional	IC	55b	-0.0307	0.0776	-0.3954	0.6925	0.0522	0.0094	1.0082	0.0078	0.0044651	0.0058	0.946498
Autism_Grove_2019	regional_IC_5L	regional	IC	5L	0.001	0.0735	0.0136	0.9891	0.0806	0.0135	1.0041	0.0089	0.0013536	0.0058	0.995913
Autism_Grove_2019	regional_IC_5m	regional	IC	5m	-0.0162	0.0697	-0.2321	0.8165	0.0846	0.0118	1.0161	0.0087	-0.002786	0.0057	0.958683
Autism_Grove_2019	regional_IC_5mv	regional	IC	5mv	0.0742	0.0608	1.2203	0.2223	0.1226	0.0123	1.0105	0.0094	-0.010747	0.0063	0.839586
Autism_Grove_2019	regional_IC_6a	regional	IC	6a	0.0579	0.0747	0.7748	0.4385	0.1162	0.0126	1.0221	0.0095	-0.013121	0.0069	0.892871
Autism_Grove_2019	regional_IC_6d	regional	IC	6d	0.0656	0.0627	1.0463	0.2954	0.117	0.0115	1.0106	0.0088	-0.0069851	0.0057	0.842153
Autism_Grove_2019	regional_IC_6ma	regional	IC	6ma	0.0808	0.0632	1.2771	0.2016	0.0909	0.0123	1.0229	0.0087	-0.0093275	0.0057	0.832669
Autism_Grove_2019	regional_IC_6mp	regional	IC	6mp	0.0578	0.059	0.9797	0.3273	0.13	0.0126	1.0032	0.0094	-0.0085297	0.0059	0.855537
Autism_Grove_2019	regional_IC_6r	regional	IC	6r	0.0572	0.0728	0.7852	0.4324	0.0811	0.0104	1.0192	0.0083	-0.0099582	0.0065	0.892871
Autism_Grove_2019	regional_IC_6v	regional	IC	6v	-0.0967	0.0774	-1.2484	0.2119	0.0714	0.0109	1.0071	0.0085	0.0020138	0.0059	0.832669
Autism_Grove_2019	regional_IC_7AL	regional	IC	7AL	-0.0228	0.062	-0.3674	0.7134	0.1197	0.0139	1.0083	0.0101	0.0037042	0.0061	0.94986
Autism_Grove_2019	regional_IC_7Am	regional	IC	7Am	-0.0166	0.06	-0.2774	0.7815	0.1344	0.0156	1.0079	0.0104	0.00080935	0.0067	0.957007
Autism_Grove_2019	regional_IC_7m	regional	IC	7m	-0.0705	0.0636	-1.1085	0.2676	0.1655	0.0148	0.991	0.0099	0.0071784	0.0072	0.839586
Autism_Grove_2019	regional_IC_7PC	regional	IC	7PC	-0.0304	0.0777	-0.3913	0.6955	0.1268	0.0134	1.0049	0.0103	0.0050739	0.0075	0.94715
Autism_Grove_2019	regional_IC_7PL	regional	IC	7PL	-0.0638	0.067	-0.9514	0.3414	0.0809	0.0121	1.0014	0.0084	0.009061	0.0056	0.855537
Autism_Grove_2019	regional_IC_7Pm	regional	IC	7Pm	0.0474	0.0733	0.6475	0.5173	0.0866	0.0115	0.9996	0.008	-0.0073229	0.0059	0.917291
Autism_Grove_2019	regional_IC_8Ad	regional	IC	8Ad	0.0802	0.0694	1.1558	0.2478	0.1256	0.0156	1.0107	0.0097	-0.0086547	0.0071	0.839586
Autism_Grove_2019	regional_IC_8Av	regional	IC	8Av	-5e-04	0.0581	-0.0078	0.9938	0.1476	0.0153	1.0063	0.0103	-0.0024434	0.0065	0.995913
Autism_Grove_2019	regional_IC_8BL	regional	IC	8BL	0.0131	0.0832	0.1571	0.8751	0.0706	0.0111	1.0216	0.009	-0.00046211	0.0068	0.971127
Autism_Grove_2019	regional_IC_8BM	regional	IC	8BM	-0.0642	0.0617	-1.0413	0.2977	0.1018	0.0124	1.0152	0.0097	0.0012588	0.0061	0.842153
Autism_Grove_2019	regional_IC_8C	regional	IC	8C	0.023	0.0604	0.3809	0.7033	0.127	0.0149	1.0169	0.0095	-0.0050163	0.0063	0.94986
Autism_Grove_2019	regional_IC_9-46d	regional	IC	9-46d	0.0558	0.0656	0.8508	0.3949	0.1663	0.0149	1.0163	0.0094	-0.011645	0.0071	0.875853
Autism_Grove_2019	regional_IC_9a	regional	IC	9a	0.0414	0.0632	0.6549	0.5125	0.1157	0.0135	1.0215	0.0096	-0.0019051	0.0061	0.915238
Autism_Grove_2019	regional_IC_9m	regional	IC	9m	0.0532	0.0663	0.8022	0.4224	0.1133	0.0122	1.0172	0.0091	-0.0011102	0.0061	0.890755
Autism_Grove_2019	regional_IC_9p	regional	IC	9p	0.0771	0.0792	0.9739	0.3301	0.0939	0.0123	1.0179	0.0088	-0.0019226	0.0068	0.855537
Autism_Grove_2019	regional_IC_A1	regional	IC	A1	0.0713	0.0665	1.0727	0.2834	0.0933	0.0112	0.9986	0.0083	-0.0097114	0.006	0.839586
Autism_Grove_2019	regional_IC_a10p	regional	IC	a10p	0.0841	0.0758	1.1103	0.2669	0.0654	0.0117	1.0219	0.0095	-0.0071448	0.0059	0.839586
Autism_Grove_2019	regional_IC_a24	regional	IC	a24	0.0842	0.0815	1.0332	0.3015	0.0736	0.0102	0.9874	0.0082	-0.0063024	0.0065	0.84391
Autism_Grove_2019	regional_IC_a24pr	regional	IC	a24pr	0.0918	0.0793	1.157	0.2473	0.0838	0.0122	1.0027	0.0085	-0.0032353	0.0065	0.839586
Autism_Grove_2019	regional_IC_a32pr	regional	IC	a32pr	0.0324	0.0708	0.4576	0.6473	0.0949	0.0114	0.9989	0.0084	-0.013088	0.0062	0.940163
Autism_Grove_2019	regional_IC_A4	regional	IC	A4	-0.0252	0.0693	-0.3637	0.7161	0.1525	0.0143	0.9996	0.0105	-0.00084948	0.007	0.94986
Autism_Grove_2019	regional_IC_a47r	regional	IC	a47r	0.1059	0.0656	1.6154	0.1062	0.1083	0.012	1.0129	0.0088	-0.011743	0.0062	0.803731
Autism_Grove_2019	regional_IC_A5	regional	IC	A5	0.0161	0.0559	0.289	0.7726	0.1482	0.0132	0.9963	0.0085	0.0014927	0.0061	0.957007
Autism_Grove_2019	regional_IC_a9-46v	regional	IC	a9-46v	0.0717	0.0717	0.9997	0.3175	0.1187	0.0127	1.0087	0.0089	-0.0074212	0.0071	0.85457
Autism_Grove_2019	regional_IC_AAIC	regional	IC	AAIC	0.0583	0.0731	0.7976	0.4251	0.0828	0.0109	1.0081	0.0086	-0.016383	0.0061	0.892221
Autism_Grove_2019	regional_IC_AIP	regional	IC	AIP	0.0431	0.0619	0.6963	0.4863	0.1202	0.0156	1.0043	0.0107	-0.0048635	0.0064	0.907361
Autism_Grove_2019	regional_IC_AVI	regional	IC	AVI	-0.0802	0.0729	-1.1008	0.271	0.0894	0.0131	1.0035	0.0095	0.004297	0.0063	0.839586
Autism_Grove_2019	regional_IC_d23ab	regional	IC	d23ab	0.2001	0.0638	3.1333	0.0017	0.1444	0.0156	1.016	0.0097	-0.01983	0.0068	0.659033
Autism_Grove_2019	regional_IC_d32	regional	IC	d32	-0.1082	0.0722	-1.4985	0.134	0.119	0.0137	1.012	0.0098	0.0067927	0.0068	0.803731
Autism_Grove_2019	regional_IC_DVT	regional	IC	DVT	-0.0063	0.0626	-0.1001	0.9203	0.1216	0.013	1.0081	0.0087	-0.0056904	0.0062	0.97709
Autism_Grove_2019	regional_IC_EC	regional	IC	EC	-0.0299	0.0982	-0.3046	0.7606	0.0827	0.0117	0.983	0.0081	-0.0022181	0.0073	0.955909
Autism_Grove_2019	regional_IC_FEF	regional	IC	FEF	-0.1113	0.0719	-1.5491	0.1214	0.0689	0.0101	1.0221	0.0081	0.0047559	0.0061	0.803731
Autism_Grove_2019	regional_IC_FFC	regional	IC	FFC	-0.0094	0.0543	-0.1733	0.8624	0.1439	0.0145	0.9971	0.0095	0.0032225	0.0059	0.967297
Autism_Grove_2019	regional_IC_FOP1	regional	IC	FOP1	0.0218	0.0941	0.2315	0.8169	0.0695	0.0115	1.0043	0.0078	-0.00081749	0.0067	0.958683
Autism_Grove_2019	regional_IC_FOP2	regional	IC	FOP2	0.0398	0.0768	0.5181	0.6044	0.0855	0.0117	1.0006	0.0086	-0.0072088	0.0064	0.928556
Autism_Grove_2019	regional_IC_FOP3	regional	IC	FOP3	0.0413	0.074	0.5574	0.5773	0.0785	0.0131	1.0023	0.0085	0.000119	0.0063	0.923106
Autism_Grove_2019	regional_IC_FOP4	regional	IC	FOP4	-0.0509	0.0871	-0.5847	0.5587	0.0871	0.013	0.9985	0.0086	0.00054063	0.0074	0.92225
Autism_Grove_2019	regional_IC_FOP5	regional	IC	FOP5	0.1025	0.0606	1.6905	0.0909	0.0938	0.0119	1.0077	0.0086	-0.0096332	0.0059	0.803731
Autism_Grove_2019	regional_IC_FST	regional	IC	FST	0.009	0.0651	0.1374	0.8907	0.1183	0.0131	1.0027	0.0096	0.0034339	0.0066	0.972701
Autism_Grove_2019	regional_IC_H	regional	IC	H	-0.0473	0.0575	-0.8223	0.4109	0.127	0.0129	1.0213	0.0095	0.0047597	0.0067	0.884353
Autism_Grove_2019	regional_IC_i6-8	regional	IC	i6-8	0.1314	0.0977	1.345	0.1786	0.0745	0.0119	1.0111	0.0095	-0.009822	0.0073	0.832669
Autism_Grove_2019	regional_IC_IFJa	regional	IC	IFJa	0.005	0.0694	0.0717	0.9428	0.0882	0.0124	0.9956	0.009	-0.0016998	0.006	0.985597
Autism_Grove_2019	regional_IC_IFJp	regional	IC	IFJp	0.0498	0.0665	0.7492	0.4537	0.0833	0.0113	1.0026	0.0085	-0.012584	0.0062	0.892871
Autism_Grove_2019	regional_IC_IFSa	regional	IC	IFSa	0.0154	0.0589	0.2613	0.7939	0.1067	0.0174	1.0321	0.01	0.00088614	0.0059	0.957007
Autism_Grove_2019	regional_IC_IFSp	regional	IC	IFSp	0.0187	0.0634	0.2949	0.7681	0.1175	0.0136	1	0.0091	-0.0053756	0.0064	0.957007
Autism_Grove_2019	regional_IC_Ig	regional	IC	Ig	-0.0525	0.0592	-0.8872	0.375	0.1225	0.0125	1.0042	0.0087	0.0023972	0.0061	0.875853
Autism_Grove_2019	regional_IC_IP0	regional	IC	IP0	0.04	0.068	0.5875	0.5569	0.1061	0.0112	1.0128	0.0084	-0.0074656	0.0064	0.92225
Autism_Grove_2019	regional_IC_IP1	regional	IC	IP1	-0.0867	0.0612	-1.4165	0.1566	0.1201	0.0132	0.9997	0.0091	0.0069938	0.0061	0.82085
Autism_Grove_2019	regional_IC_IP2	regional	IC	IP2	-0.0386	0.0624	-0.6192	0.5358	0.1116	0.0141	0.995	0.0094	0.0013121	0.0061	0.92225
Autism_Grove_2019	regional_IC_IPS1	regional	IC	IPS1	0.0558	0.0684	0.8155	0.4148	0.0891	0.012	1.0164	0.0096	-0.0088384	0.0061	0.884989
Autism_Grove_2019	regional_IC_LBelt	regional	IC	LBelt	0.0032	0.056	0.0578	0.9539	0.1536	0.0138	0.9973	0.0089	-0.010146	0.0058	0.988628
Autism_Grove_2019	regional_IC_LIPd	regional	IC	LIPd	-0.0821	0.0721	-1.1391	0.2546	0.1039	0.0124	0.9909	0.0087	0.0036103	0.0071	0.839586
Autism_Grove_2019	regional_IC_LIPv	regional	IC	LIPv	-0.0599	0.0638	-0.9396	0.3474	0.1199	0.0131	0.9938	0.0092	0.0017988	0.0066	0.865113
Autism_Grove_2019	regional_IC_LO1	regional	IC	LO1	0.0444	0.0581	0.7647	0.4444	0.1409	0.0154	0.9929	0.01	-0.0027519	0.0059	0.892871
Autism_Grove_2019	regional_IC_LO2	regional	IC	LO2	0.2316	0.0758	3.0565	0.0022	0.1059	0.0143	1.0037	0.0097	-0.021624	0.0065	0.683262
Autism_Grove_2019	regional_IC_LO3	regional	IC	LO3	0.0704	0.0646	1.0902	0.2756	0.1	0.014	1.0114	0.0098	-0.0070445	0.0056	0.839586
Autism_Grove_2019	regional_IC_MBelt	regional	IC	MBelt	-0.1072	0.083	-1.292	0.1964	0.1165	0.0141	0.9895	0.0095	0.0050278	0.008	0.832669
Autism_Grove_2019	regional_IC_MI	regional	IC	MI	0.0871	0.0581	1.4986	0.134	0.12	0.014	1.0146	0.009	-0.0053637	0.0061	0.803731
Autism_Grove_2019	regional_IC_MIP	regional	IC	MIP	-0.0833	0.076	-1.0958	0.2732	0.1097	0.0148	0.9942	0.0101	-0.00014269	0.0068	0.839586
Autism_Grove_2019	regional_IC_MST	regional	IC	MST	0.0162	0.0667	0.2422	0.8086	0.1077	0.0115	1.0058	0.0087	-0.00091301	0.0065	0.957007
Autism_Grove_2019	regional_IC_MT	regional	IC	MT	-0.0776	0.0758	-1.0245	0.3056	0.0872	0.0117	0.993	0.0084	0.0045137	0.0061	0.846221
Autism_Grove_2019	regional_IC_OFC	regional	IC	OFC	0.087	0.0822	1.059	0.2896	0.0567	0.0092	0.9981	0.0071	0.0023226	0.0063	0.840492
Autism_Grove_2019	regional_IC_OP1	regional	IC	OP1	-0.0225	0.0615	-0.3662	0.7142	0.1412	0.0149	1.005	0.0104	-0.0042506	0.0068	0.94986
Autism_Grove_2019	regional_IC_OP2-3	regional	IC	OP2-3	-0.0114	0.0667	-0.1712	0.8641	0.1057	0.0131	1.004	0.0088	-0.0033613	0.0063	0.968158
Autism_Grove_2019	regional_IC_OP4	regional	IC	OP4	0.0259	0.0516	0.5021	0.6156	0.1546	0.0138	1.003	0.0088	-0.0060718	0.0059	0.933105
Autism_Grove_2019	regional_IC_p10p	regional	IC	p10p	0.0677	0.0635	1.0659	0.2865	0.1161	0.0123	1.0064	0.0087	-0.012347	0.0066	0.839586
Autism_Grove_2019	regional_IC_p24	regional	IC	p24	0.1471	0.0642	2.2927	0.0219	0.0928	0.0116	1.0047	0.0092	-0.01874	0.0058	0.802845
Autism_Grove_2019	regional_IC_p24pr	regional	IC	p24pr	0.0851	0.0834	1.0215	0.307	0.1084	0.0128	0.9847	0.0087	-0.0073291	0.0074	0.848078
Autism_Grove_2019	regional_IC_p32	regional	IC	p32	0.0805	0.1343	0.5998	0.5486	0.0333	0.0096	1.0156	0.0075	-0.0088461	0.007	0.92225
Autism_Grove_2019	regional_IC_p32pr	regional	IC	p32pr	0.0875	0.0754	1.161	0.2456	0.0724	0.0132	1.0026	0.0088	-0.010186	0.0063	0.839586
Autism_Grove_2019	regional_IC_p47r	regional	IC	p47r	0.0497	0.0721	0.6896	0.4905	0.1098	0.0127	1.0182	0.0087	-0.0084241	0.0071	0.907361
Autism_Grove_2019	regional_IC_p9-46v	regional	IC	p9-46v	0.0758	0.0608	1.2454	0.213	0.144	0.0136	1.0106	0.0094	-0.013107	0.0064	0.832669
Autism_Grove_2019	regional_IC_PBelt	regional	IC	PBelt	-0.0114	0.054	-0.2103	0.8334	0.1559	0.0131	0.9908	0.0085	-0.0040599	0.0059	0.964174
Autism_Grove_2019	regional_IC_PCV	regional	IC	PCV	0.0179	0.0587	0.3046	0.7607	0.1402	0.0154	1.0136	0.0092	-0.016094	0.0066	0.955909
Autism_Grove_2019	regional_IC_PeEc	regional	IC	PeEc	-0.0292	0.0578	-0.5052	0.6134	0.1539	0.0143	1.0162	0.0097	0.0065538	0.0068	0.931007
Autism_Grove_2019	regional_IC_PEF	regional	IC	PEF	-0.075	0.0835	-0.8978	0.3693	0.065	0.0104	1.0051	0.0081	-0.0012569	0.006	0.875853
Autism_Grove_2019	regional_IC_PF	regional	IC	PF	-0.0896	0.075	-1.1943	0.2324	0.1368	0.0146	1.0049	0.0091	0.0067927	0.0072	0.839586
Autism_Grove_2019	regional_IC_PFcm	regional	IC	PFcm	-0.0128	0.064	-0.1999	0.8416	0.1562	0.0132	0.995	0.0096	-0.0003792	0.0068	0.964947
Autism_Grove_2019	regional_IC_PFm	regional	IC	PFm	-0.0957	0.0617	-1.5494	0.1213	0.1377	0.0134	1.0013	0.0093	0.015635	0.0067	0.803731
Autism_Grove_2019	regional_IC_PFop	regional	IC	PFop	-0.1004	0.0625	-1.605	0.1085	0.1498	0.0141	1.0092	0.0094	0.01293	0.0068	0.803731
Autism_Grove_2019	regional_IC_PFt	regional	IC	PFt	-0.0812	0.0624	-1.3017	0.193	0.1363	0.0139	1.0107	0.0091	0.0050302	0.0067	0.832669
Autism_Grove_2019	regional_IC_PGi	regional	IC	PGi	-0.0082	0.0674	-0.1214	0.9034	0.1247	0.0137	1.0052	0.0098	0.0054347	0.0063	0.972701
Autism_Grove_2019	regional_IC_PGp	regional	IC	PGp	0.0804	0.0644	1.2494	0.2115	0.1299	0.0158	1.0152	0.0108	-0.0063982	0.0062	0.832669
Autism_Grove_2019	regional_IC_PGs	regional	IC	PGs	-0.0779	0.074	-1.0527	0.2925	0.1261	0.0125	1.0097	0.0087	0.0053103	0.0072	0.840983
Autism_Grove_2019	regional_IC_PH	regional	IC	PH	-0.0514	0.0648	-0.7929	0.4278	0.1047	0.0133	1.0111	0.0097	0.003184	0.006	0.892221
Autism_Grove_2019	regional_IC_PHA1	regional	IC	PHA1	0.1074	0.0548	1.9597	0.05	0.1565	0.0169	1.0046	0.0117	-0.0083412	0.0063	0.802845
Autism_Grove_2019	regional_IC_PHA2	regional	IC	PHA2	0.0228	0.0898	0.2535	0.7999	0.0721	0.0122	0.995	0.0091	-0.0053224	0.0065	0.957007
Autism_Grove_2019	regional_IC_PHA3	regional	IC	PHA3	0.0648	0.0735	0.8819	0.3778	0.0966	0.0113	0.9942	0.0081	-0.0036327	0.0063	0.875853
Autism_Grove_2019	regional_IC_PHT	regional	IC	PHT	0.0586	0.0625	0.9376	0.3485	0.1409	0.0134	1.0192	0.01	-0.0020644	0.0069	0.865113
Autism_Grove_2019	regional_IC_PI	regional	IC	PI	0.0431	0.091	0.4737	0.6357	0.0456	0.0115	1.0128	0.008	-0.0044813	0.0055	0.934073
Autism_Grove_2019	regional_IC_Pir	regional	IC	Pir	9e-04	0.0778	0.0111	0.9911	0.0661	0.0128	1.0015	0.0096	0.0017355	0.0061	0.995913
Autism_Grove_2019	regional_IC_PIT	regional	IC	PIT	0.0977	0.0578	1.6888	0.0913	0.0933	0.0116	1.0115	0.009	-0.011534	0.0058	0.803731
Autism_Grove_2019	regional_IC_pOFC	regional	IC	pOFC	0.1496	0.0751	1.9928	0.0463	0.0751	0.0118	1.0098	0.0081	-0.010605	0.0065	0.802845
Autism_Grove_2019	regional_IC_PoI1	regional	IC	PoI1	0.0364	0.0663	0.5489	0.583	0.0828	0.0123	1.011	0.0096	-0.00069778	0.0063	0.923116
Autism_Grove_2019	regional_IC_PoI2	regional	IC	PoI2	0.0994	0.0646	1.5373	0.1242	0.1344	0.0152	1.0229	0.0109	-0.0071649	0.0069	0.803731
Autism_Grove_2019	regional_IC_POS1	regional	IC	POS1	-0.0155	0.0472	-0.3281	0.7428	0.2235	0.0179	1.0128	0.0113	-0.0092006	0.0062	0.951847
Autism_Grove_2019	regional_IC_POS2	regional	IC	POS2	-0.0372	0.0538	-0.6903	0.49	0.1544	0.0152	1.0036	0.01	-0.010318	0.0062	0.907361
Autism_Grove_2019	regional_IC_PreS	regional	IC	PreS	-0.0212	0.0849	-0.2497	0.8028	0.0709	0.0108	1.0018	0.0088	-0.0062083	0.0064	0.957007
Autism_Grove_2019	regional_IC_ProS	regional	IC	ProS	0.05	0.0483	1.034	0.3011	0.2231	0.0173	0.9972	0.01	-0.012004	0.0061	0.84391
Autism_Grove_2019	regional_IC_PSL	regional	IC	PSL	-0.0199	0.0693	-0.2871	0.774	0.0917	0.0117	0.9988	0.0086	0.00097357	0.006	0.957007
Autism_Grove_2019	regional_IC_RI	regional	IC	RI	0.0021	0.0557	0.0385	0.9693	0.1812	0.0157	1.009	0.0101	-0.010375	0.0069	0.992775
Autism_Grove_2019	regional_IC_RSC	regional	IC	RSC	0.0914	0.0562	1.6277	0.1036	0.1936	0.016	0.9985	0.0094	-0.018421	0.0071	0.803731
Autism_Grove_2019	regional_IC_s32	regional	IC	s32	0.1844	0.1523	1.2109	0.2259	0.0187	0.0088	1.0065	0.0076	-0.0010674	0.0063	0.839586
Autism_Grove_2019	regional_IC_s6-8	regional	IC	s6-8	0.0895	0.0911	0.9826	0.3258	0.0561	0.0096	1.0051	0.008	-0.0028111	0.0058	0.855537
Autism_Grove_2019	regional_IC_SCEF	regional	IC	SCEF	-0.0487	0.0581	-0.8372	0.4025	0.1079	0.0132	0.9978	0.0095	0.0064249	0.006	0.882962
Autism_Grove_2019	regional_IC_SFL	regional	IC	SFL	0.0043	0.0665	0.0648	0.9483	0.0865	0.0112	1.0004	0.0081	-0.0036635	0.0059	0.987304
Autism_Grove_2019	regional_IC_STGa	regional	IC	STGa	0.1187	0.08	1.4839	0.1378	0.0803	0.0128	1.0146	0.0093	-0.0076076	0.0064	0.803731
Autism_Grove_2019	regional_IC_STSda	regional	IC	STSda	0.0435	0.0584	0.7449	0.4563	0.1834	0.014	1.0061	0.0092	0.00058524	0.0073	0.892871
Autism_Grove_2019	regional_IC_STSdp	regional	IC	STSdp	0.0935	0.0741	1.2618	0.207	0.1324	0.015	1.0113	0.0106	-0.008194	0.0075	0.832669
Autism_Grove_2019	regional_IC_STSva	regional	IC	STSva	0.0419	0.0624	0.6711	0.5022	0.1392	0.0153	1.0091	0.0099	-0.0077599	0.0066	0.912508
Autism_Grove_2019	regional_IC_STSvp	regional	IC	STSvp	-0.0178	0.0663	-0.2688	0.7881	0.1089	0.0134	0.9922	0.0092	-0.0006728	0.0063	0.957007
Autism_Grove_2019	regional_IC_STV	regional	IC	STV	0.0076	0.0685	0.1109	0.9117	0.1028	0.0127	0.9903	0.0096	0.00069235	0.0064	0.975705
Autism_Grove_2019	regional_IC_TA2	regional	IC	TA2	-0.0631	0.073	-0.8646	0.3873	0.0874	0.0131	1.0042	0.0083	0.00084076	0.006	0.875853
Autism_Grove_2019	regional_IC_TE1a	regional	IC	TE1a	-0.056	0.0724	-0.7732	0.4394	0.1276	0.0124	0.9898	0.0093	0.0034954	0.0069	0.892871
Autism_Grove_2019	regional_IC_TE1m	regional	IC	TE1m	-0.045	0.0759	-0.5928	0.5533	0.0852	0.0114	0.9941	0.0082	0.0035432	0.0062	0.92225
Autism_Grove_2019	regional_IC_TE1p	regional	IC	TE1p	-0.0447	0.0611	-0.7307	0.465	0.1224	0.0119	1.0145	0.0083	0.010565	0.0063	0.898848
Autism_Grove_2019	regional_IC_TE2a	regional	IC	TE2a	-0.0537	0.0614	-0.8748	0.3817	0.1304	0.0124	1.0014	0.0092	-0.0011721	0.0063	0.875853
Autism_Grove_2019	regional_IC_TE2p	regional	IC	TE2p	0.0264	0.0654	0.4036	0.6865	0.1057	0.0124	1.0179	0.0086	-0.004546	0.0064	0.946498
Autism_Grove_2019	regional_IC_TF	regional	IC	TF	-0.0372	0.0718	-0.5182	0.6043	0.1529	0.0153	1.0058	0.0102	-0.0019605	0.0075	0.928556
Autism_Grove_2019	regional_IC_TGd	regional	IC	TGd	-0.0408	0.0754	-0.5411	0.5884	0.095	0.0122	0.9968	0.0091	0.0084931	0.0066	0.924925
Autism_Grove_2019	regional_IC_TGv	regional	IC	TGv	0.0406	0.0617	0.6574	0.5109	0.0984	0.0112	1.0064	0.0084	-0.002338	0.006	0.915238
Autism_Grove_2019	regional_IC_TPOJ1	regional	IC	TPOJ1	0.1361	0.078	1.7441	0.0811	0.1332	0.016	1.0108	0.0106	-0.0088514	0.0081	0.802845
Autism_Grove_2019	regional_IC_TPOJ2	regional	IC	TPOJ2	0.0766	0.0586	1.3068	0.1913	0.1306	0.013	0.9998	0.0092	-0.0017095	0.0062	0.832669
Autism_Grove_2019	regional_IC_TPOJ3	regional	IC	TPOJ3	0.0245	0.0668	0.3677	0.7131	0.0963	0.013	1.0021	0.01	-0.0032453	0.0065	0.94986
Autism_Grove_2019	regional_IC_V1	regional	IC	V1	-0.0235	0.0441	-0.5333	0.5938	0.3391	0.0275	1.0357	0.014	-0.0039053	0.0069	0.926966
Autism_Grove_2019	regional_IC_V2	regional	IC	V2	-0.0097	0.0445	-0.2174	0.8279	0.3191	0.023	1.0221	0.0125	-0.003694	0.0066	0.961228
Autism_Grove_2019	regional_IC_v23ab	regional	IC	v23ab	-0.0089	0.0731	-0.1218	0.9031	0.1224	0.0152	1.017	0.0105	-0.0053568	0.0072	0.972701
Autism_Grove_2019	regional_IC_V3	regional	IC	V3	0.0343	0.0474	0.7248	0.4686	0.2785	0.0214	1.0116	0.0114	-0.014175	0.0064	0.899886
Autism_Grove_2019	regional_IC_V3A	regional	IC	V3A	0.0145	0.0583	0.2492	0.8032	0.1556	0.0145	1.0104	0.0094	-0.0081182	0.0062	0.957007
Autism_Grove_2019	regional_IC_V3B	regional	IC	V3B	-0.0831	0.054	-1.5391	0.1238	0.1159	0.0126	1.0112	0.0088	0.0013465	0.0053	0.803731
Autism_Grove_2019	regional_IC_V3CD	regional	IC	V3CD	0.0664	0.0728	0.9115	0.362	0.1133	0.0129	1.0049	0.0085	-0.0057731	0.0069	0.875853
Autism_Grove_2019	regional_IC_V4	regional	IC	V4	0.0453	0.0496	0.9135	0.361	0.2619	0.0228	1.0008	0.012	-0.01279	0.0067	0.875853
Autism_Grove_2019	regional_IC_V4t	regional	IC	V4t	-0.0081	0.0729	-0.1108	0.9117	0.0802	0.0121	1.0137	0.0094	0.007196	0.0062	0.975705
Autism_Grove_2019	regional_IC_V6	regional	IC	V6	0.0108	0.057	0.1894	0.8498	0.1358	0.013	0.9974	0.0089	-0.01147	0.0059	0.964947
Autism_Grove_2019	regional_IC_V6A	regional	IC	V6A	0.1712	0.1321	1.2957	0.1951	0.0483	0.011	1.0043	0.008	-0.010316	0.0073	0.832669
Autism_Grove_2019	regional_IC_V7	regional	IC	V7	-0.013	0.0626	-0.2074	0.8357	0.1206	0.0139	1.0133	0.0089	-0.0075874	0.0062	0.964915
Autism_Grove_2019	regional_IC_V8	regional	IC	V8	-0.0201	0.066	-0.3052	0.7602	0.1007	0.0141	1.0182	0.0103	9.5217e-05	0.0063	0.955909
Autism_Grove_2019	regional_IC_VIP	regional	IC	VIP	-0.0483	0.0622	-0.7772	0.4371	0.105	0.0123	0.9941	0.009	-6.8047e-05	0.006	0.892871
Autism_Grove_2019	regional_IC_VMV1	regional	IC	VMV1	0.0569	0.056	1.0156	0.3098	0.1517	0.0142	1.018	0.0099	0.00034333	0.0062	0.851767
Autism_Grove_2019	regional_IC_VMV2	regional	IC	VMV2	0.1251	0.0686	1.823	0.0683	0.0985	0.0129	1.0172	0.0087	-0.0091972	0.0061	0.802845
Autism_Grove_2019	regional_IC_VMV3	regional	IC	VMV3	0.0809	0.0734	1.1016	0.2706	0.0869	0.0106	1.0084	0.0083	-0.0068343	0.0066	0.839586
Autism_Grove_2019	regional_IC_VVC	regional	IC	VVC	0.0153	0.0537	0.2838	0.7766	0.1395	0.0152	0.9973	0.0101	-0.0033202	0.0062	0.957007
Autism_Grove_2019	regional_ICVF_1	regional	ICVF	1	-0.091	0.0619	-1.4696	0.1417	0.204	0.0176	1.001	0.0111	0.0095579	0.0069	0.803731
Autism_Grove_2019	regional_ICVF_10d	regional	ICVF	10d	-0.0445	0.0741	-0.6003	0.5483	0.1216	0.0132	1.0121	0.0096	-0.00088647	0.0068	0.92225
Autism_Grove_2019	regional_ICVF_10pp	regional	ICVF	10pp	-0.0143	0.0853	-0.1672	0.8673	0.0964	0.013	0.9985	0.0088	-0.0059878	0.0066	0.969036
Autism_Grove_2019	regional_ICVF_10r	regional	ICVF	10r	-0.1038	0.0576	-1.8018	0.0716	0.1678	0.0167	1.0021	0.0098	0.0031101	0.0065	0.802845
Autism_Grove_2019	regional_ICVF_10v	regional	ICVF	10v	-0.1161	0.0592	-1.9595	0.0501	0.1719	0.0158	1.0069	0.0093	0.0047184	0.0068	0.802845
Autism_Grove_2019	regional_ICVF_11l	regional	ICVF	11l	-0.0901	0.0761	-1.1834	0.2367	0.1203	0.0154	1.0061	0.0085	0.0014012	0.0071	0.839586
Autism_Grove_2019	regional_ICVF_13l	regional	ICVF	13l	-0.1536	0.0758	-2.0264	0.0427	0.1167	0.0142	1.0184	0.0083	-0.0018399	0.0072	0.802845
Autism_Grove_2019	regional_ICVF_2	regional	ICVF	2	-0.1611	0.0784	-2.0543	0.0399	0.145	0.0171	1.0112	0.0108	0.013454	0.0084	0.802845
Autism_Grove_2019	regional_ICVF_23c	regional	ICVF	23c	-0.1385	0.0846	-1.6366	0.1017	0.1395	0.0186	1.0095	0.0111	0.0049299	0.008	0.803731
Autism_Grove_2019	regional_ICVF_23d	regional	ICVF	23d	-0.1094	0.0614	-1.7813	0.0749	0.2071	0.0208	1.002	0.012	0.0048571	0.0071	0.802845
Autism_Grove_2019	regional_ICVF_24dd	regional	ICVF	24dd	-0.1561	0.0748	-2.0869	0.0369	0.1949	0.0213	1.0179	0.0127	0.011051	0.0087	0.802845
Autism_Grove_2019	regional_ICVF_24dv	regional	ICVF	24dv	-0.1954	0.0842	-2.3192	0.0204	0.1482	0.021	1.0142	0.0125	0.014771	0.0087	0.802845
Autism_Grove_2019	regional_ICVF_25	regional	ICVF	25	-0.026	0.0759	-0.3424	0.732	0.134	0.0145	1.0054	0.0092	0.0015552	0.0077	0.951847
Autism_Grove_2019	regional_ICVF_31a	regional	ICVF	31a	-0.1329	0.0805	-1.6511	0.0987	0.1677	0.0198	1.0055	0.0116	0.007181	0.0085	0.803731
Autism_Grove_2019	regional_ICVF_31pd	regional	ICVF	31pd	-0.1423	0.0958	-1.486	0.1373	0.1591	0.0239	1.0212	0.0138	0.0088446	0.0094	0.803731
Autism_Grove_2019	regional_ICVF_31pv	regional	ICVF	31pv	-0.1711	0.0863	-1.9827	0.0474	0.1826	0.025	1.0186	0.0134	0.011935	0.0094	0.802845
Autism_Grove_2019	regional_ICVF_33pr	regional	ICVF	33pr	-0.0129	0.1001	-0.129	0.8974	0.1167	0.0169	0.9947	0.0112	-0.0026817	0.0084	0.972701
Autism_Grove_2019	regional_ICVF_3a	regional	ICVF	3a	-0.1063	0.0789	-1.3477	0.1778	0.161	0.0178	1.0228	0.0114	0.0041223	0.0081	0.832669
Autism_Grove_2019	regional_ICVF_3b	regional	ICVF	3b	-0.1039	0.1045	-0.9946	0.3199	0.0722	0.0123	1.0046	0.009	0.00026652	0.0073	0.855537
Autism_Grove_2019	regional_ICVF_4	regional	ICVF	4	-0.1273	0.0731	-1.7424	0.0814	0.1699	0.0168	1.0156	0.0109	0.01164	0.0083	0.802845
Autism_Grove_2019	regional_ICVF_43	regional	ICVF	43	-0.0923	0.0716	-1.289	0.1974	0.2292	0.0245	1.0427	0.0145	0.0033301	0.0088	0.832669
Autism_Grove_2019	regional_ICVF_44	regional	ICVF	44	-0.1103	0.0626	-1.7619	0.0781	0.248	0.0239	1.0432	0.0156	0.0065992	0.0081	0.802845
Autism_Grove_2019	regional_ICVF_45	regional	ICVF	45	-0.0885	0.0597	-1.4827	0.1381	0.204	0.0213	1.0294	0.0137	0.0036639	0.0075	0.803731
Autism_Grove_2019	regional_ICVF_46	regional	ICVF	46	-0.0777	0.0642	-1.2116	0.2257	0.1825	0.0175	1.0106	0.0112	0.0036434	0.0075	0.839586
Autism_Grove_2019	regional_ICVF_47l	regional	ICVF	47l	-0.1433	0.0752	-1.9042	0.0569	0.187	0.0215	1.0175	0.0133	0.0028471	0.0085	0.802845
Autism_Grove_2019	regional_ICVF_47m	regional	ICVF	47m	-0.115	0.0832	-1.3828	0.1667	0.1471	0.0168	1.007	0.0097	-0.002455	0.0078	0.827022
Autism_Grove_2019	regional_ICVF_47s	regional	ICVF	47s	-0.1062	0.0719	-1.4765	0.1398	0.1457	0.017	1.0331	0.0103	0.0029727	0.0073	0.803731
Autism_Grove_2019	regional_ICVF_52	regional	ICVF	52	-0.0608	0.0755	-0.8048	0.421	0.0844	0.0135	1.0186	0.0096	-0.0018984	0.006	0.890755
Autism_Grove_2019	regional_ICVF_55b	regional	ICVF	55b	-0.0986	0.0854	-1.154	0.2485	0.1745	0.0207	1.0081	0.0129	0.0028773	0.0088	0.839586
Autism_Grove_2019	regional_ICVF_5L	regional	ICVF	5L	-0.1589	0.074	-2.1486	0.0317	0.1538	0.0162	0.9869	0.0104	0.013259	0.0077	0.802845
Autism_Grove_2019	regional_ICVF_5m	regional	ICVF	5m	-0.188	0.093	-2.0206	0.0433	0.0934	0.0138	0.9854	0.009	0.016752	0.0078	0.802845
Autism_Grove_2019	regional_ICVF_5mv	regional	ICVF	5mv	-0.1465	0.0856	-1.7115	0.087	0.156	0.0197	1.0163	0.0126	0.0086332	0.0088	0.803731
Autism_Grove_2019	regional_ICVF_6a	regional	ICVF	6a	-0.1281	0.091	-1.4075	0.1593	0.1447	0.0195	0.9979	0.0118	-0.00025693	0.0089	0.82261
Autism_Grove_2019	regional_ICVF_6d	regional	ICVF	6d	-0.0361	0.0671	-0.5382	0.5904	0.1121	0.0126	1.0073	0.0086	-0.0049685	0.0059	0.924925
Autism_Grove_2019	regional_ICVF_6ma	regional	ICVF	6ma	-0.0199	0.0853	-0.2329	0.8158	0.1109	0.0139	1.0023	0.0089	-0.0080401	0.0072	0.958683
Autism_Grove_2019	regional_ICVF_6mp	regional	ICVF	6mp	-0.06	0.0827	-0.7252	0.4683	0.0787	0.0117	1.0037	0.0086	-0.0080565	0.0064	0.899886
Autism_Grove_2019	regional_ICVF_6r	regional	ICVF	6r	-0.1126	0.0781	-1.4416	0.1494	0.183	0.0222	1.0284	0.0153	0.0045851	0.0084	0.816817
Autism_Grove_2019	regional_ICVF_6v	regional	ICVF	6v	-0.1025	0.0756	-1.3558	0.1752	0.1872	0.0199	1.0123	0.0129	0.0051966	0.0082	0.832669
Autism_Grove_2019	regional_ICVF_7AL	regional	ICVF	7AL	-0.0479	0.077	-0.6218	0.5341	0.1134	0.0134	1.0097	0.0094	0.0015462	0.0069	0.92225
Autism_Grove_2019	regional_ICVF_7Am	regional	ICVF	7Am	-0.0999	0.0781	-1.2789	0.2009	0.1602	0.0181	0.9938	0.0109	0.0010456	0.0078	0.832669
Autism_Grove_2019	regional_ICVF_7m	regional	ICVF	7m	-0.1927	0.0746	-2.5829	0.0098	0.2049	0.0223	1.0022	0.0126	0.012792	0.0089	0.802845
Autism_Grove_2019	regional_ICVF_7PC	regional	ICVF	7PC	-0.1045	0.0796	-1.3129	0.1892	0.1455	0.0159	0.9907	0.0106	0.0023032	0.0077	0.832669
Autism_Grove_2019	regional_ICVF_7PL	regional	ICVF	7PL	-0.2294	0.1016	-2.2577	0.024	0.095	0.0172	0.9964	0.0112	0.017434	0.0088	0.802845
Autism_Grove_2019	regional_ICVF_7Pm	regional	ICVF	7Pm	-0.1938	0.0888	-2.1828	0.0291	0.1253	0.0172	1.0043	0.0105	0.010088	0.0085	0.802845
Autism_Grove_2019	regional_ICVF_8Ad	regional	ICVF	8Ad	-0.1277	0.0808	-1.5793	0.1143	0.1782	0.0213	0.9878	0.0126	0.0054977	0.0084	0.803731
Autism_Grove_2019	regional_ICVF_8Av	regional	ICVF	8Av	-0.0652	0.0755	-0.8634	0.3879	0.1589	0.0166	1.0012	0.0106	0.00030501	0.0076	0.875853
Autism_Grove_2019	regional_ICVF_8BL	regional	ICVF	8BL	0.0115	0.0919	0.1252	0.9004	0.0775	0.0122	0.9973	0.0087	-0.0068009	0.0067	0.972701
Autism_Grove_2019	regional_ICVF_8BM	regional	ICVF	8BM	-0.1147	0.0767	-1.4958	0.1347	0.1668	0.0198	1.0076	0.0118	0.0086115	0.0082	0.803731
Autism_Grove_2019	regional_ICVF_8C	regional	ICVF	8C	-0.1237	0.0736	-1.6806	0.0928	0.2404	0.024	1.0192	0.0143	0.010849	0.0093	0.803731
Autism_Grove_2019	regional_ICVF_9-46d	regional	ICVF	9-46d	-0.0926	0.0729	-1.2693	0.2043	0.1878	0.0183	1.0041	0.0112	0.0034817	0.008	0.832669
Autism_Grove_2019	regional_ICVF_9a	regional	ICVF	9a	-0.0342	0.057	-0.5999	0.5486	0.1438	0.0137	1.0032	0.0092	-0.0026163	0.0062	0.92225
Autism_Grove_2019	regional_ICVF_9m	regional	ICVF	9m	-0.0342	0.0578	-0.5919	0.5539	0.1886	0.0171	1.0112	0.0097	0.00083857	0.0065	0.92225
Autism_Grove_2019	regional_ICVF_9p	regional	ICVF	9p	-0.0619	0.0658	-0.9406	0.3469	0.1571	0.0145	0.9934	0.0094	0.0040286	0.007	0.865113
Autism_Grove_2019	regional_ICVF_A1	regional	ICVF	A1	-0.1238	0.0782	-1.5832	0.1134	0.0826	0.013	1.0233	0.0089	0.0034236	0.0063	0.803731
Autism_Grove_2019	regional_ICVF_a10p	regional	ICVF	a10p	-0.0469	0.074	-0.6341	0.526	0.1318	0.0129	0.9989	0.0089	-9.2648e-05	0.0069	0.920257
Autism_Grove_2019	regional_ICVF_a24	regional	ICVF	a24	-0.1271	0.0558	-2.2795	0.0226	0.1715	0.019	1.0136	0.0109	0.0059773	0.0061	0.802845
Autism_Grove_2019	regional_ICVF_a24pr	regional	ICVF	a24pr	-0.1848	0.0955	-1.9345	0.0531	0.1405	0.0245	1.0008	0.015	0.011836	0.0097	0.802845
Autism_Grove_2019	regional_ICVF_a32pr	regional	ICVF	a32pr	-0.1665	0.0782	-2.1289	0.0333	0.1748	0.0205	0.9957	0.0117	0.011165	0.0086	0.802845
Autism_Grove_2019	regional_ICVF_A4	regional	ICVF	A4	-0.1014	0.0653	-1.554	0.1202	0.1872	0.0207	1.0227	0.0126	0.0027701	0.0072	0.803731
Autism_Grove_2019	regional_ICVF_a47r	regional	ICVF	a47r	-0.0588	0.0806	-0.7297	0.4656	0.1686	0.0191	1.0121	0.0111	0.0029329	0.0083	0.898848
Autism_Grove_2019	regional_ICVF_A5	regional	ICVF	A5	-0.0739	0.0576	-1.282	0.1999	0.2551	0.0252	1.0255	0.0145	0.0022523	0.0076	0.832669
Autism_Grove_2019	regional_ICVF_a9-46v	regional	ICVF	a9-46v	-0.0841	0.0739	-1.1382	0.255	0.1605	0.0168	1.0145	0.0106	0.003901	0.008	0.839586
Autism_Grove_2019	regional_ICVF_AAIC	regional	ICVF	AAIC	-0.0774	0.0786	-0.9847	0.3248	0.1305	0.0168	1.0121	0.0105	0.0007703	0.0073	0.855537
Autism_Grove_2019	regional_ICVF_AIP	regional	ICVF	AIP	-0.0975	0.081	-1.203	0.229	0.1973	0.0217	1.0121	0.0129	0.002101	0.009	0.839586
Autism_Grove_2019	regional_ICVF_AVI	regional	ICVF	AVI	-0.1	0.0668	-1.4971	0.1344	0.1584	0.0166	0.9934	0.0101	0.0028845	0.0068	0.803731
Autism_Grove_2019	regional_ICVF_d23ab	regional	ICVF	d23ab	-0.0691	0.0691	-1	0.3173	0.241	0.0225	1.0163	0.0129	0.002419	0.0085	0.85457
Autism_Grove_2019	regional_ICVF_d32	regional	ICVF	d32	-0.1326	0.0799	-1.6587	0.0972	0.1966	0.0241	1.0041	0.0135	0.0064342	0.0091	0.803731
Autism_Grove_2019	regional_ICVF_DVT	regional	ICVF	DVT	-0.0906	0.0828	-1.0949	0.2736	0.1935	0.0225	0.9987	0.0137	0.005357	0.0092	0.839586
Autism_Grove_2019	regional_ICVF_EC	regional	ICVF	EC	-0.0618	0.0611	-1.0113	0.3119	0.1431	0.0139	1.0092	0.0087	-0.0024026	0.0068	0.851775
Autism_Grove_2019	regional_ICVF_FEF	regional	ICVF	FEF	-0.1093	0.0842	-1.2968	0.1947	0.1501	0.0173	1.004	0.0114	0.0032773	0.0084	0.832669
Autism_Grove_2019	regional_ICVF_FFC	regional	ICVF	FFC	-0.1355	0.0899	-1.5071	0.1318	0.1809	0.0245	1.0113	0.0142	0.0027889	0.0096	0.803731
Autism_Grove_2019	regional_ICVF_FOP1	regional	ICVF	FOP1	-0.1035	0.0686	-1.5082	0.1315	0.1526	0.0158	1.031	0.0112	0.0019233	0.0075	0.803731
Autism_Grove_2019	regional_ICVF_FOP2	regional	ICVF	FOP2	-0.0701	0.0735	-0.9547	0.3397	0.1175	0.0152	1.0135	0.0105	-0.0063636	0.007	0.855537
Autism_Grove_2019	regional_ICVF_FOP3	regional	ICVF	FOP3	-0.1243	0.0842	-1.4752	0.1402	0.1406	0.0188	1.0047	0.0107	0.005298	0.0085	0.803731
Autism_Grove_2019	regional_ICVF_FOP4	regional	ICVF	FOP4	-0.1159	0.0732	-1.5839	0.1132	0.1597	0.0167	1.0152	0.0101	-0.00042299	0.0078	0.803731
Autism_Grove_2019	regional_ICVF_FOP5	regional	ICVF	FOP5	-0.1159	0.0703	-1.6475	0.0995	0.1174	0.0151	1.0132	0.0101	-0.00072095	0.0068	0.803731
Autism_Grove_2019	regional_ICVF_FST	regional	ICVF	FST	-0.1317	0.0918	-1.434	0.1516	0.1925	0.0268	1.0054	0.0149	0.0028334	0.0103	0.820784
Autism_Grove_2019	regional_ICVF_H	regional	ICVF	H	0.0249	0.0631	0.3937	0.6938	0.1803	0.0176	1.0267	0.0119	-0.012358	0.0076	0.946498
Autism_Grove_2019	regional_ICVF_i6-8	regional	ICVF	i6-8	-0.0674	0.0867	-0.7765	0.4374	0.1467	0.0171	0.9896	0.011	0.00030922	0.0081	0.892871
Autism_Grove_2019	regional_ICVF_IFJa	regional	ICVF	IFJa	-0.118	0.0756	-1.5597	0.1188	0.1939	0.0217	1.0351	0.0131	0.0035931	0.0089	0.803731
Autism_Grove_2019	regional_ICVF_IFJp	regional	ICVF	IFJp	-0.1253	0.0878	-1.4272	0.1535	0.1408	0.0181	1.018	0.0115	0.0045404	0.0087	0.820784
Autism_Grove_2019	regional_ICVF_IFSa	regional	ICVF	IFSa	-0.0688	0.0671	-1.0257	0.305	0.1922	0.0203	1.0199	0.0137	0.0036037	0.0074	0.846221
Autism_Grove_2019	regional_ICVF_IFSp	regional	ICVF	IFSp	-0.063	0.0648	-0.9721	0.331	0.191	0.0211	1.0155	0.0131	0.00010361	0.0071	0.855537
Autism_Grove_2019	regional_ICVF_Ig	regional	ICVF	Ig	-0.0259	0.0576	-0.4493	0.6532	0.1422	0.0151	1.0089	0.0101	-0.0093374	0.0062	0.940163
Autism_Grove_2019	regional_ICVF_IP0	regional	ICVF	IP0	-0.0913	0.0841	-1.085	0.2779	0.1645	0.0194	1.0097	0.011	0.00078098	0.0086	0.839586
Autism_Grove_2019	regional_ICVF_IP1	regional	ICVF	IP1	-0.1143	0.0776	-1.4728	0.1408	0.1818	0.0184	1.0187	0.0105	0.00077153	0.0085	0.803731
Autism_Grove_2019	regional_ICVF_IP2	regional	ICVF	IP2	-0.1492	0.0837	-1.7834	0.0745	0.1578	0.0176	1.0055	0.0109	0.0039156	0.0084	0.802845
Autism_Grove_2019	regional_ICVF_IPS1	regional	ICVF	IPS1	-0.0763	0.0916	-0.8328	0.405	0.1689	0.018	0.9966	0.0113	0.00061635	0.0092	0.883705
Autism_Grove_2019	regional_ICVF_LBelt	regional	ICVF	LBelt	-0.1756	0.0619	-2.837	0.0046	0.1331	0.0138	1.0247	0.0097	0.009507	0.0063	0.683262
Autism_Grove_2019	regional_ICVF_LIPd	regional	ICVF	LIPd	-0.0969	0.0818	-1.1841	0.2364	0.163	0.0159	0.9948	0.0095	-0.0014114	0.0085	0.839586
Autism_Grove_2019	regional_ICVF_LIPv	regional	ICVF	LIPv	-0.1473	0.0975	-1.5106	0.1309	0.1285	0.0192	1.0011	0.011	0.0086068	0.0093	0.803731
Autism_Grove_2019	regional_ICVF_LO1	regional	ICVF	LO1	-0.1774	0.1098	-1.616	0.1061	0.1326	0.0282	1.0047	0.0166	0.010094	0.0106	0.803731
Autism_Grove_2019	regional_ICVF_LO2	regional	ICVF	LO2	-0.2699	0.1031	-2.6174	0.0089	0.1032	0.0222	1.0054	0.0137	0.015818	0.0096	0.802845
Autism_Grove_2019	regional_ICVF_LO3	regional	ICVF	LO3	-0.1869	0.0941	-1.9857	0.0471	0.1476	0.0246	0.9971	0.0143	0.012355	0.0099	0.802845
Autism_Grove_2019	regional_ICVF_MBelt	regional	ICVF	MBelt	-0.0766	0.0935	-0.8199	0.4123	0.0684	0.0117	1.0191	0.0091	-0.0014093	0.0064	0.88478
Autism_Grove_2019	regional_ICVF_MI	regional	ICVF	MI	-0.057	0.06	-0.9508	0.3417	0.1477	0.0164	1.0161	0.0103	-0.0023282	0.0065	0.855537
Autism_Grove_2019	regional_ICVF_MIP	regional	ICVF	MIP	-0.0894	0.102	-0.8761	0.381	0.0978	0.016	1.0103	0.0104	0.0028004	0.0083	0.875853
Autism_Grove_2019	regional_ICVF_MST	regional	ICVF	MST	-0.099	0.0858	-1.1532	0.2488	0.191	0.0203	1.0093	0.0119	-0.0046632	0.0094	0.839586
Autism_Grove_2019	regional_ICVF_MT	regional	ICVF	MT	-0.0948	0.0988	-0.9591	0.3375	0.1773	0.0247	1.002	0.0144	0.00088384	0.0099	0.855537
Autism_Grove_2019	regional_ICVF_OFC	regional	ICVF	OFC	-0.1138	0.0571	-1.9929	0.0463	0.1631	0.0168	1.0082	0.01	0.0019341	0.0065	0.802845
Autism_Grove_2019	regional_ICVF_OP1	regional	ICVF	OP1	-0.1022	0.0875	-1.1682	0.2427	0.1413	0.0189	1.0281	0.0123	0.0014135	0.0084	0.839586
Autism_Grove_2019	regional_ICVF_OP2-3	regional	ICVF	OP2-3	-0.0163	0.0609	-0.2675	0.7891	0.1535	0.0152	1.0046	0.01	-0.0079269	0.0063	0.957007
Autism_Grove_2019	regional_ICVF_OP4	regional	ICVF	OP4	-0.1224	0.0706	-1.7339	0.0829	0.2384	0.0266	1.0404	0.0155	0.012626	0.009	0.802845
Autism_Grove_2019	regional_ICVF_p10p	regional	ICVF	p10p	-0.0819	0.0778	-1.0515	0.293	0.1529	0.0157	1.0157	0.0106	0.00010319	0.0079	0.84138
Autism_Grove_2019	regional_ICVF_p24	regional	ICVF	p24	-0.1563	0.0813	-1.9228	0.0545	0.19	0.0242	1.017	0.0136	0.012336	0.0089	0.802845
Autism_Grove_2019	regional_ICVF_p24pr	regional	ICVF	p24pr	-0.1187	0.0841	-1.4114	0.1581	0.1605	0.0189	1.0054	0.0118	0.0086936	0.0087	0.82085
Autism_Grove_2019	regional_ICVF_p32	regional	ICVF	p32	-0.1222	0.0647	-1.8866	0.0592	0.1551	0.016	1.0106	0.0097	0.00012153	0.007	0.802845
Autism_Grove_2019	regional_ICVF_p32pr	regional	ICVF	p32pr	-0.1604	0.083	-1.9333	0.0532	0.1596	0.0211	1.0137	0.0124	0.01285	0.0086	0.802845
Autism_Grove_2019	regional_ICVF_p47r	regional	ICVF	p47r	-0.0608	0.0632	-0.9615	0.3363	0.1798	0.0178	1.0163	0.0118	0.0024303	0.0072	0.855537
Autism_Grove_2019	regional_ICVF_p9-46v	regional	ICVF	p9-46v	-0.0737	0.0586	-1.2584	0.2083	0.2076	0.0195	1.0272	0.0123	0.0039365	0.0074	0.832669
Autism_Grove_2019	regional_ICVF_PBelt	regional	ICVF	PBelt	-0.1283	0.0668	-1.9207	0.0548	0.1415	0.0162	1.0295	0.0117	0.0034176	0.0069	0.802845
Autism_Grove_2019	regional_ICVF_PCV	regional	ICVF	PCV	-0.2177	0.0871	-2.4984	0.0125	0.1604	0.0206	1.0045	0.0124	0.014042	0.0092	0.802845
Autism_Grove_2019	regional_ICVF_PeEc	regional	ICVF	PeEc	-0.1342	0.0585	-2.296	0.0217	0.1505	0.0134	1.0249	0.0093	0.0096971	0.0064	0.802845
Autism_Grove_2019	regional_ICVF_PEF	regional	ICVF	PEF	-0.1213	0.0945	-1.2833	0.1994	0.1073	0.0151	1.0062	0.0103	0.003235	0.0079	0.832669
Autism_Grove_2019	regional_ICVF_PF	regional	ICVF	PF	-0.0916	0.0757	-1.2102	0.2262	0.2699	0.0275	1.0267	0.0167	0.00026679	0.0098	0.839586
Autism_Grove_2019	regional_ICVF_PFcm	regional	ICVF	PFcm	-0.1068	0.0756	-1.4116	0.1581	0.1615	0.0178	1.0296	0.0121	0.0018707	0.0081	0.82085
Autism_Grove_2019	regional_ICVF_PFm	regional	ICVF	PFm	-0.1707	0.0812	-2.1018	0.0356	0.2357	0.0264	1.0093	0.0151	0.0083421	0.0102	0.802845
Autism_Grove_2019	regional_ICVF_PFop	regional	ICVF	PFop	-0.139	0.0689	-2.0167	0.0437	0.268	0.0284	1.0257	0.0165	0.010063	0.0092	0.802845
Autism_Grove_2019	regional_ICVF_PFt	regional	ICVF	PFt	-0.1351	0.0843	-1.6026	0.109	0.1982	0.0238	1.0187	0.0145	0.0080009	0.0092	0.803731
Autism_Grove_2019	regional_ICVF_PGi	regional	ICVF	PGi	-0.1351	0.0794	-1.7029	0.0886	0.2492	0.0285	1.0144	0.0156	0.0062968	0.0098	0.803731
Autism_Grove_2019	regional_ICVF_PGp	regional	ICVF	PGp	-0.1903	0.0997	-1.9083	0.0564	0.1223	0.0228	1.0026	0.0136	0.012685	0.0096	0.802845
Autism_Grove_2019	regional_ICVF_PGs	regional	ICVF	PGs	-0.1912	0.0894	-2.1376	0.0325	0.1746	0.0265	0.9901	0.015	0.013024	0.0101	0.802845
Autism_Grove_2019	regional_ICVF_PH	regional	ICVF	PH	-0.1303	0.0886	-1.4709	0.1413	0.1747	0.0214	0.9992	0.0123	0.0041322	0.0094	0.803731
Autism_Grove_2019	regional_ICVF_PHA1	regional	ICVF	PHA1	-0.0568	0.0667	-0.8505	0.395	0.1953	0.0191	1.0009	0.0116	0.0051072	0.0079	0.875853
Autism_Grove_2019	regional_ICVF_PHA2	regional	ICVF	PHA2	0.0121	0.0623	0.195	0.8454	0.1058	0.0123	1	0.0085	0.00074322	0.0059	0.964947
Autism_Grove_2019	regional_ICVF_PHA3	regional	ICVF	PHA3	-0.0745	0.0699	-1.0657	0.2866	0.1691	0.0161	1.0101	0.0094	0.0021391	0.0075	0.839586
Autism_Grove_2019	regional_ICVF_PHT	regional	ICVF	PHT	-0.1819	0.0952	-1.9112	0.056	0.1659	0.0263	1.0062	0.0153	0.010108	0.0104	0.802845
Autism_Grove_2019	regional_ICVF_PI	regional	ICVF	PI	-0.1077	0.1176	-0.9164	0.3595	0.07	0.0156	0.9994	0.0108	-0.00086947	0.0081	0.875853
Autism_Grove_2019	regional_ICVF_Pir	regional	ICVF	Pir	0.0664	0.0736	0.9025	0.3668	0.1076	0.0131	1.0016	0.0096	-0.013754	0.0064	0.875853
Autism_Grove_2019	regional_ICVF_PIT	regional	ICVF	PIT	-0.1538	0.1173	-1.3106	0.19	0.1103	0.025	1.0037	0.0153	0.0029165	0.0099	0.832669
Autism_Grove_2019	regional_ICVF_pOFC	regional	ICVF	pOFC	0.021	0.0608	0.3451	0.73	0.108	0.0113	1.0059	0.0084	-0.0025355	0.006	0.951847
Autism_Grove_2019	regional_ICVF_PoI1	regional	ICVF	PoI1	-0.1132	0.0746	-1.5178	0.1291	0.1187	0.0149	1.0077	0.0094	0.002954	0.007	0.803731
Autism_Grove_2019	regional_ICVF_PoI2	regional	ICVF	PoI2	-0.1167	0.0667	-1.7497	0.0802	0.1404	0.0168	1.0209	0.0113	0.0028301	0.0068	0.802845
Autism_Grove_2019	regional_ICVF_POS1	regional	ICVF	POS1	-0.13	0.0693	-1.8761	0.0606	0.1874	0.0196	1.0172	0.0124	0.010295	0.0083	0.802845
Autism_Grove_2019	regional_ICVF_POS2	regional	ICVF	POS2	-0.1399	0.0889	-1.5736	0.1156	0.1548	0.0203	1.0051	0.0123	0.010115	0.0095	0.803731
Autism_Grove_2019	regional_ICVF_PreS	regional	ICVF	PreS	-0.0712	0.0553	-1.2881	0.1977	0.1533	0.0162	1.0038	0.0102	0.0053403	0.0065	0.832669
Autism_Grove_2019	regional_ICVF_ProS	regional	ICVF	ProS	-0.0996	0.0721	-1.3817	0.1671	0.159	0.0172	1.0097	0.0116	0.0039656	0.0077	0.827022
Autism_Grove_2019	regional_ICVF_PSL	regional	ICVF	PSL	-0.128	0.0739	-1.7323	0.0832	0.1799	0.0195	1.0239	0.0134	0.0038584	0.0083	0.802845
Autism_Grove_2019	regional_ICVF_RI	regional	ICVF	RI	-0.0505	0.0717	-0.7039	0.4815	0.1065	0.0128	1.0198	0.0093	-0.004038	0.0063	0.907361
Autism_Grove_2019	regional_ICVF_RSC	regional	ICVF	RSC	-0.0481	0.0608	-0.7909	0.429	0.1919	0.0184	1.0226	0.0107	0.0016466	0.0067	0.892221
Autism_Grove_2019	regional_ICVF_s32	regional	ICVF	s32	-0.0975	0.0604	-1.6163	0.106	0.1689	0.0155	0.9924	0.01	0.0014239	0.0065	0.803731
Autism_Grove_2019	regional_ICVF_s6-8	regional	ICVF	s6-8	-0.1045	0.0924	-1.1307	0.2582	0.1151	0.0153	0.9935	0.0096	0.0021764	0.008	0.839586
Autism_Grove_2019	regional_ICVF_SCEF	regional	ICVF	SCEF	-0.1748	0.0791	-2.21	0.0271	0.1403	0.0177	1.0083	0.0114	0.015241	0.0082	0.802845
Autism_Grove_2019	regional_ICVF_SFL	regional	ICVF	SFL	0.0294	0.095	0.3091	0.7573	0.0736	0.013	1.0012	0.0088	-0.0060108	0.007	0.955909
Autism_Grove_2019	regional_ICVF_STGa	regional	ICVF	STGa	0.0046	0.0541	0.0847	0.9325	0.1598	0.0165	1.0143	0.0115	2.4946e-05	0.0064	0.981002
Autism_Grove_2019	regional_ICVF_STSda	regional	ICVF	STSda	-0.154	0.0832	-1.8522	0.064	0.2349	0.031	1.0193	0.0185	0.01177	0.0103	0.802845
Autism_Grove_2019	regional_ICVF_STSdp	regional	ICVF	STSdp	-0.1011	0.0888	-1.1382	0.255	0.1878	0.0235	1.0204	0.0136	0.006697	0.0097	0.839586
Autism_Grove_2019	regional_ICVF_STSva	regional	ICVF	STSva	-0.1304	0.0985	-1.3235	0.1857	0.1889	0.0298	1.012	0.0174	0.0078269	0.0106	0.832669
Autism_Grove_2019	regional_ICVF_STSvp	regional	ICVF	STSvp	-0.1476	0.0923	-1.5991	0.1098	0.1713	0.0247	1.0101	0.0143	0.0053976	0.0097	0.803731
Autism_Grove_2019	regional_ICVF_STV	regional	ICVF	STV	-0.1317	0.0717	-1.8363	0.0663	0.2082	0.0227	1.0169	0.0141	0.0053536	0.0087	0.802845
Autism_Grove_2019	regional_ICVF_TA2	regional	ICVF	TA2	-0.0769	0.1008	-0.7628	0.4456	0.1405	0.0215	1.0013	0.0134	-0.00029348	0.009	0.892871
Autism_Grove_2019	regional_ICVF_TE1a	regional	ICVF	TE1a	-0.0904	0.0694	-1.3017	0.193	0.2112	0.0212	1.0081	0.0128	0.0049179	0.008	0.832669
Autism_Grove_2019	regional_ICVF_TE1m	regional	ICVF	TE1m	-0.0699	0.0552	-1.2664	0.2054	0.1779	0.0155	1.0164	0.01	0.005556	0.006	0.832669
Autism_Grove_2019	regional_ICVF_TE1p	regional	ICVF	TE1p	-0.1776	0.0854	-2.0798	0.0375	0.1833	0.0248	1.0034	0.0141	0.0060813	0.0096	0.802845
Autism_Grove_2019	regional_ICVF_TE2a	regional	ICVF	TE2a	-0.1282	0.0712	-1.7994	0.072	0.1587	0.0144	1.0169	0.0091	0.0032644	0.0075	0.802845
Autism_Grove_2019	regional_ICVF_TE2p	regional	ICVF	TE2p	-0.1176	0.0885	-1.3291	0.1838	0.1557	0.0179	1.0008	0.0106	0.0013536	0.0091	0.832669
Autism_Grove_2019	regional_ICVF_TF	regional	ICVF	TF	-0.0856	0.0621	-1.3779	0.1682	0.191	0.0174	1.0194	0.0099	-0.0026347	0.0076	0.827022
Autism_Grove_2019	regional_ICVF_TGd	regional	ICVF	TGd	-0.0182	0.0584	-0.3117	0.7553	0.1754	0.0174	1.0184	0.011	0.00016244	0.0068	0.955909
Autism_Grove_2019	regional_ICVF_TGv	regional	ICVF	TGv	-0.0858	0.0797	-1.0766	0.2817	0.1236	0.016	1.0069	0.0097	0.0017877	0.0077	0.839586
Autism_Grove_2019	regional_ICVF_TPOJ1	regional	ICVF	TPOJ1	-0.164	0.0773	-2.1229	0.0338	0.2266	0.0241	1.0128	0.014	0.0084318	0.0096	0.802845
Autism_Grove_2019	regional_ICVF_TPOJ2	regional	ICVF	TPOJ2	-0.1407	0.0853	-1.6494	0.0991	0.2049	0.0238	1.0044	0.014	0.0028305	0.0098	0.803731
Autism_Grove_2019	regional_ICVF_TPOJ3	regional	ICVF	TPOJ3	-0.1442	0.0847	-1.7033	0.0885	0.1869	0.0225	1.0019	0.0129	0.002157	0.0095	0.803731
Autism_Grove_2019	regional_ICVF_V1	regional	ICVF	V1	-0.0955	0.0917	-1.0417	0.2975	0.1828	0.024	1.0081	0.0148	0.0050741	0.0098	0.842153
Autism_Grove_2019	regional_ICVF_V2	regional	ICVF	V2	-0.1577	0.0902	-1.7489	0.0803	0.1801	0.023	1.0043	0.0137	0.013359	0.0098	0.802845
Autism_Grove_2019	regional_ICVF_v23ab	regional	ICVF	v23ab	-0.1214	0.0623	-1.949	0.0513	0.2098	0.019	1.0141	0.0109	0.011538	0.0076	0.802845
Autism_Grove_2019	regional_ICVF_V3	regional	ICVF	V3	-0.1763	0.0949	-1.8581	0.0632	0.1781	0.0278	1.0019	0.0164	0.014427	0.0105	0.802845
Autism_Grove_2019	regional_ICVF_V3A	regional	ICVF	V3A	-0.2079	0.1003	-2.0735	0.0381	0.1063	0.0196	0.9996	0.0123	0.012135	0.0092	0.802845
Autism_Grove_2019	regional_ICVF_V3B	regional	ICVF	V3B	-0.1557	0.0811	-1.9204	0.0548	0.144	0.0165	1.0057	0.0106	0.0087145	0.0081	0.802845
Autism_Grove_2019	regional_ICVF_V3CD	regional	ICVF	V3CD	-0.1651	0.1072	-1.5406	0.1234	0.1429	0.0258	1.0104	0.0153	0.008699	0.0105	0.803731
Autism_Grove_2019	regional_ICVF_V4	regional	ICVF	V4	-0.1839	0.096	-1.9151	0.0555	0.1607	0.0243	1.0047	0.015	0.0096327	0.0099	0.802845
Autism_Grove_2019	regional_ICVF_V4t	regional	ICVF	V4t	-0.2096	0.1061	-1.9764	0.0481	0.1466	0.0306	0.996	0.0176	0.0098658	0.011	0.802845
Autism_Grove_2019	regional_ICVF_V6	regional	ICVF	V6	-0.0928	0.1053	-0.8809	0.3784	0.0977	0.0166	1.0075	0.0109	0.00010225	0.0085	0.875853
Autism_Grove_2019	regional_ICVF_V6A	regional	ICVF	V6A	-0.2003	0.1073	-1.8665	0.062	0.1019	0.0203	0.9927	0.0125	0.010827	0.0095	0.802845
Autism_Grove_2019	regional_ICVF_V7	regional	ICVF	V7	-0.1437	0.0995	-1.4436	0.1489	0.124	0.0193	1.0076	0.0118	0.01122	0.0092	0.816817
Autism_Grove_2019	regional_ICVF_V8	regional	ICVF	V8	-0.0951	0.0997	-0.9533	0.3404	0.162	0.0224	1.0009	0.0134	0.0026351	0.0097	0.855537
Autism_Grove_2019	regional_ICVF_VIP	regional	ICVF	VIP	-0.1535	0.1027	-1.4943	0.1351	0.1125	0.0177	0.9867	0.0107	0.011021	0.0089	0.803731
Autism_Grove_2019	regional_ICVF_VMV1	regional	ICVF	VMV1	-0.0801	0.0827	-0.9687	0.3327	0.1257	0.0159	1.0136	0.0109	0.0009278	0.0075	0.855537
Autism_Grove_2019	regional_ICVF_VMV2	regional	ICVF	VMV2	-0.1277	0.0871	-1.4668	0.1424	0.1334	0.0174	0.9977	0.0109	0.0086073	0.0084	0.803731
Autism_Grove_2019	regional_ICVF_VMV3	regional	ICVF	VMV3	-0.1279	0.0975	-1.3116	0.1897	0.1365	0.02	1.0037	0.0127	0.0062074	0.0094	0.832669
Autism_Grove_2019	regional_ICVF_VVC	regional	ICVF	VVC	-0.0934	0.0772	-1.2101	0.2263	0.1981	0.0201	1.0107	0.0118	0.00043995	0.009	0.839586
Autism_Grove_2019	regional_ISOVF_1	regional	ISOVF	1	-0.1005	0.0507	-1.9808	0.0476	0.215	0.0194	1.0307	0.0113	0.013276	0.0067	0.802845
Autism_Grove_2019	regional_ISOVF_10d	regional	ISOVF	10d	-0.0684	0.0581	-1.1773	0.2391	0.1687	0.0145	1.0002	0.0099	0.0038327	0.0064	0.839586
Autism_Grove_2019	regional_ISOVF_10pp	regional	ISOVF	10pp	8e-04	0.0619	0.0129	0.9897	0.1681	0.0134	0.9956	0.0089	0.0003814	0.0063	0.995913
Autism_Grove_2019	regional_ISOVF_10r	regional	ISOVF	10r	-0.0433	0.0556	-0.7783	0.4364	0.1469	0.0136	1.0229	0.0098	0.0028866	0.0068	0.892871
Autism_Grove_2019	regional_ISOVF_10v	regional	ISOVF	10v	-0.038	0.0618	-0.6146	0.5388	0.1943	0.0158	1.0065	0.0105	0.0060156	0.0071	0.92225
Autism_Grove_2019	regional_ISOVF_11l	regional	ISOVF	11l	-0.0099	0.0547	-0.1805	0.8568	0.1524	0.0144	1.0145	0.0099	0.0024934	0.0066	0.964947
Autism_Grove_2019	regional_ISOVF_13l	regional	ISOVF	13l	0.0147	0.0605	0.2426	0.8083	0.1634	0.0144	1.0137	0.0097	-0.0030256	0.007	0.957007
Autism_Grove_2019	regional_ISOVF_2	regional	ISOVF	2	0.0071	0.0493	0.1429	0.8864	0.221	0.021	1.0257	0.011	0.0010345	0.0069	0.971944
Autism_Grove_2019	regional_ISOVF_23c	regional	ISOVF	23c	0.0452	0.0528	0.8557	0.3922	0.2257	0.0272	1.0278	0.0114	-0.0023698	0.0073	0.875853
Autism_Grove_2019	regional_ISOVF_23d	regional	ISOVF	23d	0.0805	0.0492	1.6363	0.1018	0.2438	0.0204	1.031	0.0112	-0.0044653	0.0066	0.803731
Autism_Grove_2019	regional_ISOVF_24dd	regional	ISOVF	24dd	0.0338	0.0521	0.6496	0.516	0.2298	0.0265	1.0326	0.0126	-0.0024599	0.0068	0.917291
Autism_Grove_2019	regional_ISOVF_24dv	regional	ISOVF	24dv	0.029	0.0583	0.498	0.6185	0.1884	0.0209	1.0179	0.0108	-0.0044053	0.0073	0.933105
Autism_Grove_2019	regional_ISOVF_25	regional	ISOVF	25	0.0222	0.0863	0.2572	0.7971	0.1508	0.0175	1.0116	0.0116	0.00036422	0.0085	0.957007
Autism_Grove_2019	regional_ISOVF_31a	regional	ISOVF	31a	0.0343	0.0535	0.6412	0.5214	0.2095	0.0186	1.0144	0.0094	-0.0013131	0.0068	0.918805
Autism_Grove_2019	regional_ISOVF_31pd	regional	ISOVF	31pd	-0.0062	0.0516	-0.121	0.9037	0.2086	0.0175	1.0137	0.0103	0.0023715	0.0065	0.972701
Autism_Grove_2019	regional_ISOVF_31pv	regional	ISOVF	31pv	0.0335	0.059	0.5671	0.5706	0.1908	0.0155	1.0131	0.01	-0.0026449	0.0067	0.923106
Autism_Grove_2019	regional_ISOVF_33pr	regional	ISOVF	33pr	0.0503	0.0615	0.8172	0.4138	0.1447	0.0126	1.0095	0.0082	-0.0059088	0.0067	0.884989
Autism_Grove_2019	regional_ISOVF_3a	regional	ISOVF	3a	0.0414	0.05	0.828	0.4077	0.2215	0.0216	1.0316	0.0117	-0.0039473	0.0069	0.88427
Autism_Grove_2019	regional_ISOVF_3b	regional	ISOVF	3b	0.014	0.0513	0.2721	0.7856	0.2152	0.0226	1.034	0.0121	-0.0012553	0.0067	0.957007
Autism_Grove_2019	regional_ISOVF_4	regional	ISOVF	4	-0.0052	0.0488	-0.1075	0.9144	0.2232	0.0221	1.0239	0.0121	4.694e-05	0.0068	0.975705
Autism_Grove_2019	regional_ISOVF_43	regional	ISOVF	43	-0.046	0.0513	-0.8965	0.37	0.1789	0.0157	1.0151	0.0099	0.0028565	0.0063	0.875853
Autism_Grove_2019	regional_ISOVF_44	regional	ISOVF	44	-0.0227	0.0526	-0.4322	0.6656	0.212	0.0175	0.9949	0.0099	-0.0035958	0.0065	0.940367
Autism_Grove_2019	regional_ISOVF_45	regional	ISOVF	45	-0.0134	0.0481	-0.2781	0.781	0.2103	0.0178	1.0162	0.0104	-0.0031665	0.0064	0.957007
Autism_Grove_2019	regional_ISOVF_46	regional	ISOVF	46	0.0055	0.0539	0.1017	0.919	0.2149	0.0154	1.0032	0.0101	-0.001241	0.0071	0.976963
Autism_Grove_2019	regional_ISOVF_47l	regional	ISOVF	47l	-0.1007	0.0601	-1.6774	0.0935	0.1852	0.0164	1.0226	0.01	0.0062435	0.0073	0.803731
Autism_Grove_2019	regional_ISOVF_47m	regional	ISOVF	47m	-0.0382	0.0593	-0.6441	0.5195	0.2023	0.0159	1.0077	0.0096	0.0043202	0.0071	0.918399
Autism_Grove_2019	regional_ISOVF_47s	regional	ISOVF	47s	-0.0119	0.049	-0.2436	0.8076	0.1954	0.0172	1.0291	0.01	-0.0028415	0.0065	0.957007
Autism_Grove_2019	regional_ISOVF_52	regional	ISOVF	52	0.0187	0.056	0.3338	0.7385	0.2147	0.0185	1.0036	0.0106	-0.0057091	0.0067	0.951847
Autism_Grove_2019	regional_ISOVF_55b	regional	ISOVF	55b	-0.0372	0.051	-0.7301	0.4653	0.1695	0.0166	1.0282	0.0104	0.002601	0.0062	0.898848
Autism_Grove_2019	regional_ISOVF_5L	regional	ISOVF	5L	-0.0393	0.06	-0.6545	0.5128	0.2264	0.0242	1.0184	0.0133	0.0052764	0.0075	0.915238
Autism_Grove_2019	regional_ISOVF_5m	regional	ISOVF	5m	0.0037	0.0589	0.0622	0.9504	0.2179	0.0224	1.0274	0.0123	0.00044936	0.0072	0.987304
Autism_Grove_2019	regional_ISOVF_5mv	regional	ISOVF	5mv	0.0572	0.0526	1.0881	0.2765	0.2392	0.029	1.0316	0.0131	-0.0058487	0.0073	0.839586
Autism_Grove_2019	regional_ISOVF_6a	regional	ISOVF	6a	-0.0168	0.0466	-0.3605	0.7185	0.2105	0.0214	1.0223	0.0118	0.0028959	0.0063	0.94986
Autism_Grove_2019	regional_ISOVF_6d	regional	ISOVF	6d	-0.066	0.052	-1.2691	0.2044	0.2053	0.0214	1.0322	0.0118	0.0088855	0.0069	0.832669
Autism_Grove_2019	regional_ISOVF_6ma	regional	ISOVF	6ma	-0.0461	0.0511	-0.9023	0.3669	0.2016	0.0196	1.0039	0.0114	0.0051123	0.0063	0.875853
Autism_Grove_2019	regional_ISOVF_6mp	regional	ISOVF	6mp	-0.0147	0.0468	-0.3145	0.7531	0.2143	0.0217	1.0145	0.0123	0.0044416	0.0066	0.955909
Autism_Grove_2019	regional_ISOVF_6r	regional	ISOVF	6r	0.0352	0.0572	0.6163	0.5377	0.2323	0.0204	1.0166	0.0112	-0.0082225	0.0074	0.92225
Autism_Grove_2019	regional_ISOVF_6v	regional	ISOVF	6v	-0.0626	0.0507	-1.2352	0.2167	0.1975	0.0179	1.0342	0.0114	0.0069421	0.0063	0.838209
Autism_Grove_2019	regional_ISOVF_7AL	regional	ISOVF	7AL	-0.0149	0.0553	-0.2697	0.7874	0.2045	0.0217	1.029	0.0131	0.0014554	0.0071	0.957007
Autism_Grove_2019	regional_ISOVF_7Am	regional	ISOVF	7Am	-0.0055	0.0591	-0.0926	0.9262	0.2193	0.0242	1.0313	0.0139	0.0010452	0.0071	0.978502
Autism_Grove_2019	regional_ISOVF_7m	regional	ISOVF	7m	0.0263	0.0502	0.523	0.601	0.239	0.0191	1.0149	0.0106	-0.002945	0.0069	0.928092
Autism_Grove_2019	regional_ISOVF_7PC	regional	ISOVF	7PC	-0.003	0.054	-0.0563	0.9551	0.182	0.0177	1.027	0.0097	0.0013915	0.0069	0.988679
Autism_Grove_2019	regional_ISOVF_7PL	regional	ISOVF	7PL	-0.0179	0.0551	-0.3255	0.7448	0.1951	0.0194	1.0202	0.0119	0.0042822	0.0066	0.951847
Autism_Grove_2019	regional_ISOVF_7Pm	regional	ISOVF	7Pm	0.0093	0.0586	0.1588	0.8738	0.1933	0.022	1.0304	0.0127	-0.0031287	0.0071	0.971055
Autism_Grove_2019	regional_ISOVF_8Ad	regional	ISOVF	8Ad	-0.0146	0.0515	-0.2843	0.7762	0.2054	0.0179	1.0012	0.0102	-0.0036921	0.0064	0.957007
Autism_Grove_2019	regional_ISOVF_8Av	regional	ISOVF	8Av	-0.0632	0.0499	-1.2671	0.2051	0.1945	0.0177	1.0148	0.0108	0.0091456	0.0062	0.832669
Autism_Grove_2019	regional_ISOVF_8BL	regional	ISOVF	8BL	-0.0073	0.0621	-0.1184	0.9058	0.1572	0.0153	0.994	0.0094	-0.00014022	0.0064	0.973824
Autism_Grove_2019	regional_ISOVF_8BM	regional	ISOVF	8BM	-0.0395	0.0502	-0.7864	0.4316	0.1881	0.0164	1.0003	0.0099	-0.00098062	0.006	0.892871
Autism_Grove_2019	regional_ISOVF_8C	regional	ISOVF	8C	0.0353	0.055	0.6427	0.5204	0.2207	0.0197	1.0187	0.0112	-0.0089786	0.0072	0.918399
Autism_Grove_2019	regional_ISOVF_9-46d	regional	ISOVF	9-46d	0.0107	0.0565	0.1902	0.8491	0.216	0.0162	1.0164	0.0102	-0.005637	0.0074	0.964947
Autism_Grove_2019	regional_ISOVF_9a	regional	ISOVF	9a	0.0022	0.0612	0.036	0.9713	0.1929	0.0151	1.001	0.0098	-0.0011841	0.0071	0.99307
Autism_Grove_2019	regional_ISOVF_9m	regional	ISOVF	9m	-0.0313	0.0534	-0.5866	0.5575	0.1897	0.016	1.0044	0.0099	-0.00019008	0.0061	0.92225
Autism_Grove_2019	regional_ISOVF_9p	regional	ISOVF	9p	-0.0284	0.0583	-0.4882	0.6254	0.1884	0.0152	0.9994	0.0095	-0.0021054	0.007	0.934073
Autism_Grove_2019	regional_ISOVF_A1	regional	ISOVF	A1	0.0276	0.0623	0.443	0.6577	0.2447	0.021	1.0066	0.0121	-0.002888	0.008	0.940367
Autism_Grove_2019	regional_ISOVF_a10p	regional	ISOVF	a10p	-0.0344	0.0498	-0.6905	0.4899	0.1992	0.0142	1.0037	0.0101	0.002002	0.0063	0.907361
Autism_Grove_2019	regional_ISOVF_a24	regional	ISOVF	a24	0.0175	0.0645	0.2715	0.786	0.176	0.0141	1.0032	0.0097	-0.0020352	0.0076	0.957007
Autism_Grove_2019	regional_ISOVF_a24pr	regional	ISOVF	a24pr	0.0324	0.0677	0.4788	0.6321	0.1421	0.0143	1.0037	0.0089	0.0018877	0.0069	0.934073
Autism_Grove_2019	regional_ISOVF_a32pr	regional	ISOVF	a32pr	0.0326	0.0537	0.607	0.5438	0.1851	0.0185	1.012	0.0106	-0.0066709	0.0064	0.92225
Autism_Grove_2019	regional_ISOVF_A4	regional	ISOVF	A4	-0.023	0.0692	-0.3331	0.7391	0.2097	0.0185	1.0117	0.0107	-0.0020028	0.0079	0.951847
Autism_Grove_2019	regional_ISOVF_a47r	regional	ISOVF	a47r	-0.0551	0.0515	-1.0698	0.2847	0.1932	0.0152	1.0057	0.0103	0.0025188	0.0065	0.839586
Autism_Grove_2019	regional_ISOVF_A5	regional	ISOVF	A5	-0.0267	0.0514	-0.52	0.6031	0.2307	0.0176	1.0167	0.0109	-0.0023313	0.007	0.928092
Autism_Grove_2019	regional_ISOVF_a9-46v	regional	ISOVF	a9-46v	-0.0125	0.0581	-0.2158	0.8291	0.1677	0.0141	1.0111	0.0091	0.0036211	0.0066	0.961228
Autism_Grove_2019	regional_ISOVF_AAIC	regional	ISOVF	AAIC	0.0236	0.0574	0.412	0.6804	0.203	0.0182	1.0153	0.0103	-0.0035003	0.0072	0.946193
Autism_Grove_2019	regional_ISOVF_AIP	regional	ISOVF	AIP	0.0216	0.0496	0.4363	0.6626	0.2072	0.0201	1.0274	0.0112	-0.0053074	0.0068	0.940367
Autism_Grove_2019	regional_ISOVF_AVI	regional	ISOVF	AVI	0.039	0.0527	0.7403	0.4591	0.2387	0.0178	1.0022	0.0107	-0.0070517	0.007	0.89475
Autism_Grove_2019	regional_ISOVF_d23ab	regional	ISOVF	d23ab	0.0555	0.0542	1.0246	0.3055	0.2227	0.0164	1.0294	0.011	-0.0040168	0.007	0.846221
Autism_Grove_2019	regional_ISOVF_d32	regional	ISOVF	d32	-0.0211	0.0519	-0.4076	0.6836	0.2017	0.0169	1.0118	0.0103	0.001822	0.0068	0.946313
Autism_Grove_2019	regional_ISOVF_DVT	regional	ISOVF	DVT	-0.0493	0.0452	-1.0915	0.275	0.2406	0.0223	1.0049	0.0114	0.011183	0.0066	0.839586
Autism_Grove_2019	regional_ISOVF_EC	regional	ISOVF	EC	-0.125	0.0659	-1.8973	0.0578	0.1002	0.0129	1.0066	0.0091	0.00072903	0.0065	0.802845
Autism_Grove_2019	regional_ISOVF_FEF	regional	ISOVF	FEF	-0.0304	0.0497	-0.6124	0.5403	0.1907	0.0196	1.0151	0.0112	-2.1053e-05	0.0064	0.92225
Autism_Grove_2019	regional_ISOVF_FFC	regional	ISOVF	FFC	-0.0331	0.0511	-0.6471	0.5175	0.1881	0.0146	1.0173	0.0096	0.0012349	0.0063	0.917291
Autism_Grove_2019	regional_ISOVF_FOP1	regional	ISOVF	FOP1	-0.0323	0.0596	-0.5416	0.5881	0.2048	0.0188	1.0002	0.0111	0.002579	0.007	0.924925
Autism_Grove_2019	regional_ISOVF_FOP2	regional	ISOVF	FOP2	0.0318	0.0642	0.4948	0.6207	0.2371	0.0186	0.992	0.0114	-0.014478	0.0079	0.933105
Autism_Grove_2019	regional_ISOVF_FOP3	regional	ISOVF	FOP3	0.0697	0.0647	1.0767	0.2816	0.2434	0.0199	0.996	0.0119	-0.01393	0.0082	0.839586
Autism_Grove_2019	regional_ISOVF_FOP4	regional	ISOVF	FOP4	0.0505	0.0523	0.9648	0.3347	0.2457	0.0194	1.001	0.0116	-0.014512	0.0068	0.855537
Autism_Grove_2019	regional_ISOVF_FOP5	regional	ISOVF	FOP5	0.0173	0.0493	0.3507	0.7258	0.2267	0.0184	1.011	0.0108	-0.0076782	0.0064	0.951847
Autism_Grove_2019	regional_ISOVF_FST	regional	ISOVF	FST	-0.0333	0.0543	-0.6128	0.54	0.1656	0.0149	1.0127	0.0091	0.0010607	0.0063	0.92225
Autism_Grove_2019	regional_ISOVF_H	regional	ISOVF	H	0.0778	0.0697	1.1168	0.2641	0.2213	0.0204	1.0122	0.0124	-0.011981	0.0084	0.839586
Autism_Grove_2019	regional_ISOVF_i6-8	regional	ISOVF	i6-8	-0.0687	0.052	-1.3219	0.1862	0.1794	0.0183	1.0094	0.0104	0.0087205	0.0066	0.832669
Autism_Grove_2019	regional_ISOVF_IFJa	regional	ISOVF	IFJa	0.0233	0.0623	0.3736	0.7087	0.1958	0.0196	1.0197	0.0115	-0.0054797	0.0075	0.94986
Autism_Grove_2019	regional_ISOVF_IFJp	regional	ISOVF	IFJp	0.0686	0.0601	1.1414	0.2537	0.2015	0.0201	1.0262	0.0122	-0.0098832	0.0078	0.839586
Autism_Grove_2019	regional_ISOVF_IFSa	regional	ISOVF	IFSa	-0.0211	0.0518	-0.4071	0.6839	0.2037	0.0171	1.0113	0.011	0.0022406	0.0069	0.946313
Autism_Grove_2019	regional_ISOVF_IFSp	regional	ISOVF	IFSp	-0.0015	0.0602	-0.0243	0.9807	0.1753	0.0163	1.022	0.0099	-0.003713	0.0068	0.993947
Autism_Grove_2019	regional_ISOVF_Ig	regional	ISOVF	Ig	0.0377	0.0631	0.5972	0.5504	0.2757	0.0201	1.0011	0.0117	-0.013746	0.0084	0.92225
Autism_Grove_2019	regional_ISOVF_IP0	regional	ISOVF	IP0	0.0191	0.0485	0.3943	0.6934	0.203	0.0172	1.0233	0.0106	0.00043511	0.0069	0.946498
Autism_Grove_2019	regional_ISOVF_IP1	regional	ISOVF	IP1	0.0315	0.0497	0.6339	0.5262	0.195	0.0172	1.0283	0.0104	-0.0046297	0.0067	0.920257
Autism_Grove_2019	regional_ISOVF_IP2	regional	ISOVF	IP2	0.0742	0.0497	1.493	0.1354	0.2011	0.0206	1.0257	0.0111	-0.012334	0.0072	0.803731
Autism_Grove_2019	regional_ISOVF_IPS1	regional	ISOVF	IPS1	0.0224	0.0493	0.453	0.6506	0.2185	0.0182	1.0226	0.0102	-0.0016842	0.0071	0.940163
Autism_Grove_2019	regional_ISOVF_LBelt	regional	ISOVF	LBelt	-0.0295	0.0545	-0.5405	0.5889	0.2459	0.0186	1.0097	0.0104	0.0062768	0.007	0.924925
Autism_Grove_2019	regional_ISOVF_LIPd	regional	ISOVF	LIPd	0.0164	0.0608	0.2703	0.7869	0.1666	0.0166	1.0306	0.0096	-0.0051703	0.0068	0.957007
Autism_Grove_2019	regional_ISOVF_LIPv	regional	ISOVF	LIPv	0.0053	0.0515	0.1033	0.9177	0.1888	0.0169	1.0173	0.0103	-0.0036854	0.0067	0.97692
Autism_Grove_2019	regional_ISOVF_LO1	regional	ISOVF	LO1	-0.0186	0.0509	-0.3654	0.7148	0.1604	0.0151	1.0175	0.0106	0.0035431	0.0063	0.94986
Autism_Grove_2019	regional_ISOVF_LO2	regional	ISOVF	LO2	0.0085	0.0767	0.1104	0.9121	0.0881	0.0116	1.0084	0.0082	-0.00527	0.0068	0.975705
Autism_Grove_2019	regional_ISOVF_LO3	regional	ISOVF	LO3	0.0217	0.0492	0.4408	0.6594	0.1536	0.0153	1.0231	0.0101	0.00066688	0.0064	0.940367
Autism_Grove_2019	regional_ISOVF_MBelt	regional	ISOVF	MBelt	-0.0275	0.0554	-0.4955	0.6202	0.2048	0.018	1.0066	0.0103	-0.00030651	0.0068	0.933105
Autism_Grove_2019	regional_ISOVF_MI	regional	ISOVF	MI	0.0575	0.0627	0.9168	0.3592	0.2635	0.0227	1.002	0.013	-0.01295	0.0084	0.875853
Autism_Grove_2019	regional_ISOVF_MIP	regional	ISOVF	MIP	-0.0047	0.0529	-0.0885	0.9295	0.196	0.0161	1.0308	0.0106	0.0036907	0.0071	0.979618
Autism_Grove_2019	regional_ISOVF_MST	regional	ISOVF	MST	-0.0219	0.0481	-0.4558	0.6485	0.1884	0.0155	1.0129	0.0104	0.0019142	0.0062	0.940163
Autism_Grove_2019	regional_ISOVF_MT	regional	ISOVF	MT	-0.0289	0.0473	-0.611	0.5412	0.1857	0.0155	1.0098	0.0097	0.0011964	0.0062	0.92225
Autism_Grove_2019	regional_ISOVF_OFC	regional	ISOVF	OFC	0.0203	0.0463	0.4379	0.6614	0.1998	0.0153	1.0051	0.0101	-0.0028273	0.0062	0.940367
Autism_Grove_2019	regional_ISOVF_OP1	regional	ISOVF	OP1	0.0694	0.0594	1.1676	0.243	0.2237	0.019	1.01	0.0116	-0.011331	0.0073	0.839586
Autism_Grove_2019	regional_ISOVF_OP2-3	regional	ISOVF	OP2-3	0.074	0.0653	1.1333	0.2571	0.2643	0.0205	1.0014	0.0116	-0.018005	0.0087	0.839586
Autism_Grove_2019	regional_ISOVF_OP4	regional	ISOVF	OP4	0.032	0.0581	0.5503	0.5821	0.2575	0.0189	1.0042	0.0103	-0.0078335	0.0078	0.923106
Autism_Grove_2019	regional_ISOVF_p10p	regional	ISOVF	p10p	-0.0407	0.0508	-0.7999	0.4238	0.2134	0.0152	1.0025	0.0107	0.00080707	0.0066	0.891493
Autism_Grove_2019	regional_ISOVF_p24	regional	ISOVF	p24	0.0466	0.0547	0.8529	0.3937	0.1764	0.0156	1.0037	0.0096	-0.0024532	0.006	0.875853
Autism_Grove_2019	regional_ISOVF_p24pr	regional	ISOVF	p24pr	0.0801	0.0598	1.3401	0.1802	0.1789	0.0178	1.016	0.0095	-0.0044606	0.0067	0.832669
Autism_Grove_2019	regional_ISOVF_p32	regional	ISOVF	p32	0.0264	0.0607	0.4354	0.6633	0.1462	0.013	1.0036	0.0085	-0.0030748	0.0066	0.940367
Autism_Grove_2019	regional_ISOVF_p32pr	regional	ISOVF	p32pr	0.0208	0.0559	0.3715	0.7103	0.2054	0.021	1.0118	0.0109	-0.0029242	0.0071	0.94986
Autism_Grove_2019	regional_ISOVF_p47r	regional	ISOVF	p47r	-0.0617	0.0532	-1.1588	0.2466	0.1949	0.015	1	0.0095	0.002113	0.0066	0.839586
Autism_Grove_2019	regional_ISOVF_p9-46v	regional	ISOVF	p9-46v	0.02	0.053	0.3785	0.7051	0.1846	0.0161	1.0134	0.01	-0.0032092	0.0067	0.94986
Autism_Grove_2019	regional_ISOVF_PBelt	regional	ISOVF	PBelt	0.0103	0.0668	0.1548	0.877	0.2526	0.0216	1.003	0.0114	0.0021012	0.0082	0.971944
Autism_Grove_2019	regional_ISOVF_PCV	regional	ISOVF	PCV	0.0528	0.0519	1.0187	0.3084	0.2302	0.023	1.0263	0.0116	-0.0040502	0.0068	0.848921
Autism_Grove_2019	regional_ISOVF_PeEc	regional	ISOVF	PeEc	-0.1076	0.0603	-1.7844	0.0744	0.106	0.0128	1.0311	0.0086	0.0043228	0.0063	0.802845
Autism_Grove_2019	regional_ISOVF_PEF	regional	ISOVF	PEF	0.0074	0.057	0.1305	0.8961	0.1546	0.0156	1.0217	0.0096	-0.0055759	0.0065	0.972701
Autism_Grove_2019	regional_ISOVF_PF	regional	ISOVF	PF	0.0357	0.0662	0.539	0.5899	0.2166	0.02	1.0423	0.0117	-0.0041642	0.0081	0.924925
Autism_Grove_2019	regional_ISOVF_PFcm	regional	ISOVF	PFcm	0.0652	0.0639	1.0204	0.3075	0.2401	0.0218	1.0271	0.0125	-0.0090949	0.0082	0.848452
Autism_Grove_2019	regional_ISOVF_PFm	regional	ISOVF	PFm	0.0481	0.0495	0.9731	0.3305	0.2258	0.0183	1.0172	0.0104	-0.0075473	0.0071	0.855537
Autism_Grove_2019	regional_ISOVF_PFop	regional	ISOVF	PFop	-0.0059	0.0662	-0.0887	0.9293	0.1962	0.0175	1.0222	0.0106	-0.0019443	0.0079	0.979618
Autism_Grove_2019	regional_ISOVF_PFt	regional	ISOVF	PFt	0.0311	0.0553	0.5629	0.5735	0.209	0.0201	1.0244	0.0106	-0.010119	0.0071	0.923106
Autism_Grove_2019	regional_ISOVF_PGi	regional	ISOVF	PGi	0.049	0.0445	1.1011	0.2709	0.2425	0.0199	1.0151	0.011	-0.006733	0.0068	0.839586
Autism_Grove_2019	regional_ISOVF_PGp	regional	ISOVF	PGp	6e-04	0.0525	0.0107	0.9914	0.151	0.0136	1.0099	0.0091	-0.00046951	0.0065	0.995913
Autism_Grove_2019	regional_ISOVF_PGs	regional	ISOVF	PGs	0.0192	0.0498	0.3849	0.7003	0.1942	0.0153	1.0184	0.0092	-0.0068814	0.0069	0.94986
Autism_Grove_2019	regional_ISOVF_PH	regional	ISOVF	PH	-0.0088	0.0612	-0.143	0.8863	0.1499	0.0134	1.0115	0.0095	0.0011577	0.007	0.971944
Autism_Grove_2019	regional_ISOVF_PHA1	regional	ISOVF	PHA1	-0.065	0.049	-1.3278	0.1842	0.1924	0.0156	1.0088	0.0104	0.0067268	0.0068	0.832669
Autism_Grove_2019	regional_ISOVF_PHA2	regional	ISOVF	PHA2	0.036	0.0484	0.7442	0.4568	0.1627	0.0138	0.9949	0.009	-0.005889	0.0059	0.892871
Autism_Grove_2019	regional_ISOVF_PHA3	regional	ISOVF	PHA3	0.023	0.0466	0.4947	0.6208	0.1925	0.0153	0.9946	0.0097	-0.0036507	0.006	0.933105
Autism_Grove_2019	regional_ISOVF_PHT	regional	ISOVF	PHT	0.0048	0.0546	0.0875	0.9303	0.1689	0.0143	0.9965	0.0093	-0.0031404	0.0066	0.980017
Autism_Grove_2019	regional_ISOVF_PI	regional	ISOVF	PI	-0.002	0.0751	-0.026	0.9792	0.1445	0.0138	0.9928	0.0084	0.0021914	0.0069	0.993947
Autism_Grove_2019	regional_ISOVF_Pir	regional	ISOVF	Pir	0.0845	0.0568	1.487	0.137	0.1852	0.0177	0.9935	0.0108	-0.0087741	0.0072	0.803731
Autism_Grove_2019	regional_ISOVF_PIT	regional	ISOVF	PIT	-0.0405	0.0688	-0.5883	0.5564	0.1129	0.0126	1.0095	0.0089	0.00081238	0.0068	0.92225
Autism_Grove_2019	regional_ISOVF_pOFC	regional	ISOVF	pOFC	0.0221	0.0749	0.2948	0.7681	0.2022	0.02	0.9828	0.0122	0.0016308	0.0084	0.957007
Autism_Grove_2019	regional_ISOVF_PoI1	regional	ISOVF	PoI1	-0.0392	0.0516	-0.7586	0.4481	0.2168	0.0168	0.9962	0.0104	0.00088566	0.0066	0.892871
Autism_Grove_2019	regional_ISOVF_PoI2	regional	ISOVF	PoI2	-0.063	0.0558	-1.1291	0.2588	0.2349	0.0187	0.9988	0.0116	0.0037479	0.0074	0.839586
Autism_Grove_2019	regional_ISOVF_POS1	regional	ISOVF	POS1	-0.0039	0.0498	-0.0778	0.938	0.2693	0.0214	1.0002	0.0114	0.00028437	0.0066	0.982787
Autism_Grove_2019	regional_ISOVF_POS2	regional	ISOVF	POS2	-0.0092	0.0482	-0.1919	0.8478	0.2268	0.0191	1.0204	0.0107	0.0029252	0.0066	0.964947
Autism_Grove_2019	regional_ISOVF_PreS	regional	ISOVF	PreS	-0.0696	0.051	-1.3651	0.1722	0.2158	0.0171	1.0166	0.0112	0.0085704	0.0069	0.832669
Autism_Grove_2019	regional_ISOVF_ProS	regional	ISOVF	ProS	0.022	0.0432	0.5104	0.6097	0.2573	0.0166	1.0098	0.0104	-0.0010028	0.0064	0.929638
Autism_Grove_2019	regional_ISOVF_PSL	regional	ISOVF	PSL	0.0598	0.0701	0.8529	0.3937	0.209	0.0194	1.0241	0.0118	-0.0065442	0.0085	0.875853
Autism_Grove_2019	regional_ISOVF_RI	regional	ISOVF	RI	0.0729	0.0581	1.2544	0.2097	0.2355	0.0208	1.025	0.0118	-0.010536	0.0074	0.832669
Autism_Grove_2019	regional_ISOVF_RSC	regional	ISOVF	RSC	0.04	0.0526	0.761	0.4466	0.2236	0.0157	1.0293	0.0115	-0.0038513	0.0072	0.892871
Autism_Grove_2019	regional_ISOVF_s32	regional	ISOVF	s32	0.0284	0.0829	0.3421	0.7323	0.1263	0.0151	1.0227	0.01	0.0043309	0.0079	0.951847
Autism_Grove_2019	regional_ISOVF_s6-8	regional	ISOVF	s6-8	0.0081	0.0556	0.1457	0.8841	0.1801	0.0168	0.9977	0.01	-0.0025302	0.0067	0.971944
Autism_Grove_2019	regional_ISOVF_SCEF	regional	ISOVF	SCEF	-0.0036	0.0526	-0.0679	0.9459	0.2038	0.0207	1.0219	0.0116	-0.0019451	0.0066	0.986049
Autism_Grove_2019	regional_ISOVF_SFL	regional	ISOVF	SFL	-0.0387	0.0541	-0.7154	0.4744	0.1731	0.0178	0.9999	0.0103	0.0063439	0.0063	0.904471
Autism_Grove_2019	regional_ISOVF_STGa	regional	ISOVF	STGa	-0.1291	0.0593	-2.1782	0.0294	0.1219	0.0129	1.024	0.0099	0.011216	0.0056	0.802845
Autism_Grove_2019	regional_ISOVF_STSda	regional	ISOVF	STSda	0.0589	0.0644	0.9148	0.3603	0.2361	0.0185	0.9983	0.0108	-0.0074258	0.0081	0.875853
Autism_Grove_2019	regional_ISOVF_STSdp	regional	ISOVF	STSdp	0.0662	0.0505	1.3099	0.1902	0.2158	0.0176	1.0134	0.0109	-0.0086246	0.0067	0.832669
Autism_Grove_2019	regional_ISOVF_STSva	regional	ISOVF	STSva	0.026	0.0555	0.4677	0.64	0.186	0.0175	1.0078	0.0102	-0.0064197	0.0069	0.936252
Autism_Grove_2019	regional_ISOVF_STSvp	regional	ISOVF	STSvp	0.0364	0.0493	0.7387	0.4601	0.2215	0.0181	1.0054	0.0103	-0.0058763	0.0069	0.895559
Autism_Grove_2019	regional_ISOVF_STV	regional	ISOVF	STV	0.0403	0.0517	0.7806	0.4351	0.2228	0.0173	1.0011	0.0103	-0.0074244	0.0069	0.892871
Autism_Grove_2019	regional_ISOVF_TA2	regional	ISOVF	TA2	-0.039	0.0706	-0.553	0.5803	0.152	0.015	1	0.0103	0.0066542	0.007	0.923106
Autism_Grove_2019	regional_ISOVF_TE1a	regional	ISOVF	TE1a	-0.0446	0.0547	-0.815	0.4151	0.2009	0.0167	1.0247	0.011	-0.00027931	0.0066	0.884989
Autism_Grove_2019	regional_ISOVF_TE1m	regional	ISOVF	TE1m	0.0372	0.0605	0.6152	0.5385	0.1767	0.0144	1.017	0.0097	-0.0033577	0.0069	0.92225
Autism_Grove_2019	regional_ISOVF_TE1p	regional	ISOVF	TE1p	0.0119	0.0531	0.2239	0.8228	0.1693	0.0137	1.0093	0.0093	-0.0057876	0.0066	0.960597
Autism_Grove_2019	regional_ISOVF_TE2a	regional	ISOVF	TE2a	0.0589	0.0659	0.8937	0.3715	0.1529	0.0147	1.0127	0.0099	-0.0073885	0.0074	0.875853
Autism_Grove_2019	regional_ISOVF_TE2p	regional	ISOVF	TE2p	0.0361	0.0815	0.4435	0.6574	0.1179	0.0129	1.0197	0.0091	-0.00041024	0.0077	0.940367
Autism_Grove_2019	regional_ISOVF_TF	regional	ISOVF	TF	0.029	0.0644	0.4504	0.6524	0.1319	0.0127	1.0131	0.0088	-0.0020794	0.0067	0.940163
Autism_Grove_2019	regional_ISOVF_TGd	regional	ISOVF	TGd	-0.0417	0.0556	-0.7509	0.4527	0.1646	0.0163	1.003	0.0097	0.0065641	0.0058	0.892871
Autism_Grove_2019	regional_ISOVF_TGv	regional	ISOVF	TGv	0.0617	0.0662	0.9324	0.3511	0.1038	0.0121	1.0119	0.0086	-0.0092274	0.0064	0.867748
Autism_Grove_2019	regional_ISOVF_TPOJ1	regional	ISOVF	TPOJ1	0.0651	0.0497	1.3077	0.191	0.217	0.0163	1.0121	0.0103	-0.010298	0.0068	0.832669
Autism_Grove_2019	regional_ISOVF_TPOJ2	regional	ISOVF	TPOJ2	0.0348	0.0479	0.7273	0.467	0.1913	0.0154	1.0223	0.0104	-0.0077624	0.0067	0.898848
Autism_Grove_2019	regional_ISOVF_TPOJ3	regional	ISOVF	TPOJ3	0.0383	0.0471	0.8131	0.4162	0.1806	0.0171	1.0243	0.0105	-0.002973	0.0062	0.885538
Autism_Grove_2019	regional_ISOVF_V1	regional	ISOVF	V1	-0.0112	0.0439	-0.2547	0.7989	0.2686	0.0186	1.0168	0.011	0.0044012	0.0069	0.957007
Autism_Grove_2019	regional_ISOVF_V2	regional	ISOVF	V2	-0.0152	0.0498	-0.3055	0.76	0.2587	0.0174	1.021	0.0105	0.003064	0.0074	0.955909
Autism_Grove_2019	regional_ISOVF_v23ab	regional	ISOVF	v23ab	-0.026	0.047	-0.5528	0.5804	0.2422	0.0173	1.0247	0.011	0.0015151	0.0073	0.923106
Autism_Grove_2019	regional_ISOVF_V3	regional	ISOVF	V3	-0.0422	0.0502	-0.8405	0.4006	0.2312	0.0162	1.0178	0.0099	0.0055513	0.007	0.88142
Autism_Grove_2019	regional_ISOVF_V3A	regional	ISOVF	V3A	-0.0194	0.0541	-0.3585	0.72	0.2072	0.0167	1.0129	0.0108	0.0017387	0.0071	0.94986
Autism_Grove_2019	regional_ISOVF_V3B	regional	ISOVF	V3B	0.0655	0.0531	1.2347	0.2169	0.1948	0.0169	1.0245	0.0102	-0.0042091	0.0073	0.838209
Autism_Grove_2019	regional_ISOVF_V3CD	regional	ISOVF	V3CD	0.0028	0.0538	0.0512	0.9592	0.1778	0.0153	1.0206	0.0095	-0.0027563	0.0066	0.989169
Autism_Grove_2019	regional_ISOVF_V4	regional	ISOVF	V4	-0.027	0.0484	-0.5572	0.5774	0.213	0.0154	1.0171	0.0097	-0.00027142	0.0066	0.923106
Autism_Grove_2019	regional_ISOVF_V4t	regional	ISOVF	V4t	-0.026	0.0598	-0.4348	0.6637	0.1131	0.0128	1.0139	0.0085	0.00022845	0.0061	0.940367
Autism_Grove_2019	regional_ISOVF_V6	regional	ISOVF	V6	0.002	0.0521	0.0375	0.9701	0.2177	0.0218	1.0177	0.0109	0.0017693	0.0069	0.992822
Autism_Grove_2019	regional_ISOVF_V6A	regional	ISOVF	V6A	-0.0798	0.0593	-1.3461	0.1783	0.1731	0.0169	1.0118	0.0115	0.0085314	0.0069	0.832669
Autism_Grove_2019	regional_ISOVF_V7	regional	ISOVF	V7	-0.009	0.0476	-0.189	0.8501	0.206	0.0169	1.0104	0.0102	0.0009119	0.0066	0.964947
Autism_Grove_2019	regional_ISOVF_V8	regional	ISOVF	V8	-0.0098	0.0509	-0.1927	0.8472	0.198	0.0151	1.0059	0.0089	0.0024985	0.0063	0.964947
Autism_Grove_2019	regional_ISOVF_VIP	regional	ISOVF	VIP	-0.0366	0.0564	-0.65	0.5157	0.1845	0.0181	1.0288	0.0104	0.0068884	0.007	0.917291
Autism_Grove_2019	regional_ISOVF_VMV1	regional	ISOVF	VMV1	0.0087	0.0574	0.1524	0.8789	0.1754	0.0148	1.0234	0.0094	-0.0011591	0.0061	0.971944
Autism_Grove_2019	regional_ISOVF_VMV2	regional	ISOVF	VMV2	0.0444	0.0542	0.819	0.4128	0.1665	0.0145	1.0093	0.0096	-0.0014059	0.006	0.88478
Autism_Grove_2019	regional_ISOVF_VMV3	regional	ISOVF	VMV3	0.0579	0.0608	0.9516	0.3413	0.1528	0.0138	1.0074	0.01	-0.0052265	0.0064	0.855537
Autism_Grove_2019	regional_ISOVF_VVC	regional	ISOVF	VVC	-0.0137	0.051	-0.2689	0.788	0.2146	0.0174	1.0296	0.0108	0.0030027	0.0071	0.957007
Autism_Grove_2019	regional_MC_1	regional	MC	1	0.0104	0.0711	0.1459	0.884	0.1906	0.0139	0.9995	0.0098	-0.0048127	0.0076	0.971944
Autism_Grove_2019	regional_MC_10d	regional	MC	10d	-0.1155	0.096	-1.2027	0.2291	0.1187	0.0139	0.9922	0.0095	0.012223	0.0079	0.839586
Autism_Grove_2019	regional_MC_10pp	regional	MC	10pp	-0.0681	0.0904	-0.7528	0.4516	0.1445	0.0152	0.9888	0.0102	0.010116	0.0085	0.892871
Autism_Grove_2019	regional_MC_10r	regional	MC	10r	-0.1625	0.0918	-1.7701	0.0767	0.0505	0.0127	1.0089	0.0091	0.0080432	0.0062	0.802845
Autism_Grove_2019	regional_MC_10v	regional	MC	10v	0.0896	0.1175	0.7624	0.4458	0.0619	0.0129	1.0127	0.0089	-0.010653	0.008	0.892871
Autism_Grove_2019	regional_MC_11l	regional	MC	11l	-0.0704	0.0654	-1.077	0.2815	0.1676	0.0159	1.0145	0.0103	0.00032295	0.0071	0.839586
Autism_Grove_2019	regional_MC_13l	regional	MC	13l	-0.0695	0.0625	-1.111	0.2666	0.1627	0.0188	1.0059	0.0111	-0.01043	0.0066	0.839586
Autism_Grove_2019	regional_MC_2	regional	MC	2	-0.0137	0.0562	-0.2443	0.807	0.1606	0.0142	1.016	0.0095	-0.0058744	0.0067	0.957007
Autism_Grove_2019	regional_MC_23c	regional	MC	23c	-0.0292	0.0608	-0.4796	0.6315	0.1606	0.0131	1.013	0.0096	-0.0015307	0.0072	0.934073
Autism_Grove_2019	regional_MC_23d	regional	MC	23d	0.0345	0.0697	0.4955	0.6202	0.1083	0.0126	1.0051	0.0091	-0.0023925	0.0068	0.933105
Autism_Grove_2019	regional_MC_24dd	regional	MC	24dd	-0.1117	0.0675	-1.6549	0.0979	0.1404	0.013	1.0183	0.0086	0.0016352	0.0067	0.803731
Autism_Grove_2019	regional_MC_24dv	regional	MC	24dv	0.0063	0.0765	0.0826	0.9342	0.1058	0.0115	1.0038	0.009	-0.0029671	0.0072	0.981459
Autism_Grove_2019	regional_MC_25	regional	MC	25	-0.0204	0.0585	-0.3487	0.7273	0.1203	0.0156	1.021	0.0105	-0.0079771	0.0058	0.951847
Autism_Grove_2019	regional_MC_31a	regional	MC	31a	0.0594	0.1107	0.537	0.5913	0.0945	0.0161	0.9896	0.0109	-0.0068485	0.0089	0.924925
Autism_Grove_2019	regional_MC_31pd	regional	MC	31pd	-0.1989	0.0632	-3.1485	0.0016	0.0962	0.0125	1.0099	0.0089	0.013653	0.0065	0.659033
Autism_Grove_2019	regional_MC_31pv	regional	MC	31pv	0.0936	0.0747	1.2536	0.21	0.0953	0.0118	1.0081	0.0087	-0.010504	0.0068	0.832669
Autism_Grove_2019	regional_MC_33pr	regional	MC	33pr	0.0563	0.0746	0.7542	0.4507	0.2071	0.0205	1.0151	0.0119	-0.01002	0.0086	0.892871
Autism_Grove_2019	regional_MC_3a	regional	MC	3a	-0.0806	0.0491	-1.6409	0.1008	0.2192	0.0168	1.0184	0.0099	0.0082858	0.0062	0.803731
Autism_Grove_2019	regional_MC_3b	regional	MC	3b	0.0412	0.0567	0.7272	0.4671	0.2129	0.0165	1.0192	0.0109	-0.012013	0.0071	0.898848
Autism_Grove_2019	regional_MC_4	regional	MC	4	-0.0676	0.0594	-1.1378	0.2552	0.1527	0.0147	1.0168	0.0097	0.0030612	0.0066	0.839586
Autism_Grove_2019	regional_MC_43	regional	MC	43	-0.098	0.0992	-0.9879	0.3232	0.0568	0.0112	1.0143	0.0081	0.0070452	0.0067	0.855537
Autism_Grove_2019	regional_MC_44	regional	MC	44	-0.0486	0.0841	-0.5785	0.5629	0.0599	0.0101	0.9969	0.0075	0.0013836	0.0059	0.92225
Autism_Grove_2019	regional_MC_45	regional	MC	45	-0.0168	0.0702	-0.2398	0.8105	0.0729	0.0111	1.0113	0.0084	0.0048157	0.0056	0.957307
Autism_Grove_2019	regional_MC_46	regional	MC	46	0.0161	0.0779	0.2072	0.8359	0.1147	0.0121	1.006	0.0081	-0.0055063	0.0074	0.964915
Autism_Grove_2019	regional_MC_47l	regional	MC	47l	0.0171	0.0951	0.1801	0.8571	0.0813	0.0119	1.0164	0.0085	-0.0034147	0.0074	0.964947
Autism_Grove_2019	regional_MC_47m	regional	MC	47m	0.0209	0.0933	0.2239	0.8228	0.1085	0.0145	1.0133	0.0105	-0.0068383	0.0082	0.960597
Autism_Grove_2019	regional_MC_47s	regional	MC	47s	-0.1099	0.0759	-1.4488	0.1474	0.0848	0.0106	1.0084	0.0085	0.011935	0.0062	0.816817
Autism_Grove_2019	regional_MC_52	regional	MC	52	-0.0893	0.0493	-1.8125	0.0699	0.2088	0.0162	0.9938	0.0099	0.0037614	0.0063	0.802845
Autism_Grove_2019	regional_MC_55b	regional	MC	55b	-0.0903	0.0808	-1.1182	0.2635	0.0798	0.0102	1.0046	0.0079	0.0081485	0.0064	0.839586
Autism_Grove_2019	regional_MC_5L	regional	MC	5L	-0.0185	0.0715	-0.2579	0.7965	0.1184	0.0129	1.0032	0.009	0.0026712	0.0065	0.957007
Autism_Grove_2019	regional_MC_5m	regional	MC	5m	-0.039	0.0616	-0.6341	0.526	0.1488	0.0124	1.0177	0.009	-0.0042832	0.0066	0.920257
Autism_Grove_2019	regional_MC_5mv	regional	MC	5mv	-0.0231	0.061	-0.3781	0.7053	0.1647	0.0129	1.0182	0.009	-0.0022427	0.0069	0.94986
Autism_Grove_2019	regional_MC_6a	regional	MC	6a	0.0169	0.0695	0.2434	0.8077	0.1202	0.0122	0.9981	0.0084	-0.010759	0.0067	0.957007
Autism_Grove_2019	regional_MC_6d	regional	MC	6d	-0.0023	0.0826	-0.0279	0.9777	0.0577	0.0104	1.006	0.0086	-0.00016129	0.006	0.99307
Autism_Grove_2019	regional_MC_6ma	regional	MC	6ma	-0.0065	0.0684	-0.0956	0.9239	0.0908	0.0117	1.0044	0.0085	0.0037464	0.0064	0.978502
Autism_Grove_2019	regional_MC_6mp	regional	MC	6mp	-0.0445	0.0657	-0.6765	0.4987	0.1003	0.0121	1.0051	0.0101	-0.0010003	0.0061	0.912325
Autism_Grove_2019	regional_MC_6r	regional	MC	6r	0.0846	0.0664	1.2743	0.2026	0.0972	0.0112	1.0117	0.0084	-0.0098924	0.0063	0.832669
Autism_Grove_2019	regional_MC_6v	regional	MC	6v	-0.0665	0.0621	-1.0705	0.2844	0.1547	0.0135	1.0043	0.0089	0.0080117	0.0068	0.839586
Autism_Grove_2019	regional_MC_7AL	regional	MC	7AL	-0.0602	0.0806	-0.7467	0.4553	0.088	0.011	1.0079	0.0077	0.0024828	0.0069	0.892871
Autism_Grove_2019	regional_MC_7Am	regional	MC	7Am	-0.0674	0.0732	-0.921	0.3571	0.0872	0.0115	1.0253	0.0091	0.0041175	0.0063	0.875498
Autism_Grove_2019	regional_MC_7m	regional	MC	7m	-0.0758	0.0708	-1.0707	0.2843	0.088	0.0114	1.0059	0.0084	0.0036766	0.0061	0.839586
Autism_Grove_2019	regional_MC_7PC	regional	MC	7PC	-0.0629	0.0622	-1.0111	0.312	0.0958	0.0124	0.9961	0.0088	0.0049435	0.0063	0.851775
Autism_Grove_2019	regional_MC_7PL	regional	MC	7PL	-0.1061	0.0659	-1.6089	0.1076	0.085	0.0104	1	0.0081	0.010672	0.0056	0.803731
Autism_Grove_2019	regional_MC_7Pm	regional	MC	7Pm	0.1597	0.0912	1.75	0.0801	0.0805	0.0121	0.9979	0.0085	-0.017457	0.0075	0.802845
Autism_Grove_2019	regional_MC_8Ad	regional	MC	8Ad	-0.0118	0.075	-0.1576	0.8748	0.092	0.0118	1.0104	0.0083	0.0027768	0.0065	0.971127
Autism_Grove_2019	regional_MC_8Av	regional	MC	8Av	-0.1155	0.062	-1.863	0.0625	0.1107	0.0128	1.0047	0.0093	0.006972	0.0059	0.802845
Autism_Grove_2019	regional_MC_8BL	regional	MC	8BL	0.016	0.0861	0.1853	0.853	0.0597	0.0107	1.012	0.0081	0.00397	0.0062	0.964947
Autism_Grove_2019	regional_MC_8BM	regional	MC	8BM	-0.1153	0.0735	-1.568	0.1169	0.1007	0.0113	1.0154	0.0081	0.011269	0.0067	0.803731
Autism_Grove_2019	regional_MC_8C	regional	MC	8C	-0.0046	0.0806	-0.0567	0.9548	0.1122	0.0139	0.9953	0.0091	-0.00053636	0.0072	0.988679
Autism_Grove_2019	regional_MC_9-46d	regional	MC	9-46d	0.0041	0.069	0.059	0.9529	0.1291	0.0138	1.009	0.0099	-0.0036753	0.0067	0.988265
Autism_Grove_2019	regional_MC_9a	regional	MC	9a	-0.0757	0.0907	-0.8348	0.4038	0.0992	0.013	1.017	0.0095	0.012916	0.0068	0.882962
Autism_Grove_2019	regional_MC_9m	regional	MC	9m	-0.0204	0.0789	-0.2591	0.7956	0.1238	0.0127	1.0054	0.0094	0.010044	0.0071	0.957007
Autism_Grove_2019	regional_MC_9p	regional	MC	9p	0.0407	0.0818	0.4975	0.6188	0.0704	0.0115	1.0147	0.0082	0.0013713	0.0064	0.933105
Autism_Grove_2019	regional_MC_A1	regional	MC	A1	0.0419	0.0693	0.6053	0.5449	0.1002	0.0114	1.0219	0.0081	-0.0036527	0.0059	0.92225
Autism_Grove_2019	regional_MC_a10p	regional	MC	a10p	-0.0694	0.0742	-0.9352	0.3497	0.0784	0.0101	1.0204	0.009	-0.0011925	0.0063	0.867167
Autism_Grove_2019	regional_MC_a24	regional	MC	a24	-0.0268	0.0946	-0.2838	0.7766	0.0845	0.0123	0.9896	0.0092	0.0021801	0.0073	0.957007
Autism_Grove_2019	regional_MC_a24pr	regional	MC	a24pr	0.0358	0.0607	0.5895	0.5555	0.1511	0.018	1.0205	0.0111	0.0020945	0.0069	0.92225
Autism_Grove_2019	regional_MC_a32pr	regional	MC	a32pr	-0.1308	0.0753	-1.7377	0.0823	0.088	0.0109	0.991	0.0081	0.0039431	0.0064	0.802845
Autism_Grove_2019	regional_MC_A4	regional	MC	A4	0.0613	0.0636	0.9637	0.3352	0.171	0.0148	0.9935	0.0106	0.0010335	0.0069	0.855537
Autism_Grove_2019	regional_MC_a47r	regional	MC	a47r	-0.0218	0.0788	-0.277	0.7818	0.1242	0.0138	1.0042	0.0089	-0.0051646	0.0073	0.957007
Autism_Grove_2019	regional_MC_A5	regional	MC	A5	-0.0194	0.0491	-0.394	0.6936	0.1896	0.0146	0.9823	0.009	0.0050444	0.0061	0.946498
Autism_Grove_2019	regional_MC_a9-46v	regional	MC	a9-46v	-0.0554	0.077	-0.7199	0.4716	0.0864	0.0117	0.9995	0.0088	-0.00084218	0.0064	0.90209
Autism_Grove_2019	regional_MC_AAIC	regional	MC	AAIC	-0.0789	0.0709	-1.1123	0.266	0.1074	0.0128	1.0258	0.0093	-0.0078048	0.0065	0.839586
Autism_Grove_2019	regional_MC_AIP	regional	MC	AIP	0.0456	0.0728	0.6265	0.531	0.0997	0.0118	1.0073	0.0086	-0.0053434	0.0067	0.92225
Autism_Grove_2019	regional_MC_AVI	regional	MC	AVI	-0.0819	0.061	-1.3418	0.1797	0.1173	0.0122	1.014	0.0088	0.0087361	0.0062	0.832669
Autism_Grove_2019	regional_MC_d23ab	regional	MC	d23ab	0.1729	0.0678	2.5506	0.0108	0.1274	0.013	1.0301	0.0083	-0.012693	0.0069	0.802845
Autism_Grove_2019	regional_MC_d32	regional	MC	d32	-0.1721	0.0818	-2.1046	0.0353	0.081	0.0127	1.0046	0.0091	0.016205	0.0062	0.802845
Autism_Grove_2019	regional_MC_DVT	regional	MC	DVT	0.0722	0.0532	1.3555	0.1752	0.1143	0.0135	1.0152	0.0096	-0.013123	0.0055	0.832669
Autism_Grove_2019	regional_MC_EC	regional	MC	EC	-0.0051	0.073	-0.0702	0.944	0.1033	0.0124	0.9957	0.0089	0.0048968	0.0065	0.985965
Autism_Grove_2019	regional_MC_FEF	regional	MC	FEF	-0.1849	0.075	-2.4637	0.0138	0.0683	0.0115	1.0076	0.0092	0.008902	0.0059	0.802845
Autism_Grove_2019	regional_MC_FFC	regional	MC	FFC	0.0404	0.077	0.5239	0.6003	0.1025	0.0118	0.9986	0.0085	0.0078298	0.0071	0.928092
Autism_Grove_2019	regional_MC_FOP1	regional	MC	FOP1	0.066	0.0774	0.8525	0.3939	0.0939	0.0108	0.9951	0.0075	-0.001273	0.0061	0.875853
Autism_Grove_2019	regional_MC_FOP2	regional	MC	FOP2	-0.0168	0.0559	-0.3011	0.7633	0.1155	0.0139	1.0105	0.0097	-0.0018012	0.006	0.957007
Autism_Grove_2019	regional_MC_FOP3	regional	MC	FOP3	-0.07	0.0653	-1.0717	0.2839	0.1093	0.0128	1.0096	0.0102	0.009094	0.0068	0.839586
Autism_Grove_2019	regional_MC_FOP4	regional	MC	FOP4	-0.1025	0.0674	-1.5204	0.1284	0.1022	0.0124	1.004	0.009	0.0061173	0.0065	0.803731
Autism_Grove_2019	regional_MC_FOP5	regional	MC	FOP5	0.0125	0.0621	0.2018	0.8401	0.0999	0.0126	1.0032	0.0088	0.0047622	0.0061	0.964947
Autism_Grove_2019	regional_MC_FST	regional	MC	FST	0.0109	0.1067	0.1017	0.919	0.0522	0.0123	0.9974	0.009	0.0043609	0.0068	0.976963
Autism_Grove_2019	regional_MC_H	regional	MC	H	-0.0201	0.0489	-0.4113	0.6808	0.1916	0.0161	1.0114	0.0105	0.0029588	0.0069	0.946193
Autism_Grove_2019	regional_MC_i6-8	regional	MC	i6-8	-0.1059	0.0762	-1.3892	0.1648	0.0655	0.0106	1.0073	0.0079	0.010508	0.0063	0.827022
Autism_Grove_2019	regional_MC_IFJa	regional	MC	IFJa	0.0012	0.0852	0.0137	0.9891	0.0649	0.0104	0.9939	0.008	0.0031667	0.0063	0.995913
Autism_Grove_2019	regional_MC_IFJp	regional	MC	IFJp	-0.0068	0.0654	-0.1046	0.9167	0.0926	0.0112	0.998	0.0082	-0.0073134	0.006	0.976302
Autism_Grove_2019	regional_MC_IFSa	regional	MC	IFSa	-0.0417	0.0734	-0.5678	0.5702	0.1039	0.015	1.0157	0.0087	0.0076787	0.0069	0.923106
Autism_Grove_2019	regional_MC_IFSp	regional	MC	IFSp	0.0495	0.0747	0.6626	0.5076	0.0969	0.0127	0.992	0.0087	-0.0076458	0.0067	0.915238
Autism_Grove_2019	regional_MC_Ig	regional	MC	Ig	-0.0524	0.0546	-0.9595	0.3373	0.1501	0.0141	1.0412	0.0096	0.0096082	0.0061	0.855537
Autism_Grove_2019	regional_MC_IP0	regional	MC	IP0	-0.0064	0.0584	-0.1093	0.9129	0.1355	0.0132	0.9967	0.009	0.0036484	0.0061	0.975705
Autism_Grove_2019	regional_MC_IP1	regional	MC	IP1	-0.043	0.0747	-0.5753	0.5651	0.0597	0.0113	1.014	0.0091	6.6051e-05	0.0056	0.92225
Autism_Grove_2019	regional_MC_IP2	regional	MC	IP2	-0.0777	0.0809	-0.9609	0.3366	0.0749	0.011	0.9965	0.0081	0.0045886	0.0063	0.855537
Autism_Grove_2019	regional_MC_IPS1	regional	MC	IPS1	0.1391	0.0693	2.0075	0.0447	0.1091	0.0124	1.0206	0.0089	-0.01212	0.0065	0.802845
Autism_Grove_2019	regional_MC_LBelt	regional	MC	LBelt	0.0652	0.0773	0.8437	0.3988	0.1277	0.0151	0.9984	0.0096	-0.010945	0.0073	0.881141
Autism_Grove_2019	regional_MC_LIPd	regional	MC	LIPd	0.0229	0.1029	0.2229	0.8236	0.039	0.0098	1.013	0.0077	-0.0044633	0.0065	0.960597
Autism_Grove_2019	regional_MC_LIPv	regional	MC	LIPv	0.021	0.0633	0.3311	0.7406	0.092	0.0116	0.9917	0.0082	-0.0052027	0.0057	0.951847
Autism_Grove_2019	regional_MC_LO1	regional	MC	LO1	0.0219	0.0743	0.2941	0.7687	0.0741	0.0094	0.9895	0.0074	0.0044919	0.0063	0.957007
Autism_Grove_2019	regional_MC_LO2	regional	MC	LO2	0.1738	0.0851	2.0419	0.0412	0.061	0.0112	1.0125	0.0082	-0.0093015	0.0064	0.802845
Autism_Grove_2019	regional_MC_LO3	regional	MC	LO3	0.0993	0.0837	1.1863	0.2355	0.0809	0.0122	0.9974	0.009	-0.0035707	0.0068	0.839586
Autism_Grove_2019	regional_MC_MBelt	regional	MC	MBelt	-0.186	0.0673	-2.7614	0.0058	0.123	0.0142	1.0184	0.01	0.014285	0.0073	0.710042
Autism_Grove_2019	regional_MC_MI	regional	MC	MI	-0.0294	0.0604	-0.4877	0.6258	0.1728	0.0157	1.0125	0.0102	0.0057429	0.007	0.934073
Autism_Grove_2019	regional_MC_MIP	regional	MC	MIP	-0.1515	0.0856	-1.7704	0.0767	0.0586	0.0113	1.0193	0.0091	0.008919	0.0061	0.802845
Autism_Grove_2019	regional_MC_MST	regional	MC	MST	0.0181	0.0917	0.1979	0.8431	0.0465	0.0092	1.0022	0.007	-0.001307	0.0066	0.964947
Autism_Grove_2019	regional_MC_MT	regional	MC	MT	-0.0029	0.0868	-0.0333	0.9734	0.0639	0.0106	0.9989	0.0084	0.0039173	0.0062	0.99307
Autism_Grove_2019	regional_MC_OFC	regional	MC	OFC	-0.0501	0.055	-0.9111	0.3622	0.2264	0.0261	1.0137	0.0133	0.0038016	0.0068	0.875853
Autism_Grove_2019	regional_MC_OP1	regional	MC	OP1	0.0609	0.0628	0.9706	0.3318	0.102	0.0123	1.012	0.0087	0.00041066	0.006	0.855537
Autism_Grove_2019	regional_MC_OP2-3	regional	MC	OP2-3	-0.0188	0.0564	-0.3338	0.7385	0.1381	0.0142	1.0122	0.01	0.0041773	0.0058	0.951847
Autism_Grove_2019	regional_MC_OP4	regional	MC	OP4	0.0166	0.0542	0.3067	0.7591	0.1325	0.0136	1.0191	0.0095	0.0020236	0.0057	0.955909
Autism_Grove_2019	regional_MC_p10p	regional	MC	p10p	-0.0378	0.0886	-0.4268	0.6695	0.1115	0.0131	0.9934	0.0089	0.0031744	0.0076	0.940367
Autism_Grove_2019	regional_MC_p24	regional	MC	p24	0.0028	0.0615	0.0457	0.9636	0.1164	0.0165	1.0179	0.0109	-0.0039208	0.006	0.990426
Autism_Grove_2019	regional_MC_p24pr	regional	MC	p24pr	0.0285	0.0797	0.3581	0.7202	0.1186	0.0127	0.9854	0.0094	-0.0034858	0.0072	0.94986
Autism_Grove_2019	regional_MC_p32	regional	MC	p32	0.0028	0.1277	0.0215	0.9828	0.0555	0.012	1.0064	0.0086	-0.0030835	0.0079	0.994112
Autism_Grove_2019	regional_MC_p32pr	regional	MC	p32pr	-0.0591	0.0781	-0.757	0.449	0.0735	0.0125	1.0058	0.009	0.00062276	0.0065	0.892871
Autism_Grove_2019	regional_MC_p47r	regional	MC	p47r	-0.0725	0.0849	-0.8535	0.3934	0.0924	0.0113	1.0006	0.0075	0.0021085	0.0069	0.875853
Autism_Grove_2019	regional_MC_p9-46v	regional	MC	p9-46v	0.0217	0.0728	0.2981	0.7656	0.1116	0.0121	0.9977	0.0089	-0.0039792	0.0065	0.957007
Autism_Grove_2019	regional_MC_PBelt	regional	MC	PBelt	0.017	0.0684	0.2487	0.8036	0.1278	0.012	0.9976	0.0087	0.00056447	0.0065	0.957007
Autism_Grove_2019	regional_MC_PCV	regional	MC	PCV	0.0886	0.1027	0.8625	0.3884	0.0729	0.0115	1.0211	0.0085	-0.016577	0.0076	0.875853
Autism_Grove_2019	regional_MC_PeEc	regional	MC	PeEc	-0.0499	0.052	-0.9597	0.3372	0.161	0.0159	1.0315	0.0093	0.0097461	0.0063	0.855537
Autism_Grove_2019	regional_MC_PEF	regional	MC	PEF	-0.2157	0.0952	-2.2657	0.0235	0.0446	0.0107	1.0186	0.0083	0.010309	0.0057	0.802845
Autism_Grove_2019	regional_MC_PF	regional	MC	PF	-0.0329	0.061	-0.5399	0.5892	0.119	0.0119	1.0118	0.0091	0.0027868	0.0057	0.924925
Autism_Grove_2019	regional_MC_PFcm	regional	MC	PFcm	-0.0282	0.0708	-0.3977	0.6909	0.0854	0.0111	1.0128	0.009	0.0064512	0.006	0.946498
Autism_Grove_2019	regional_MC_PFm	regional	MC	PFm	-0.0841	0.0553	-1.5216	0.1281	0.1289	0.0129	0.9986	0.0098	0.0066329	0.006	0.803731
Autism_Grove_2019	regional_MC_PFop	regional	MC	PFop	-0.2338	0.0713	-3.2791	0.001	0.061	0.0094	1.0097	0.0078	0.023852	0.0058	0.659033
Autism_Grove_2019	regional_MC_PFt	regional	MC	PFt	-0.0069	0.0729	-0.0941	0.9251	0.0906	0.012	0.9951	0.0088	0.0047751	0.0064	0.978502
Autism_Grove_2019	regional_MC_PGi	regional	MC	PGi	-0.0099	0.0586	-0.1686	0.8661	0.1154	0.0126	0.9938	0.0091	0.00025678	0.0058	0.969036
Autism_Grove_2019	regional_MC_PGp	regional	MC	PGp	0.0705	0.0876	0.8049	0.4209	0.0982	0.012	1.0038	0.0085	-0.0013219	0.0074	0.890755
Autism_Grove_2019	regional_MC_PGs	regional	MC	PGs	-0.0626	0.0599	-1.0438	0.2966	0.1148	0.0123	1.002	0.0081	0.0063576	0.0062	0.842153
Autism_Grove_2019	regional_MC_PH	regional	MC	PH	-0.0279	0.0821	-0.3396	0.7341	0.0725	0.0116	1.0152	0.0089	0.00098328	0.0063	0.951847
Autism_Grove_2019	regional_MC_PHA1	regional	MC	PHA1	0.1087	0.0482	2.2577	0.024	0.2059	0.0184	1.0098	0.0113	-0.0092465	0.0066	0.802845
Autism_Grove_2019	regional_MC_PHA2	regional	MC	PHA2	0.054	0.063	0.8561	0.392	0.1166	0.0116	1.0142	0.0083	-0.0069903	0.0064	0.875853
Autism_Grove_2019	regional_MC_PHA3	regional	MC	PHA3	-0.0362	0.0515	-0.7024	0.4824	0.2053	0.0169	1.0022	0.011	0.01554	0.0067	0.907361
Autism_Grove_2019	regional_MC_PHT	regional	MC	PHT	-0.0691	0.0895	-0.7719	0.4402	0.0814	0.0118	1.0113	0.0086	0.011592	0.0072	0.892871
Autism_Grove_2019	regional_MC_PI	regional	MC	PI	-0.1266	0.0855	-1.4811	0.1386	0.1864	0.0263	0.9959	0.0157	0.01197	0.0093	0.803731
Autism_Grove_2019	regional_MC_Pir	regional	MC	Pir	-0.0601	0.0734	-0.8185	0.4131	0.0925	0.0134	0.9948	0.0092	0.0051008	0.0067	0.88478
Autism_Grove_2019	regional_MC_PIT	regional	MC	PIT	0.0426	0.084	0.507	0.6122	0.0663	0.0109	0.9952	0.0085	-0.0039283	0.0063	0.931007
Autism_Grove_2019	regional_MC_pOFC	regional	MC	pOFC	-0.0224	0.0853	-0.2623	0.7931	0.0521	0.0108	1.0161	0.0088	-0.0020621	0.0062	0.957007
Autism_Grove_2019	regional_MC_PoI1	regional	MC	PoI1	0.0391	0.0592	0.6609	0.5087	0.1304	0.013	1.0176	0.0086	-0.0040102	0.0062	0.915238
Autism_Grove_2019	regional_MC_PoI2	regional	MC	PoI2	-0.0099	0.0682	-0.1456	0.8843	0.1577	0.0161	1.021	0.011	0.0021443	0.0076	0.971944
Autism_Grove_2019	regional_MC_POS1	regional	MC	POS1	-0.0139	0.0516	-0.2689	0.788	0.1705	0.0147	1.0058	0.0101	-0.0043409	0.0063	0.957007
Autism_Grove_2019	regional_MC_POS2	regional	MC	POS2	-0.0019	0.0607	-0.0321	0.9744	0.1209	0.0118	1.0102	0.0081	-0.0011377	0.0062	0.99307
Autism_Grove_2019	regional_MC_PreS	regional	MC	PreS	-0.0067	0.0543	-0.1234	0.9018	0.1911	0.0161	1.0128	0.0097	-0.00045677	0.0065	0.972701
Autism_Grove_2019	regional_MC_ProS	regional	MC	ProS	-0.0587	0.059	-0.9936	0.3204	0.1259	0.0127	1.0022	0.0086	-0.0029413	0.0057	0.855537
Autism_Grove_2019	regional_MC_PSL	regional	MC	PSL	-0.0792	0.0732	-1.0811	0.2796	0.0839	0.0111	1.0104	0.0087	0.011241	0.0062	0.839586
Autism_Grove_2019	regional_MC_RI	regional	MC	RI	-0.0531	0.048	-1.1054	0.269	0.1781	0.0154	1.0157	0.0098	-0.00053514	0.0061	0.839586
Autism_Grove_2019	regional_MC_RSC	regional	MC	RSC	0.033	0.0888	0.372	0.7099	0.2697	0.0321	1.0084	0.0179	-0.0066511	0.011	0.94986
Autism_Grove_2019	regional_MC_s32	regional	MC	s32	-0.0097	0.1246	-0.0781	0.9377	0.036	0.0107	1.0195	0.0085	0.0016413	0.0068	0.982787
Autism_Grove_2019	regional_MC_s6-8	regional	MC	s6-8	-0.093	0.0877	-1.0599	0.2892	0.0428	0.0097	0.997	0.0079	0.0097264	0.0055	0.840492
Autism_Grove_2019	regional_MC_SCEF	regional	MC	SCEF	-0.0587	0.0658	-0.8931	0.3718	0.1089	0.0128	1.0019	0.0089	0.0080316	0.0068	0.875853
Autism_Grove_2019	regional_MC_SFL	regional	MC	SFL	0.0412	0.0743	0.5543	0.5793	0.093	0.0115	1.0096	0.0086	0.0019833	0.0068	0.923106
Autism_Grove_2019	regional_MC_STGa	regional	MC	STGa	0.0443	0.0713	0.6213	0.5344	0.0844	0.0117	1.0144	0.0091	-0.0027522	0.0056	0.92225
Autism_Grove_2019	regional_MC_STSda	regional	MC	STSda	-0.0332	0.0453	-0.732	0.4642	0.217	0.0162	1.0092	0.0104	0.0084363	0.0065	0.898848
Autism_Grove_2019	regional_MC_STSdp	regional	MC	STSdp	-0.0406	0.0713	-0.5692	0.5692	0.1176	0.0145	1.0107	0.0096	0.0010524	0.0063	0.923106
Autism_Grove_2019	regional_MC_STSva	regional	MC	STSva	-0.0603	0.0628	-0.9605	0.3368	0.1549	0.0147	1.0018	0.0102	-0.00067642	0.0074	0.855537
Autism_Grove_2019	regional_MC_STSvp	regional	MC	STSvp	-0.0722	0.0628	-1.1485	0.2507	0.1338	0.0139	0.988	0.0086	0.0032061	0.0065	0.839586
Autism_Grove_2019	regional_MC_STV	regional	MC	STV	0.0166	0.0672	0.2471	0.8048	0.1096	0.0121	0.9792	0.0085	0.0015605	0.0067	0.957007
Autism_Grove_2019	regional_MC_TA2	regional	MC	TA2	-0.1123	0.0591	-1.9015	0.0572	0.1513	0.0173	1.0084	0.0103	0.0083712	0.0068	0.802845
Autism_Grove_2019	regional_MC_TE1a	regional	MC	TE1a	-0.071	0.0725	-0.9792	0.3275	0.1038	0.0122	1.0131	0.0093	0.011876	0.0066	0.855537
Autism_Grove_2019	regional_MC_TE1m	regional	MC	TE1m	0.0296	0.0875	0.3387	0.7348	0.0773	0.0124	1.0025	0.0086	0.0016691	0.0066	0.951847
Autism_Grove_2019	regional_MC_TE1p	regional	MC	TE1p	-0.1323	0.0806	-1.6402	0.101	0.1171	0.0126	0.9963	0.0093	0.016653	0.0075	0.803731
Autism_Grove_2019	regional_MC_TE2a	regional	MC	TE2a	-0.0711	0.0731	-0.9722	0.3309	0.1065	0.0125	0.9995	0.0097	0.0084113	0.007	0.855537
Autism_Grove_2019	regional_MC_TE2p	regional	MC	TE2p	-0.0249	0.072	-0.3464	0.729	0.105	0.0121	1.0163	0.0085	0.0036519	0.0066	0.951847
Autism_Grove_2019	regional_MC_TF	regional	MC	TF	-0.0058	0.0531	-0.1084	0.9137	0.2197	0.02	1.0178	0.0106	-0.00037148	0.0068	0.975705
Autism_Grove_2019	regional_MC_TGd	regional	MC	TGd	-0.0592	0.0686	-0.8631	0.3881	0.1164	0.0118	1.0152	0.0089	0.0090294	0.0061	0.875853
Autism_Grove_2019	regional_MC_TGv	regional	MC	TGv	-0.0234	0.0644	-0.3632	0.7164	0.0907	0.0123	1.0101	0.0092	0.0022847	0.0058	0.94986
Autism_Grove_2019	regional_MC_TPOJ1	regional	MC	TPOJ1	0.0953	0.1014	0.9395	0.3475	0.1275	0.0185	1.0003	0.0115	-0.011288	0.009	0.865113
Autism_Grove_2019	regional_MC_TPOJ2	regional	MC	TPOJ2	0.13	0.0804	1.6163	0.106	0.0552	0.0108	0.9998	0.0077	-0.0035381	0.006	0.803731
Autism_Grove_2019	regional_MC_TPOJ3	regional	MC	TPOJ3	0.0132	0.0684	0.1931	0.8469	0.071	0.0101	0.9803	0.0081	-0.0054265	0.0058	0.964947
Autism_Grove_2019	regional_MC_V1	regional	MC	V1	-0.0129	0.0525	-0.2464	0.8054	0.257	0.0176	1.0091	0.0099	-0.0072348	0.007	0.957007
Autism_Grove_2019	regional_MC_V2	regional	MC	V2	-0.0052	0.0643	-0.0813	0.9352	0.2925	0.0225	1	0.0121	-0.0023709	0.0086	0.982066
Autism_Grove_2019	regional_MC_v23ab	regional	MC	v23ab	-0.0653	0.062	-1.0534	0.2922	0.0943	0.0127	1.0038	0.0087	0.0030853	0.0058	0.840983
Autism_Grove_2019	regional_MC_V3	regional	MC	V3	0.0192	0.0569	0.3368	0.7363	0.2603	0.0206	0.9944	0.0114	-0.0024842	0.0071	0.951847
Autism_Grove_2019	regional_MC_V3A	regional	MC	V3A	0.0687	0.0698	0.9842	0.325	0.1546	0.0137	1.0037	0.0093	-0.007295	0.0072	0.855537
Autism_Grove_2019	regional_MC_V3B	regional	MC	V3B	-0.1645	0.0605	-2.7215	0.0065	0.1022	0.012	1.0095	0.0088	0.0074616	0.0057	0.75595
Autism_Grove_2019	regional_MC_V3CD	regional	MC	V3CD	0.1008	0.1201	0.8393	0.4013	0.0471	0.0119	1.0043	0.0087	-4.2422e-05	0.0075	0.88142
Autism_Grove_2019	regional_MC_V4	regional	MC	V4	0.0543	0.0714	0.7607	0.4468	0.1698	0.0165	1.005	0.011	-0.0024274	0.0077	0.892871
Autism_Grove_2019	regional_MC_V4t	regional	MC	V4t	0.0116	0.1137	0.1019	0.9188	0.0447	0.0108	1.0077	0.0082	-0.00037252	0.0071	0.976963
Autism_Grove_2019	regional_MC_V6	regional	MC	V6	-0.0855	0.0632	-1.3544	0.1756	0.1032	0.0121	1.0094	0.0093	0.0038728	0.0058	0.832669
Autism_Grove_2019	regional_MC_V6A	regional	MC	V6A	0.0647	0.0593	1.0923	0.2747	0.0975	0.0112	1.0068	0.0083	0.0014027	0.0056	0.839586
Autism_Grove_2019	regional_MC_V7	regional	MC	V7	0.0904	0.0818	1.105	0.2692	0.1154	0.0152	1.0108	0.0097	-0.012387	0.0078	0.839586
Autism_Grove_2019	regional_MC_V8	regional	MC	V8	-0.0095	0.0888	-0.1065	0.9152	0.0678	0.0114	1.0122	0.0087	0.0012949	0.0064	0.975705
Autism_Grove_2019	regional_MC_VIP	regional	MC	VIP	-0.0593	0.0768	-0.7721	0.4401	0.0817	0.0102	1.0123	0.0083	-0.0045559	0.0062	0.892871
Autism_Grove_2019	regional_MC_VMV1	regional	MC	VMV1	0.0372	0.0604	0.6167	0.5374	0.1523	0.0145	1.012	0.0099	0.0045798	0.0063	0.92225
Autism_Grove_2019	regional_MC_VMV2	regional	MC	VMV2	0.0701	0.0799	0.8783	0.3798	0.0909	0.0128	1.022	0.0096	-0.0046953	0.0065	0.875853
Autism_Grove_2019	regional_MC_VMV3	regional	MC	VMV3	-0.0143	0.0696	-0.2051	0.8375	0.1095	0.012	1.0092	0.0087	0.0029163	0.0064	0.964947
Autism_Grove_2019	regional_MC_VVC	regional	MC	VVC	0.1065	0.0995	1.0699	0.2847	0.1354	0.0217	1.0013	0.0136	-0.00214	0.0097	0.839586
Autism_Grove_2019	regional_MD_1	regional	MD	1	-0.0871	0.0524	-1.6602	0.0969	0.2044	0.0182	1.0266	0.0111	0.012523	0.0066	0.803731
Autism_Grove_2019	regional_MD_10d	regional	MD	10d	-0.0541	0.0624	-0.8659	0.3865	0.1645	0.0142	0.9967	0.0099	0.0050388	0.0065	0.875853
Autism_Grove_2019	regional_MD_10pp	regional	MD	10pp	0.0184	0.0695	0.2646	0.7913	0.1717	0.015	0.9919	0.0097	0.00019928	0.007	0.957007
Autism_Grove_2019	regional_MD_10r	regional	MD	10r	-0.0135	0.0605	-0.2237	0.823	0.151	0.014	1.0195	0.0098	0.0020522	0.0069	0.960597
Autism_Grove_2019	regional_MD_10v	regional	MD	10v	-0.0065	0.071	-0.0912	0.9274	0.199	0.0176	0.9999	0.0113	0.0050707	0.0078	0.978502
Autism_Grove_2019	regional_MD_11l	regional	MD	11l	0.0323	0.0575	0.5609	0.5749	0.1694	0.0156	1.0118	0.0098	0.00069049	0.0069	0.923106
Autism_Grove_2019	regional_MD_13l	regional	MD	13l	0.0673	0.0678	0.9918	0.3213	0.1808	0.0166	1.0121	0.0106	-0.0037632	0.0078	0.855537
Autism_Grove_2019	regional_MD_2	regional	MD	2	0.0351	0.0536	0.6559	0.5119	0.2157	0.0196	1.019	0.0108	-0.0019554	0.007	0.915238
Autism_Grove_2019	regional_MD_23c	regional	MD	23c	0.0672	0.0554	1.2134	0.225	0.2171	0.026	1.0199	0.0108	-0.0030583	0.0072	0.839586
Autism_Grove_2019	regional_MD_23d	regional	MD	23d	0.1148	0.055	2.0855	0.037	0.2043	0.0175	1.0265	0.0099	-0.0058758	0.0067	0.802845
Autism_Grove_2019	regional_MD_24dd	regional	MD	24dd	0.0608	0.0543	1.1196	0.2629	0.2079	0.0248	1.0288	0.012	-0.0040711	0.0067	0.839586
Autism_Grove_2019	regional_MD_24dv	regional	MD	24dv	0.0639	0.0598	1.0687	0.2852	0.1729	0.0197	1.0156	0.0105	-0.0061309	0.0071	0.839586
Autism_Grove_2019	regional_MD_25	regional	MD	25	0.0142	0.079	0.1796	0.8575	0.1435	0.0153	1.016	0.0106	0.00081577	0.0079	0.964947
Autism_Grove_2019	regional_MD_31a	regional	MD	31a	0.0531	0.0571	0.9295	0.3526	0.1943	0.0178	1.0117	0.0093	-0.0021365	0.0069	0.8688
Autism_Grove_2019	regional_MD_31pd	regional	MD	31pd	0.0152	0.0554	0.2742	0.7839	0.2115	0.0186	1.0159	0.0108	0.0015182	0.0068	0.957007
Autism_Grove_2019	regional_MD_31pv	regional	MD	31pv	0.0636	0.0648	0.9825	0.3258	0.1981	0.0174	1.0189	0.0105	-0.0049193	0.0072	0.855537
Autism_Grove_2019	regional_MD_33pr	regional	MD	33pr	0.0949	0.059	1.6083	0.1078	0.1415	0.0133	1.001	0.0081	-0.0084764	0.0059	0.803731
Autism_Grove_2019	regional_MD_3a	regional	MD	3a	0.0659	0.0542	1.2169	0.2236	0.2163	0.0202	1.0277	0.0115	-0.0049081	0.0071	0.839586
Autism_Grove_2019	regional_MD_3b	regional	MD	3b	0.0296	0.0536	0.5528	0.5804	0.2009	0.02	1.0257	0.0112	7.9724e-05	0.0067	0.923106
Autism_Grove_2019	regional_MD_4	regional	MD	4	0.0256	0.0507	0.5049	0.6136	0.2053	0.0199	1.0173	0.0114	-0.0030604	0.0066	0.931007
Autism_Grove_2019	regional_MD_43	regional	MD	43	-0.0182	0.0515	-0.3526	0.7244	0.1962	0.0162	1.007	0.0099	0.0020965	0.0063	0.951414
Autism_Grove_2019	regional_MD_44	regional	MD	44	0.0084	0.0579	0.1452	0.8846	0.2159	0.0171	0.9915	0.0101	-0.004595	0.0067	0.971944
Autism_Grove_2019	regional_MD_45	regional	MD	45	0.0127	0.0478	0.2656	0.7905	0.2113	0.0174	1.0097	0.0104	-0.0036782	0.0064	0.957007
Autism_Grove_2019	regional_MD_46	regional	MD	46	0.0188	0.0561	0.3354	0.7373	0.2144	0.0149	0.9957	0.0098	-0.00075223	0.0073	0.951847
Autism_Grove_2019	regional_MD_47l	regional	MD	47l	-0.0728	0.0548	-1.3283	0.1841	0.1756	0.0158	1.0216	0.0096	0.0067687	0.0068	0.832669
Autism_Grove_2019	regional_MD_47m	regional	MD	47m	-0.0036	0.053	-0.0675	0.9462	0.1994	0.0156	1.0027	0.0097	0.0055182	0.0066	0.986049
Autism_Grove_2019	regional_MD_47s	regional	MD	47s	0.0187	0.0497	0.376	0.7069	0.2017	0.0172	1.0232	0.0098	-0.0041786	0.0065	0.94986
Autism_Grove_2019	regional_MD_52	regional	MD	52	0.0282	0.0629	0.4482	0.654	0.2052	0.0175	0.9967	0.0101	-0.0051422	0.0072	0.940163
Autism_Grove_2019	regional_MD_55b	regional	MD	55b	-0.0232	0.0566	-0.4101	0.6817	0.158	0.0147	1.0257	0.0096	0.0031027	0.0064	0.946193
Autism_Grove_2019	regional_MD_5L	regional	MD	5L	-0.0293	0.0611	-0.4798	0.6314	0.1971	0.0219	1.012	0.0124	0.004571	0.0073	0.934073
Autism_Grove_2019	regional_MD_5m	regional	MD	5m	0.0269	0.0599	0.4496	0.653	0.1959	0.0207	1.0256	0.0115	-0.0026714	0.007	0.940163
Autism_Grove_2019	regional_MD_5mv	regional	MD	5mv	0.0734	0.0543	1.35	0.177	0.2308	0.0276	1.0261	0.0125	-0.0063724	0.0072	0.832669
Autism_Grove_2019	regional_MD_6a	regional	MD	6a	-0.0019	0.0504	-0.0373	0.9702	0.2007	0.0196	1.016	0.0111	0.0031761	0.0065	0.992822
Autism_Grove_2019	regional_MD_6d	regional	MD	6d	-0.068	0.0541	-1.2575	0.2086	0.1901	0.0184	1.027	0.0108	0.011014	0.0069	0.832669
Autism_Grove_2019	regional_MD_6ma	regional	MD	6ma	-0.0415	0.0537	-0.7728	0.4396	0.1792	0.0173	1.0007	0.0105	0.0070311	0.0063	0.892871
Autism_Grove_2019	regional_MD_6mp	regional	MD	6mp	-0.0089	0.0471	-0.1898	0.8495	0.1902	0.0195	1.0092	0.0113	0.006057	0.0064	0.964947
Autism_Grove_2019	regional_MD_6r	regional	MD	6r	0.059	0.0644	0.9151	0.3601	0.2386	0.0199	1.0093	0.011	-0.0085915	0.008	0.875853
Autism_Grove_2019	regional_MD_6v	regional	MD	6v	-0.0423	0.0574	-0.7365	0.4614	0.1863	0.0168	1.0287	0.0108	0.0063542	0.0066	0.897338
Autism_Grove_2019	regional_MD_7AL	regional	MD	7AL	-0.0174	0.0557	-0.3116	0.7553	0.1921	0.0202	1.0224	0.0124	0.003004	0.0069	0.955909
Autism_Grove_2019	regional_MD_7Am	regional	MD	7Am	0.0114	0.058	0.1962	0.8445	0.205	0.0222	1.029	0.0129	0.00015299	0.0067	0.964947
Autism_Grove_2019	regional_MD_7m	regional	MD	7m	0.0638	0.0555	1.1493	0.2504	0.2258	0.0183	1.0164	0.0102	-0.005252	0.0071	0.839586
Autism_Grove_2019	regional_MD_7PC	regional	MD	7PC	0.0233	0.0578	0.4025	0.6873	0.1727	0.0162	1.0221	0.0093	0.00062036	0.0069	0.946498
Autism_Grove_2019	regional_MD_7PL	regional	MD	7PL	0.013	0.0549	0.2364	0.8131	0.1772	0.0178	1.0182	0.0114	0.00084216	0.0063	0.957799
Autism_Grove_2019	regional_MD_7Pm	regional	MD	7Pm	0.0384	0.06	0.6401	0.5221	0.177	0.0202	1.0271	0.0119	-0.0050421	0.0069	0.918805
Autism_Grove_2019	regional_MD_8Ad	regional	MD	8Ad	0.0076	0.0577	0.1318	0.8951	0.1999	0.0167	0.9915	0.0097	-0.003866	0.0068	0.972701
Autism_Grove_2019	regional_MD_8Av	regional	MD	8Av	-0.0445	0.0558	-0.7969	0.4255	0.1803	0.016	1.0085	0.0099	0.0089011	0.0065	0.892221
Autism_Grove_2019	regional_MD_8BL	regional	MD	8BL	-0.0137	0.0683	-0.2005	0.8411	0.1374	0.0142	0.9949	0.0089	0.003078	0.0066	0.964947
Autism_Grove_2019	regional_MD_8BM	regional	MD	8BM	-0.0096	0.0576	-0.1667	0.8676	0.1567	0.014	0.997	0.0086	-0.0027866	0.0062	0.969036
Autism_Grove_2019	regional_MD_8C	regional	MD	8C	0.0576	0.0614	0.938	0.3483	0.2239	0.0194	1.0133	0.0112	-0.0096969	0.0077	0.865113
Autism_Grove_2019	regional_MD_9-46d	regional	MD	9-46d	0.0272	0.0592	0.4586	0.6465	0.2214	0.0164	1.0091	0.0104	-0.0053697	0.0076	0.940163
Autism_Grove_2019	regional_MD_9a	regional	MD	9a	0.0055	0.0608	0.0908	0.9276	0.1928	0.0153	0.9952	0.0097	0.00068932	0.007	0.978502
Autism_Grove_2019	regional_MD_9m	regional	MD	9m	-0.0186	0.0574	-0.3245	0.7456	0.1854	0.0151	1.0023	0.0094	0.00064247	0.0064	0.951847
Autism_Grove_2019	regional_MD_9p	regional	MD	9p	-0.0149	0.0615	-0.2418	0.8089	0.1827	0.0143	0.9913	0.0091	-0.0016677	0.0071	0.957007
Autism_Grove_2019	regional_MD_A1	regional	MD	A1	0.0381	0.067	0.5692	0.5693	0.2459	0.0219	1.0054	0.0125	-0.0019955	0.0083	0.923106
Autism_Grove_2019	regional_MD_a10p	regional	MD	a10p	-0.0184	0.0505	-0.3648	0.7153	0.2068	0.0145	0.9993	0.01	0.0020297	0.0062	0.94986
Autism_Grove_2019	regional_MD_a24	regional	MD	a24	0.0383	0.066	0.5804	0.5617	0.1846	0.0147	1.0006	0.0099	-0.003638	0.0077	0.92225
Autism_Grove_2019	regional_MD_a24pr	regional	MD	a24pr	0.0545	0.0765	0.7127	0.4761	0.1332	0.0138	0.9985	0.009	7.7765e-06	0.0075	0.906226
Autism_Grove_2019	regional_MD_a32pr	regional	MD	a32pr	0.0654	0.0601	1.088	0.2766	0.1896	0.0186	1.0039	0.0103	-0.0078833	0.0068	0.839586
Autism_Grove_2019	regional_MD_A4	regional	MD	A4	0.009	0.0805	0.1118	0.911	0.1951	0.02	1.0048	0.0115	-0.0026973	0.0086	0.975705
Autism_Grove_2019	regional_MD_a47r	regional	MD	a47r	-0.0295	0.0495	-0.5959	0.5513	0.1871	0.0149	1.0013	0.0097	0.001971	0.0061	0.92225
Autism_Grove_2019	regional_MD_A5	regional	MD	A5	-2e-04	0.0585	-0.0037	0.9971	0.2205	0.0175	1.009	0.0109	-0.0027492	0.0072	0.997958
Autism_Grove_2019	regional_MD_a9-46v	regional	MD	a9-46v	0.0074	0.0619	0.1202	0.9043	0.1739	0.0146	1.0064	0.0094	0.0029418	0.0068	0.972896
Autism_Grove_2019	regional_MD_AAIC	regional	MD	AAIC	0.0309	0.0638	0.4843	0.6281	0.2034	0.019	1.0106	0.0106	-0.0028975	0.0076	0.934073
Autism_Grove_2019	regional_MD_AIP	regional	MD	AIP	0.0371	0.0562	0.6594	0.5096	0.209	0.0205	1.0238	0.0118	-0.0055484	0.0072	0.915238
Autism_Grove_2019	regional_MD_AVI	regional	MD	AVI	0.054	0.0597	0.9046	0.3657	0.2441	0.0191	0.9999	0.0112	-0.0071348	0.0077	0.875853
Autism_Grove_2019	regional_MD_d23ab	regional	MD	d23ab	0.0885	0.0688	1.2869	0.1981	0.2014	0.0173	1.0244	0.0111	-0.0055383	0.008	0.832669
Autism_Grove_2019	regional_MD_d32	regional	MD	d32	0.0126	0.0576	0.2191	0.8266	0.2019	0.0167	1.0083	0.01	0.00056425	0.0072	0.961228
Autism_Grove_2019	regional_MD_DVT	regional	MD	DVT	-0.0395	0.0474	-0.833	0.4048	0.2337	0.0211	1.0038	0.0112	0.010566	0.0066	0.883705
Autism_Grove_2019	regional_MD_EC	regional	MD	EC	-0.0862	0.0671	-1.2838	0.1992	0.0985	0.0132	1.0091	0.009	-0.0013537	0.0065	0.832669
Autism_Grove_2019	regional_MD_FEF	regional	MD	FEF	-0.0117	0.0524	-0.2226	0.8238	0.1789	0.0174	1.0048	0.0102	-0.00028848	0.0063	0.960597
Autism_Grove_2019	regional_MD_FFC	regional	MD	FFC	0.007	0.0616	0.1138	0.9094	0.1794	0.015	1.0162	0.0095	0.00066863	0.0069	0.975705
Autism_Grove_2019	regional_MD_FOP1	regional	MD	FOP1	-0.0094	0.0654	-0.1437	0.8857	0.2115	0.0194	0.9965	0.0112	0.0020717	0.0075	0.971944
Autism_Grove_2019	regional_MD_FOP2	regional	MD	FOP2	0.0342	0.0711	0.4812	0.6303	0.2442	0.0209	0.9907	0.0125	-0.012202	0.0086	0.934073
Autism_Grove_2019	regional_MD_FOP3	regional	MD	FOP3	0.0867	0.0714	1.2145	0.2246	0.2589	0.0231	0.9981	0.0136	-0.01454	0.009	0.839586
Autism_Grove_2019	regional_MD_FOP4	regional	MD	FOP4	0.0597	0.0562	1.0626	0.288	0.252	0.0198	0.9993	0.0118	-0.014051	0.0071	0.840492
Autism_Grove_2019	regional_MD_FOP5	regional	MD	FOP5	0.0386	0.0532	0.7243	0.4689	0.2341	0.0191	1.0085	0.0107	-0.0083489	0.0068	0.899886
Autism_Grove_2019	regional_MD_FST	regional	MD	FST	0.0075	0.0633	0.1181	0.906	0.1813	0.0171	1.0179	0.0097	0.00027086	0.0072	0.973824
Autism_Grove_2019	regional_MD_H	regional	MD	H	0.0335	0.061	0.5494	0.5827	0.2473	0.0181	1.0043	0.0108	-0.0098558	0.0077	0.923116
Autism_Grove_2019	regional_MD_i6-8	regional	MD	i6-8	-0.0582	0.0575	-1.0117	0.3117	0.1633	0.0159	1.0006	0.0095	0.0091117	0.0066	0.851775
Autism_Grove_2019	regional_MD_IFJa	regional	MD	IFJa	0.0474	0.0682	0.694	0.4877	0.2085	0.0197	1.0155	0.0119	-0.0058208	0.0079	0.907361
Autism_Grove_2019	regional_MD_IFJp	regional	MD	IFJp	0.0829	0.065	1.2749	0.2024	0.216	0.0206	1.0249	0.0124	-0.010361	0.0083	0.832669
Autism_Grove_2019	regional_MD_IFSa	regional	MD	IFSa	-0.0064	0.0524	-0.122	0.9029	0.2048	0.0164	1.0058	0.0109	0.0026585	0.0069	0.972701
Autism_Grove_2019	regional_MD_IFSp	regional	MD	IFSp	0.0176	0.0643	0.2743	0.7838	0.179	0.0157	1.0107	0.0098	-0.0027951	0.007	0.957007
Autism_Grove_2019	regional_MD_Ig	regional	MD	Ig	0.0441	0.0661	0.6672	0.5047	0.282	0.0216	0.9999	0.0124	-0.012851	0.0087	0.912508
Autism_Grove_2019	regional_MD_IP0	regional	MD	IP0	0.0248	0.0496	0.5003	0.6168	0.2054	0.0174	1.022	0.0105	0.00060998	0.0068	0.933105
Autism_Grove_2019	regional_MD_IP1	regional	MD	IP1	0.0473	0.0524	0.9027	0.3667	0.1939	0.0165	1.0285	0.0102	-0.0046061	0.0068	0.875853
Autism_Grove_2019	regional_MD_IP2	regional	MD	IP2	0.098	0.0553	1.7704	0.0767	0.1962	0.0201	1.0236	0.0112	-0.012334	0.0073	0.802845
Autism_Grove_2019	regional_MD_IPS1	regional	MD	IPS1	0.0275	0.052	0.5297	0.5963	0.2175	0.0176	1.022	0.0101	-0.0016195	0.0072	0.926982
Autism_Grove_2019	regional_MD_LBelt	regional	MD	LBelt	-0.0126	0.0584	-0.2161	0.8289	0.2512	0.0189	1.0056	0.0107	0.0059318	0.0073	0.961228
Autism_Grove_2019	regional_MD_LIPd	regional	MD	LIPd	0.0308	0.0656	0.4698	0.6385	0.1665	0.0159	1.0255	0.0093	-0.0040982	0.0071	0.935084
Autism_Grove_2019	regional_MD_LIPv	regional	MD	LIPv	0.0308	0.0563	0.5483	0.5835	0.1866	0.0162	1.0106	0.0102	-0.0045626	0.0069	0.92328
Autism_Grove_2019	regional_MD_LO1	regional	MD	LO1	0.0186	0.0539	0.346	0.7294	0.1657	0.0153	1.023	0.0105	0.00071698	0.0064	0.951847
Autism_Grove_2019	regional_MD_LO2	regional	MD	LO2	0.0822	0.0738	1.1138	0.2654	0.0859	0.0113	1.0193	0.0084	-0.0090904	0.0068	0.839586
Autism_Grove_2019	regional_MD_LO3	regional	MD	LO3	0.0711	0.0494	1.4395	0.15	0.1551	0.0151	1.0271	0.0098	-0.0032017	0.0065	0.816817
Autism_Grove_2019	regional_MD_MBelt	regional	MD	MBelt	-0.023	0.0619	-0.3715	0.7103	0.1901	0.0169	1.0003	0.0102	0.0012074	0.0071	0.94986
Autism_Grove_2019	regional_MD_MI	regional	MD	MI	0.064	0.0667	0.9585	0.3378	0.2681	0.0238	0.9977	0.0137	-0.012879	0.0087	0.855537
Autism_Grove_2019	regional_MD_MIP	regional	MD	MIP	0.0081	0.0555	0.1459	0.884	0.1945	0.0157	1.0274	0.0105	0.0029194	0.0071	0.971944
Autism_Grove_2019	regional_MD_MST	regional	MD	MST	0.0104	0.0515	0.2022	0.8398	0.2004	0.0163	1.015	0.0109	0.001767	0.0067	0.964947
Autism_Grove_2019	regional_MD_MT	regional	MD	MT	-0.0031	0.0514	-0.0611	0.9513	0.1928	0.0164	1.0128	0.0099	-0.00038465	0.0065	0.987382
Autism_Grove_2019	regional_MD_OFC	regional	MD	OFC	0.0414	0.0487	0.851	0.3948	0.1829	0.014	1.0051	0.0093	-0.0037569	0.0062	0.875853
Autism_Grove_2019	regional_MD_OP1	regional	MD	OP1	0.0813	0.0658	1.2349	0.2169	0.2467	0.0218	1.0046	0.0128	-0.011255	0.0082	0.838209
Autism_Grove_2019	regional_MD_OP2-3	regional	MD	OP2-3	0.0813	0.0686	1.1839	0.2365	0.2755	0.0228	0.9981	0.0125	-0.017836	0.0091	0.839586
Autism_Grove_2019	regional_MD_OP4	regional	MD	OP4	0.0628	0.0653	0.9619	0.3361	0.272	0.0216	0.9961	0.0115	-0.010148	0.0087	0.855537
Autism_Grove_2019	regional_MD_p10p	regional	MD	p10p	-0.018	0.0526	-0.3417	0.7326	0.2123	0.0152	1.0029	0.0105	0.0012484	0.0066	0.951847
Autism_Grove_2019	regional_MD_p24	regional	MD	p24	0.0685	0.0609	1.1244	0.2608	0.1758	0.0155	0.9993	0.0097	-0.002596	0.0065	0.839586
Autism_Grove_2019	regional_MD_p24pr	regional	MD	p24pr	0.1146	0.0733	1.562	0.1183	0.1387	0.0154	1.0098	0.0094	-0.0062647	0.0073	0.803731
Autism_Grove_2019	regional_MD_p32	regional	MD	p32	0.0536	0.0636	0.8415	0.4001	0.1584	0.0143	1.0049	0.0086	-0.0022407	0.0069	0.88142
Autism_Grove_2019	regional_MD_p32pr	regional	MD	p32pr	0.0434	0.0616	0.7039	0.4815	0.1937	0.0198	1.0031	0.0103	-0.0035088	0.0073	0.907361
Autism_Grove_2019	regional_MD_p47r	regional	MD	p47r	-0.0393	0.0527	-0.7455	0.456	0.199	0.0152	0.9959	0.0096	0.0021915	0.0064	0.892871
Autism_Grove_2019	regional_MD_p9-46v	regional	MD	p9-46v	0.0309	0.0542	0.5702	0.5685	0.1842	0.0149	1.0094	0.0099	-0.0024821	0.0068	0.923106
Autism_Grove_2019	regional_MD_PBelt	regional	MD	PBelt	0.0307	0.0713	0.4299	0.6673	0.2558	0.0226	0.9967	0.0122	0.0017084	0.0085	0.940367
Autism_Grove_2019	regional_MD_PCV	regional	MD	PCV	0.079	0.0525	1.5043	0.1325	0.2156	0.0215	1.0252	0.0111	-0.0055665	0.0067	0.803731
Autism_Grove_2019	regional_MD_PeEc	regional	MD	PeEc	-0.0264	0.0623	-0.4238	0.6717	0.1137	0.0125	1.0124	0.0081	-0.00078484	0.0066	0.940623
Autism_Grove_2019	regional_MD_PEF	regional	MD	PEF	0.0309	0.0647	0.4776	0.6329	0.1415	0.0146	1.0241	0.0093	-0.0055154	0.0067	0.934073
Autism_Grove_2019	regional_MD_PF	regional	MD	PF	0.0478	0.0728	0.6572	0.5111	0.2248	0.0212	1.0362	0.0127	-0.0036937	0.0088	0.915238
Autism_Grove_2019	regional_MD_PFcm	regional	MD	PFcm	0.0802	0.0678	1.1819	0.2373	0.2598	0.024	1.0213	0.0133	-0.0091508	0.0088	0.839586
Autism_Grove_2019	regional_MD_PFm	regional	MD	PFm	0.077	0.0553	1.3931	0.1636	0.2255	0.0186	1.0169	0.0108	-0.0087355	0.0076	0.827022
Autism_Grove_2019	regional_MD_PFop	regional	MD	PFop	0.0328	0.0753	0.4361	0.6628	0.2059	0.0191	1.0153	0.0115	-0.003708	0.0088	0.940367
Autism_Grove_2019	regional_MD_PFt	regional	MD	PFt	0.0558	0.0635	0.8784	0.3797	0.2079	0.0201	1.0196	0.0111	-0.010482	0.0076	0.875853
Autism_Grove_2019	regional_MD_PGi	regional	MD	PGi	0.0695	0.0492	1.4122	0.1579	0.262	0.021	1.0143	0.0113	-0.0074134	0.0073	0.82085
Autism_Grove_2019	regional_MD_PGp	regional	MD	PGp	0.0361	0.0542	0.6669	0.5049	0.151	0.0136	1.0115	0.0093	-0.0034288	0.0067	0.912508
Autism_Grove_2019	regional_MD_PGs	regional	MD	PGs	0.0444	0.0547	0.8126	0.4165	0.2045	0.0161	1.0126	0.0096	-0.0085432	0.0074	0.885538
Autism_Grove_2019	regional_MD_PH	regional	MD	PH	0.0433	0.0574	0.7555	0.45	0.1633	0.0152	1.0126	0.01	-0.0011299	0.0068	0.892871
Autism_Grove_2019	regional_MD_PHA1	regional	MD	PHA1	-0.0367	0.0542	-0.6773	0.4982	0.1732	0.015	1.0127	0.0101	0.005621	0.0067	0.912325
Autism_Grove_2019	regional_MD_PHA2	regional	MD	PHA2	0.102	0.0538	1.8965	0.0579	0.174	0.0153	1.0004	0.0087	-0.0088461	0.0064	0.802845
Autism_Grove_2019	regional_MD_PHA3	regional	MD	PHA3	0.085	0.0562	1.5129	0.1303	0.192	0.0163	0.9994	0.01	-0.0081788	0.0068	0.803731
Autism_Grove_2019	regional_MD_PHT	regional	MD	PHT	0.0583	0.0631	0.9252	0.3548	0.1743	0.0153	1.0056	0.0098	-0.0070266	0.0074	0.871452
Autism_Grove_2019	regional_MD_PI	regional	MD	PI	0.0146	0.0764	0.1907	0.8487	0.1363	0.0138	0.993	0.0085	0.002265	0.0068	0.964947
Autism_Grove_2019	regional_MD_Pir	regional	MD	Pir	0.0899	0.061	1.4737	0.1406	0.1647	0.0174	0.9958	0.0107	-0.0075282	0.0072	0.803731
Autism_Grove_2019	regional_MD_PIT	regional	MD	PIT	0.0207	0.0629	0.3289	0.7422	0.1108	0.0124	1.0116	0.0083	-0.0028464	0.0064	0.951847
Autism_Grove_2019	regional_MD_pOFC	regional	MD	pOFC	0.022	0.0792	0.2773	0.7815	0.1912	0.0198	0.984	0.012	0.0020561	0.0087	0.957007
Autism_Grove_2019	regional_MD_PoI1	regional	MD	PoI1	-0.0242	0.0547	-0.4432	0.6576	0.2164	0.0163	0.9959	0.0101	0.00031406	0.0067	0.940367
Autism_Grove_2019	regional_MD_PoI2	regional	MD	PoI2	-0.0514	0.0582	-0.8832	0.3771	0.2456	0.0191	0.9929	0.0119	0.0038624	0.0075	0.875853
Autism_Grove_2019	regional_MD_POS1	regional	MD	POS1	0.0173	0.0551	0.3146	0.7531	0.2811	0.0217	0.9958	0.0116	-0.00090002	0.0071	0.955909
Autism_Grove_2019	regional_MD_POS2	regional	MD	POS2	0.0099	0.0524	0.1885	0.8505	0.2182	0.0172	1.016	0.0104	0.0013515	0.0067	0.964947
Autism_Grove_2019	regional_MD_PreS	regional	MD	PreS	-0.0362	0.0576	-0.6296	0.5289	0.208	0.0172	1.0145	0.0113	0.00515	0.0072	0.92225
Autism_Grove_2019	regional_MD_ProS	regional	MD	ProS	0.0483	0.0467	1.0335	0.3014	0.2551	0.0171	1.0064	0.01	-0.0021751	0.0066	0.84391
Autism_Grove_2019	regional_MD_PSL	regional	MD	PSL	0.0846	0.0765	1.1063	0.2686	0.2196	0.0221	1.0209	0.0133	-0.0069522	0.0094	0.839586
Autism_Grove_2019	regional_MD_RI	regional	MD	RI	0.0843	0.0622	1.3555	0.1753	0.2454	0.0219	1.021	0.0124	-0.0090673	0.0079	0.832669
Autism_Grove_2019	regional_MD_RSC	regional	MD	RSC	0.0528	0.0509	1.0362	0.3001	0.2029	0.0157	1.027	0.0116	-0.005325	0.0068	0.843035
Autism_Grove_2019	regional_MD_s32	regional	MD	s32	0.0665	0.0749	0.8874	0.3748	0.1421	0.0155	1.0255	0.0102	0.0020199	0.0079	0.875853
Autism_Grove_2019	regional_MD_s6-8	regional	MD	s6-8	0.025	0.0616	0.4065	0.6844	0.1667	0.0154	0.993	0.0092	-0.002126	0.0069	0.946432
Autism_Grove_2019	regional_MD_SCEF	regional	MD	SCEF	0.0302	0.057	0.5302	0.596	0.1736	0.018	1.0164	0.0106	-0.0050049	0.0066	0.926982
Autism_Grove_2019	regional_MD_SFL	regional	MD	SFL	-0.0492	0.0597	-0.8241	0.4099	0.1474	0.0153	0.999	0.0093	0.0077787	0.0063	0.884353
Autism_Grove_2019	regional_MD_STGa	regional	MD	STGa	-0.1163	0.0591	-1.9678	0.0491	0.1242	0.0125	1.0167	0.0094	0.011531	0.0054	0.802845
Autism_Grove_2019	regional_MD_STSda	regional	MD	STSda	0.0923	0.0778	1.1857	0.2358	0.2306	0.0235	0.993	0.0133	-0.0080937	0.0093	0.839586
Autism_Grove_2019	regional_MD_STSdp	regional	MD	STSdp	0.0748	0.0583	1.2837	0.1992	0.2252	0.0179	1.0104	0.0109	-0.0084144	0.0074	0.832669
Autism_Grove_2019	regional_MD_STSva	regional	MD	STSva	0.081	0.0616	1.316	0.1882	0.1733	0.0171	1.0077	0.0101	-0.0078025	0.0072	0.832669
Autism_Grove_2019	regional_MD_STSvp	regional	MD	STSvp	0.063	0.0584	1.0789	0.2806	0.2099	0.018	1.0029	0.0103	-0.0069205	0.0076	0.839586
Autism_Grove_2019	regional_MD_STV	regional	MD	STV	0.0722	0.0577	1.2512	0.2109	0.2291	0.0177	1.0022	0.0106	-0.0097164	0.0074	0.832669
Autism_Grove_2019	regional_MD_TA2	regional	MD	TA2	-0.016	0.0795	-0.2013	0.8405	0.1445	0.0152	0.9974	0.0103	0.0072188	0.0074	0.964947
Autism_Grove_2019	regional_MD_TE1a	regional	MD	TE1a	-0.0252	0.0548	-0.4602	0.6454	0.1928	0.0165	1.0178	0.0102	-7.1593e-05	0.0064	0.940163
Autism_Grove_2019	regional_MD_TE1m	regional	MD	TE1m	0.0824	0.0691	1.1914	0.2335	0.169	0.0138	1.0086	0.0093	-0.0074811	0.0073	0.839586
Autism_Grove_2019	regional_MD_TE1p	regional	MD	TE1p	0.0788	0.0594	1.3263	0.1848	0.1807	0.0153	1.0198	0.0099	-0.0093501	0.0071	0.832669
Autism_Grove_2019	regional_MD_TE2a	regional	MD	TE2a	0.1114	0.0717	1.5537	0.1203	0.1702	0.0159	1.0049	0.0098	-0.010197	0.0082	0.803731
Autism_Grove_2019	regional_MD_TE2p	regional	MD	TE2p	0.0934	0.086	1.0864	0.2773	0.1429	0.0157	1.0179	0.0099	-0.0024484	0.0085	0.839586
Autism_Grove_2019	regional_MD_TF	regional	MD	TF	0.0816	0.0749	1.0903	0.2756	0.1441	0.0131	1.0124	0.0089	-0.0024534	0.0077	0.839586
Autism_Grove_2019	regional_MD_TGd	regional	MD	TGd	-0.0337	0.056	-0.6024	0.5469	0.163	0.0153	1.0006	0.0091	0.0054778	0.0057	0.92225
Autism_Grove_2019	regional_MD_TGv	regional	MD	TGv	0.094	0.0662	1.4185	0.156	0.1223	0.0124	1.0037	0.0089	-0.010806	0.0068	0.82085
Autism_Grove_2019	regional_MD_TPOJ1	regional	MD	TPOJ1	0.0961	0.0558	1.723	0.0849	0.2376	0.0183	1.0119	0.0114	-0.012075	0.0074	0.802845
Autism_Grove_2019	regional_MD_TPOJ2	regional	MD	TPOJ2	0.0674	0.0526	1.2797	0.2007	0.2016	0.016	1.0207	0.0104	-0.0080248	0.0071	0.832669
Autism_Grove_2019	regional_MD_TPOJ3	regional	MD	TPOJ3	0.0641	0.0499	1.2838	0.1992	0.1931	0.0179	1.0219	0.0105	-0.0034622	0.0065	0.832669
Autism_Grove_2019	regional_MD_V1	regional	MD	V1	0.0155	0.0429	0.3607	0.7183	0.2542	0.0182	1.0162	0.0106	0.0032131	0.0065	0.94986
Autism_Grove_2019	regional_MD_V2	regional	MD	V2	0.0197	0.0463	0.4249	0.6709	0.2481	0.0169	1.0232	0.0099	3.0272e-06	0.0068	0.940623
Autism_Grove_2019	regional_MD_v23ab	regional	MD	v23ab	-0.0012	0.0483	-0.0249	0.9802	0.2363	0.017	1.0218	0.0106	-0.00061345	0.007	0.993947
Autism_Grove_2019	regional_MD_V3	regional	MD	V3	-3e-04	0.0483	-0.0072	0.9942	0.2208	0.0159	1.0186	0.0097	0.0014306	0.0066	0.995913
Autism_Grove_2019	regional_MD_V3A	regional	MD	V3A	0.0071	0.0517	0.1364	0.8915	0.1907	0.0157	1.0145	0.0102	-0.00072768	0.0065	0.972701
Autism_Grove_2019	regional_MD_V3B	regional	MD	V3B	0.0779	0.0509	1.5294	0.1262	0.1975	0.0173	1.0243	0.0101	-0.0049009	0.007	0.803731
Autism_Grove_2019	regional_MD_V3CD	regional	MD	V3CD	0.0298	0.0538	0.5537	0.5798	0.1655	0.0154	1.0292	0.0093	-0.004398	0.0064	0.923106
Autism_Grove_2019	regional_MD_V4	regional	MD	V4	0.0147	0.0512	0.2866	0.7744	0.2078	0.0155	1.02	0.0097	-0.0030826	0.0066	0.957007
Autism_Grove_2019	regional_MD_V4t	regional	MD	V4t	0.029	0.0673	0.43	0.6672	0.1242	0.0134	1.0213	0.0083	-0.00349	0.0067	0.940367
Autism_Grove_2019	regional_MD_V6	regional	MD	V6	0.0201	0.0619	0.3251	0.7451	0.2151	0.0205	1.0136	0.0107	0.00167	0.0075	0.951847
Autism_Grove_2019	regional_MD_V6A	regional	MD	V6A	-0.0615	0.0554	-1.1097	0.2671	0.1626	0.0164	1.0109	0.0112	0.0067024	0.0065	0.839586
Autism_Grove_2019	regional_MD_V7	regional	MD	V7	0.0086	0.0496	0.1744	0.8615	0.197	0.0164	1.0114	0.01	-0.0012919	0.0065	0.967297
Autism_Grove_2019	regional_MD_V8	regional	MD	V8	0.0251	0.0529	0.4753	0.6346	0.195	0.0148	1.0059	0.0086	0.00083348	0.0061	0.934073
Autism_Grove_2019	regional_MD_VIP	regional	MD	VIP	-0.0205	0.0551	-0.3717	0.7101	0.1705	0.0167	1.0258	0.0098	0.00578	0.0066	0.94986
Autism_Grove_2019	regional_MD_VMV1	regional	MD	VMV1	0.027	0.0659	0.4101	0.6817	0.1837	0.0163	1.0214	0.0102	-0.00024818	0.0069	0.946193
Autism_Grove_2019	regional_MD_VMV2	regional	MD	VMV2	0.0712	0.0572	1.2457	0.2129	0.1817	0.0148	1.0097	0.0097	-0.0022866	0.0063	0.832669
Autism_Grove_2019	regional_MD_VMV3	regional	MD	VMV3	0.1007	0.0705	1.429	0.153	0.1655	0.0147	1.0039	0.0097	-0.0063629	0.0073	0.820784
Autism_Grove_2019	regional_MD_VVC	regional	MD	VVC	0.0324	0.0583	0.556	0.5782	0.1949	0.0163	1.0245	0.0098	0.00091535	0.0071	0.923106
Autism_Grove_2019	regional_OD_1	regional	OD	1	-0.1168	0.0595	-1.9646	0.0495	0.144	0.0156	1.0097	0.0097	0.011779	0.0063	0.802845
Autism_Grove_2019	regional_OD_10d	regional	OD	10d	-0.1408	0.0747	-1.8834	0.0596	0.0766	0.0141	1.0233	0.0089	0.011813	0.0061	0.802845
Autism_Grove_2019	regional_OD_10pp	regional	OD	10pp	-0.0068	0.068	-0.0995	0.9208	0.0881	0.0118	1.0068	0.0086	0.0018558	0.0061	0.97709
Autism_Grove_2019	regional_OD_10r	regional	OD	10r	-0.1177	0.0733	-1.6058	0.1083	0.0833	0.0132	1.0179	0.0091	0.0040405	0.0061	0.803731
Autism_Grove_2019	regional_OD_10v	regional	OD	10v	0.0148	0.0646	0.2291	0.8188	0.1348	0.0147	1.016	0.0093	0.0029298	0.0066	0.95946
Autism_Grove_2019	regional_OD_11l	regional	OD	11l	-0.0242	0.071	-0.3402	0.7337	0.1404	0.0142	1.0026	0.0094	-0.0028084	0.0071	0.951847
Autism_Grove_2019	regional_OD_13l	regional	OD	13l	0.0504	0.0565	0.8919	0.3725	0.1367	0.0157	0.9994	0.0101	-0.0039764	0.0068	0.875853
Autism_Grove_2019	regional_OD_2	regional	OD	2	-0.1716	0.0673	-2.5508	0.0107	0.1085	0.0145	1.0179	0.0091	0.0080751	0.0064	0.802845
Autism_Grove_2019	regional_OD_23c	regional	OD	23c	-7e-04	0.0592	-0.011	0.9912	0.1335	0.0142	1.0117	0.0094	-0.0044339	0.0061	0.995913
Autism_Grove_2019	regional_OD_23d	regional	OD	23d	-0.0225	0.068	-0.331	0.7407	0.1239	0.0132	1.0265	0.0087	0.0012122	0.0065	0.951847
Autism_Grove_2019	regional_OD_24dd	regional	OD	24dd	-0.0199	0.0536	-0.3714	0.7103	0.1492	0.0152	1.0149	0.0101	-0.0033003	0.0055	0.94986
Autism_Grove_2019	regional_OD_24dv	regional	OD	24dv	-0.086	0.0662	-1.2979	0.1943	0.0991	0.0129	1.0093	0.0091	0.00092724	0.0063	0.832669
Autism_Grove_2019	regional_OD_25	regional	OD	25	0.0317	0.0776	0.4087	0.6828	0.0848	0.0113	0.9961	0.0079	-0.0055548	0.0065	0.946193
Autism_Grove_2019	regional_OD_31a	regional	OD	31a	-0.048	0.0598	-0.8022	0.4224	0.1223	0.0129	1.0129	0.0087	0.0023233	0.006	0.890755
Autism_Grove_2019	regional_OD_31pd	regional	OD	31pd	-0.0032	0.0673	-0.0476	0.962	0.1132	0.0138	1.0136	0.0097	0.003437	0.0059	0.990426
Autism_Grove_2019	regional_OD_31pv	regional	OD	31pv	0.0017	0.0694	0.0244	0.9805	0.1121	0.0134	1.0255	0.0091	0.0054057	0.0064	0.993947
Autism_Grove_2019	regional_OD_33pr	regional	OD	33pr	0.079	0.0632	1.2504	0.2112	0.1731	0.0157	1.0121	0.0095	-0.0055469	0.0067	0.832669
Autism_Grove_2019	regional_OD_3a	regional	OD	3a	-0.0595	0.0724	-0.8222	0.411	0.1131	0.0137	0.9951	0.0084	0.0062993	0.0063	0.884353
Autism_Grove_2019	regional_OD_3b	regional	OD	3b	-0.0505	0.0728	-0.6934	0.488	0.1041	0.0139	1.0015	0.009	0.0063989	0.0063	0.907361
Autism_Grove_2019	regional_OD_4	regional	OD	4	-0.0238	0.0546	-0.4351	0.6635	0.1668	0.0168	1.0167	0.0115	0.0016851	0.0061	0.940367
Autism_Grove_2019	regional_OD_43	regional	OD	43	-0.0427	0.055	-0.7753	0.4382	0.1374	0.0137	1.0219	0.0093	0.00928	0.006	0.892871
Autism_Grove_2019	regional_OD_44	regional	OD	44	-0.0386	0.0631	-0.611	0.5412	0.1617	0.0171	1.0193	0.0106	0.0016242	0.0069	0.92225
Autism_Grove_2019	regional_OD_45	regional	OD	45	-0.0826	0.0631	-1.3098	0.1903	0.151	0.0147	1.0154	0.0096	0.0054981	0.0064	0.832669
Autism_Grove_2019	regional_OD_46	regional	OD	46	-0.0409	0.0575	-0.7105	0.4774	0.1469	0.0186	1.0267	0.0113	0.0085028	0.0062	0.907361
Autism_Grove_2019	regional_OD_47l	regional	OD	47l	7e-04	0.0601	0.0123	0.9902	0.1329	0.0138	1.0089	0.0101	0.00033266	0.006	0.995913
Autism_Grove_2019	regional_OD_47m	regional	OD	47m	0.0159	0.0674	0.2359	0.8135	0.0952	0.0117	1.0096	0.0082	0.0019214	0.0065	0.957799
Autism_Grove_2019	regional_OD_47s	regional	OD	47s	-0.1149	0.0686	-1.6756	0.0938	0.1328	0.0141	0.9974	0.0088	0.010383	0.0068	0.803731
Autism_Grove_2019	regional_OD_52	regional	OD	52	-0.0395	0.0634	-0.6227	0.5335	0.1101	0.0114	0.9904	0.0079	0.0062308	0.0061	0.92225
Autism_Grove_2019	regional_OD_55b	regional	OD	55b	-0.05	0.0662	-0.7552	0.4501	0.1138	0.0169	1.0206	0.0102	0.0068306	0.0063	0.892871
Autism_Grove_2019	regional_OD_5L	regional	OD	5L	-0.1637	0.0925	-1.77	0.0767	0.0807	0.0133	1.011	0.0088	0.0092119	0.0072	0.802845
Autism_Grove_2019	regional_OD_5m	regional	OD	5m	0.0316	0.0704	0.4487	0.6536	0.1329	0.0152	1.014	0.0105	0.0026026	0.0065	0.940163
Autism_Grove_2019	regional_OD_5mv	regional	OD	5mv	-0.0055	0.0744	-0.0737	0.9412	0.108	0.0148	1.0095	0.0095	-0.0056136	0.0069	0.985253
Autism_Grove_2019	regional_OD_6a	regional	OD	6a	-0.0337	0.0594	-0.567	0.5707	0.176	0.0172	1.0131	0.0107	-0.0025116	0.0064	0.923106
Autism_Grove_2019	regional_OD_6d	regional	OD	6d	-0.1088	0.0718	-1.5144	0.1299	0.1031	0.0133	1.0063	0.009	0.013941	0.0063	0.803731
Autism_Grove_2019	regional_OD_6ma	regional	OD	6ma	-0.106	0.0718	-1.4774	0.1396	0.1066	0.0125	1.0217	0.0089	0.0098479	0.0063	0.803731
Autism_Grove_2019	regional_OD_6mp	regional	OD	6mp	-0.1163	0.0674	-1.7255	0.0844	0.0994	0.0128	1.0192	0.0095	0.01073	0.006	0.802845
Autism_Grove_2019	regional_OD_6r	regional	OD	6r	0.0117	0.0568	0.2056	0.8371	0.151	0.0147	1.0247	0.0099	0.0011999	0.0062	0.964947
Autism_Grove_2019	regional_OD_6v	regional	OD	6v	-0.0618	0.0568	-1.0882	0.2765	0.1324	0.0171	1.0218	0.0119	0.012055	0.006	0.839586
Autism_Grove_2019	regional_OD_7AL	regional	OD	7AL	-0.16	0.0807	-1.9823	0.0474	0.0766	0.0128	1.0136	0.0091	0.0080973	0.0062	0.802845
Autism_Grove_2019	regional_OD_7Am	regional	OD	7Am	-0.0991	0.0709	-1.3976	0.1622	0.0995	0.0136	1.0121	0.0095	0.0041731	0.0063	0.827022
Autism_Grove_2019	regional_OD_7m	regional	OD	7m	-0.1048	0.068	-1.5404	0.1235	0.1267	0.0145	1.0163	0.0097	0.0080594	0.0062	0.803731
Autism_Grove_2019	regional_OD_7PC	regional	OD	7PC	-0.1239	0.0661	-1.8747	0.0608	0.1154	0.0133	1.002	0.0091	0.0098251	0.006	0.802845
Autism_Grove_2019	regional_OD_7PL	regional	OD	7PL	-0.0582	0.0773	-0.7532	0.4514	0.0809	0.0131	1.0087	0.0094	0.001643	0.0061	0.892871
Autism_Grove_2019	regional_OD_7Pm	regional	OD	7Pm	-0.2013	0.0877	-2.295	0.0217	0.0833	0.012	1.0039	0.0081	0.011769	0.0067	0.802845
Autism_Grove_2019	regional_OD_8Ad	regional	OD	8Ad	0.038	0.0536	0.7093	0.4781	0.1696	0.0177	1.0078	0.0118	-0.0050246	0.0058	0.907361
Autism_Grove_2019	regional_OD_8Av	regional	OD	8Av	-0.0637	0.0619	-1.0282	0.3039	0.1595	0.018	1.011	0.0113	0.0094866	0.0062	0.846221
Autism_Grove_2019	regional_OD_8BL	regional	OD	8BL	-0.0308	0.0846	-0.3641	0.7158	0.0922	0.0133	1.01	0.0088	0.0050126	0.0071	0.94986
Autism_Grove_2019	regional_OD_8BM	regional	OD	8BM	-0.0285	0.0531	-0.5374	0.591	0.1658	0.0165	1.0102	0.0111	-0.0020926	0.0058	0.924925
Autism_Grove_2019	regional_OD_8C	regional	OD	8C	-0.1174	0.055	-2.1343	0.0328	0.2077	0.0203	1.0053	0.0119	0.0082488	0.0069	0.802845
Autism_Grove_2019	regional_OD_9-46d	regional	OD	9-46d	-0.0584	0.0646	-0.9044	0.3658	0.1489	0.0186	1.0149	0.0115	0.0081502	0.0068	0.875853
Autism_Grove_2019	regional_OD_9a	regional	OD	9a	-0.136	0.0794	-1.7118	0.0869	0.0888	0.013	1.0257	0.0092	0.012678	0.0069	0.803731
Autism_Grove_2019	regional_OD_9m	regional	OD	9m	-0.062	0.057	-1.088	0.2766	0.164	0.0186	1.0193	0.0112	0.0013963	0.0066	0.839586
Autism_Grove_2019	regional_OD_9p	regional	OD	9p	-0.0521	0.07	-0.7444	0.4567	0.1009	0.0152	1.011	0.0101	0.0038726	0.0063	0.892871
Autism_Grove_2019	regional_OD_A1	regional	OD	A1	0.0597	0.0627	0.953	0.3406	0.1197	0.0124	0.9958	0.0092	-0.0019837	0.0065	0.855537
Autism_Grove_2019	regional_OD_a10p	regional	OD	a10p	-0.1063	0.0774	-1.3734	0.1696	0.1044	0.0119	1.0016	0.0081	0.010417	0.0072	0.827022
Autism_Grove_2019	regional_OD_a24	regional	OD	a24	0.0015	0.0523	0.0282	0.9775	0.1416	0.0161	1.0087	0.0099	-0.0020396	0.0058	0.99307
Autism_Grove_2019	regional_OD_a24pr	regional	OD	a24pr	-0.0317	0.0736	-0.4299	0.6672	0.0744	0.0112	1.0156	0.0081	0.0043697	0.0061	0.940367
Autism_Grove_2019	regional_OD_a32pr	regional	OD	a32pr	-0.0119	0.0552	-0.2154	0.8294	0.1377	0.0163	1.0032	0.0103	-0.00040504	0.0058	0.961228
Autism_Grove_2019	regional_OD_A4	regional	OD	A4	-0.0962	0.0666	-1.4449	0.1485	0.118	0.0163	1.037	0.0115	0.0040448	0.0062	0.816817
Autism_Grove_2019	regional_OD_a47r	regional	OD	a47r	-0.0246	0.0704	-0.3492	0.7269	0.1159	0.0143	1.0066	0.0102	0.0057808	0.0068	0.951847
Autism_Grove_2019	regional_OD_A5	regional	OD	A5	-0.1287	0.0718	-1.7925	0.0731	0.1369	0.0161	1.0242	0.0113	0.0051844	0.007	0.802845
Autism_Grove_2019	regional_OD_a9-46v	regional	OD	a9-46v	-0.1262	0.0664	-1.8999	0.0574	0.116	0.0165	1.0208	0.0108	0.010452	0.0066	0.802845
Autism_Grove_2019	regional_OD_AAIC	regional	OD	AAIC	-0.0875	0.0612	-1.43	0.1527	0.1184	0.0154	1.0109	0.0097	0.0032501	0.0064	0.820784
Autism_Grove_2019	regional_OD_AIP	regional	OD	AIP	-0.0713	0.0685	-1.0405	0.2981	0.1187	0.0143	1.0009	0.0096	0.0061034	0.0066	0.842153
Autism_Grove_2019	regional_OD_AVI	regional	OD	AVI	0.0264	0.0636	0.4151	0.6781	0.1384	0.0157	1.0037	0.0101	-0.0098644	0.0062	0.944607
Autism_Grove_2019	regional_OD_d23ab	regional	OD	d23ab	-0.0079	0.0584	-0.1353	0.8924	0.1327	0.0151	1.0065	0.0098	0.0045264	0.0062	0.972701
Autism_Grove_2019	regional_OD_d32	regional	OD	d32	-0.0866	0.0533	-1.6261	0.1039	0.1666	0.0152	0.9852	0.0087	0.0078855	0.0062	0.803731
Autism_Grove_2019	regional_OD_DVT	regional	OD	DVT	-0.0213	0.0692	-0.3075	0.7584	0.1433	0.0159	1.0116	0.0113	0.000889	0.0071	0.955909
Autism_Grove_2019	regional_OD_EC	regional	OD	EC	0.02	0.074	0.2703	0.7869	0.1246	0.0137	0.9965	0.009	0.0031833	0.0073	0.957007
Autism_Grove_2019	regional_OD_FEF	regional	OD	FEF	-0.0666	0.0642	-1.0362	0.3001	0.0984	0.0141	1.0138	0.0092	0.0018202	0.0062	0.843035
Autism_Grove_2019	regional_OD_FFC	regional	OD	FFC	0.0256	0.0662	0.3874	0.6985	0.0744	0.0128	1.0098	0.0091	0.0059464	0.0058	0.949149
Autism_Grove_2019	regional_OD_FOP1	regional	OD	FOP1	-0.0985	0.0672	-1.464	0.1432	0.11	0.0115	1.0207	0.0093	0.0053731	0.0065	0.803731
Autism_Grove_2019	regional_OD_FOP2	regional	OD	FOP2	-0.1037	0.0721	-1.4385	0.1503	0.1288	0.0129	1.012	0.0089	0.0093613	0.0071	0.816817
Autism_Grove_2019	regional_OD_FOP3	regional	OD	FOP3	-0.0603	0.0691	-0.8725	0.3829	0.1157	0.0137	1.0011	0.0091	0.0016798	0.0065	0.875853
Autism_Grove_2019	regional_OD_FOP4	regional	OD	FOP4	-0.0141	0.0579	-0.2441	0.8071	0.1468	0.015	0.9985	0.01	0.00090165	0.0064	0.957007
Autism_Grove_2019	regional_OD_FOP5	regional	OD	FOP5	-0.0582	0.0872	-0.6678	0.5043	0.1354	0.0182	0.9869	0.0111	0.00203	0.0081	0.912508
Autism_Grove_2019	regional_OD_FST	regional	OD	FST	-0.0799	0.0699	-1.1437	0.2527	0.0693	0.012	1.0102	0.0082	0.0023784	0.0058	0.839586
Autism_Grove_2019	regional_OD_H	regional	OD	H	0.0253	0.0444	0.5689	0.5694	0.2634	0.0175	0.996	0.0094	-0.0075641	0.0065	0.923106
Autism_Grove_2019	regional_OD_i6-8	regional	OD	i6-8	-0.1164	0.0652	-1.7858	0.0741	0.1391	0.0157	1.0145	0.0106	0.014711	0.0062	0.802845
Autism_Grove_2019	regional_OD_IFJa	regional	OD	IFJa	-0.0097	0.0681	-0.1425	0.8867	0.1348	0.0138	1.0078	0.0094	-0.0052246	0.0069	0.971944
Autism_Grove_2019	regional_OD_IFJp	regional	OD	IFJp	-0.0656	0.0615	-1.0668	0.286	0.1273	0.0166	1.0096	0.0108	0.0015913	0.0063	0.839586
Autism_Grove_2019	regional_OD_IFSa	regional	OD	IFSa	-0.1072	0.0628	-1.7062	0.088	0.1233	0.0158	1.0285	0.0115	0.0085068	0.0068	0.803731
Autism_Grove_2019	regional_OD_IFSp	regional	OD	IFSp	-0.0159	0.0638	-0.2502	0.8025	0.1518	0.0182	1.0176	0.0105	0.0018719	0.0069	0.957007
Autism_Grove_2019	regional_OD_Ig	regional	OD	Ig	-0.0643	0.0539	-1.1917	0.2334	0.1492	0.0122	1.0003	0.0092	0.0061658	0.0062	0.839586
Autism_Grove_2019	regional_OD_IP0	regional	OD	IP0	-0.0762	0.0593	-1.285	0.1988	0.1036	0.0149	1.0175	0.0102	0.0045724	0.0054	0.832669
Autism_Grove_2019	regional_OD_IP1	regional	OD	IP1	-0.0383	0.0631	-0.6069	0.5439	0.1041	0.0133	1.0209	0.0093	0.002724	0.0057	0.92225
Autism_Grove_2019	regional_OD_IP2	regional	OD	IP2	-0.0497	0.0703	-0.7066	0.4798	0.0858	0.0134	1.0138	0.0091	0.0046412	0.0062	0.907361
Autism_Grove_2019	regional_OD_IPS1	regional	OD	IPS1	0.0076	0.0548	0.139	0.8894	0.1118	0.012	1.0032	0.0085	-0.0038215	0.006	0.972701
Autism_Grove_2019	regional_OD_LBelt	regional	OD	LBelt	0.0479	0.0867	0.5525	0.5806	0.0782	0.0123	1.0118	0.0089	-0.00065462	0.0069	0.923106
Autism_Grove_2019	regional_OD_LIPd	regional	OD	LIPd	0.054	0.0769	0.7027	0.4822	0.0716	0.0103	1.017	0.0085	-0.0078221	0.0058	0.907361
Autism_Grove_2019	regional_OD_LIPv	regional	OD	LIPv	-0.0488	0.0741	-0.6595	0.5096	0.099	0.0116	1.0071	0.0087	0.00019719	0.0065	0.915238
Autism_Grove_2019	regional_OD_LO1	regional	OD	LO1	-0.1406	0.0677	-2.0772	0.0378	0.083	0.012	0.9994	0.0076	0.0047085	0.006	0.802845
Autism_Grove_2019	regional_OD_LO2	regional	OD	LO2	-0.1495	0.1168	-1.2791	0.2009	0.0305	0.0099	1.0092	0.0073	0.010125	0.0055	0.832669
Autism_Grove_2019	regional_OD_LO3	regional	OD	LO3	-0.0094	0.0761	-0.1233	0.9018	0.0709	0.0099	0.9931	0.0079	-0.003694	0.006	0.972701
Autism_Grove_2019	regional_OD_MBelt	regional	OD	MBelt	-0.0417	0.0624	-0.6682	0.504	0.1109	0.0125	1.0064	0.009	0.0066583	0.0066	0.912508
Autism_Grove_2019	regional_OD_MI	regional	OD	MI	0.0194	0.059	0.3293	0.7419	0.1369	0.0137	1.007	0.0098	-0.002488	0.0065	0.951847
Autism_Grove_2019	regional_OD_MIP	regional	OD	MIP	-0.0243	0.0683	-0.3553	0.7224	0.1009	0.0119	1.0055	0.0086	0.00095572	0.0059	0.94986
Autism_Grove_2019	regional_OD_MST	regional	OD	MST	-0.1262	0.0891	-1.4158	0.1568	0.0549	0.0107	1.0047	0.0074	0.0058084	0.0064	0.82085
Autism_Grove_2019	regional_OD_MT	regional	OD	MT	0.0494	0.0848	0.5821	0.5605	0.0645	0.0106	0.9953	0.0083	-0.0035397	0.0059	0.92225
Autism_Grove_2019	regional_OD_OFC	regional	OD	OFC	0.0158	0.0615	0.2566	0.7975	0.1271	0.0125	0.993	0.0083	-0.0039969	0.0062	0.957007
Autism_Grove_2019	regional_OD_OP1	regional	OD	OP1	-0.0074	0.057	-0.1301	0.8965	0.1224	0.0116	1.004	0.009	-0.00020435	0.006	0.972701
Autism_Grove_2019	regional_OD_OP2-3	regional	OD	OP2-3	0.0315	0.0569	0.5542	0.5794	0.1461	0.0131	1.0027	0.0084	-0.003108	0.0064	0.923106
Autism_Grove_2019	regional_OD_OP4	regional	OD	OP4	-0.0842	0.0537	-1.5674	0.117	0.1654	0.0152	1.0205	0.0105	0.0068508	0.006	0.803731
Autism_Grove_2019	regional_OD_p10p	regional	OD	p10p	-0.0729	0.0654	-1.114	0.2653	0.0942	0.012	1.0157	0.009	0.0048347	0.0062	0.839586
Autism_Grove_2019	regional_OD_p24	regional	OD	p24	-0.0668	0.063	-1.0607	0.2888	0.1015	0.0131	1.0236	0.0084	0.0065988	0.0062	0.840492
Autism_Grove_2019	regional_OD_p24pr	regional	OD	p24pr	0.017	0.0714	0.2388	0.8112	0.0996	0.013	1.0108	0.0087	-0.00294	0.0064	0.957307
Autism_Grove_2019	regional_OD_p32	regional	OD	p32	-0.0239	0.064	-0.3732	0.709	0.095	0.0127	1.0088	0.0083	-0.0016749	0.0059	0.94986
Autism_Grove_2019	regional_OD_p32pr	regional	OD	p32pr	-9e-04	0.0577	-0.0151	0.988	0.137	0.0154	0.9973	0.009	-0.00052202	0.0065	0.995913
Autism_Grove_2019	regional_OD_p47r	regional	OD	p47r	-0.0349	0.0595	-0.5859	0.5579	0.1201	0.0145	1.0176	0.0101	0.0065956	0.0063	0.92225
Autism_Grove_2019	regional_OD_p9-46v	regional	OD	p9-46v	-0.0646	0.0548	-1.1782	0.2387	0.1647	0.0179	1.0141	0.0121	0.008403	0.0067	0.839586
Autism_Grove_2019	regional_OD_PBelt	regional	OD	PBelt	-0.0829	0.074	-1.1202	0.2626	0.091	0.0126	1.0199	0.0089	0.006931	0.0066	0.839586
Autism_Grove_2019	regional_OD_PCV	regional	OD	PCV	0.0186	0.0745	0.2504	0.8022	0.095	0.0131	1.0208	0.0087	0.0012307	0.0058	0.957007
Autism_Grove_2019	regional_OD_PeEc	regional	OD	PeEc	0.0381	0.0703	0.5421	0.5877	0.1232	0.0128	1.008	0.0093	0.00060758	0.0065	0.924925
Autism_Grove_2019	regional_OD_PEF	regional	OD	PEF	0.002	0.0656	0.0305	0.9757	0.0972	0.0124	1.0068	0.009	-0.0002964	0.006	0.99307
Autism_Grove_2019	regional_OD_PF	regional	OD	PF	-0.0783	0.057	-1.3739	0.1695	0.1446	0.0159	1.0148	0.0104	-0.00048088	0.0064	0.827022
Autism_Grove_2019	regional_OD_PFcm	regional	OD	PFcm	-0.078	0.0697	-1.1198	0.2628	0.1317	0.0136	1.0133	0.0085	0.008618	0.007	0.839586
Autism_Grove_2019	regional_OD_PFm	regional	OD	PFm	-0.1647	0.0582	-2.8287	0.0047	0.1242	0.0147	1.0039	0.0094	0.013093	0.0063	0.683262
Autism_Grove_2019	regional_OD_PFop	regional	OD	PFop	-0.1039	0.0589	-1.7651	0.0775	0.1334	0.0135	1.0174	0.0102	0.0076626	0.0058	0.802845
Autism_Grove_2019	regional_OD_PFt	regional	OD	PFt	-0.1432	0.0567	-2.5227	0.0116	0.1256	0.0129	1.0099	0.0094	0.013684	0.0059	0.802845
Autism_Grove_2019	regional_OD_PGi	regional	OD	PGi	-0.1263	0.0589	-2.1434	0.0321	0.1207	0.0159	1.0058	0.0093	0.0039114	0.0061	0.802845
Autism_Grove_2019	regional_OD_PGp	regional	OD	PGp	-0.106	0.069	-1.5364	0.1244	0.0846	0.0118	0.9957	0.0085	0.0017534	0.006	0.803731
Autism_Grove_2019	regional_OD_PGs	regional	OD	PGs	-0.1875	0.0655	-2.8631	0.0042	0.0921	0.0127	1.0016	0.0085	0.0064997	0.0059	0.683262
Autism_Grove_2019	regional_OD_PH	regional	OD	PH	-0.0927	0.0744	-1.2463	0.2127	0.0898	0.0126	1.0041	0.0088	0.0062021	0.0063	0.832669
Autism_Grove_2019	regional_OD_PHA1	regional	OD	PHA1	-0.0026	0.0629	-0.0408	0.9674	0.1207	0.0141	1.0191	0.0095	0.0047707	0.0066	0.992447
Autism_Grove_2019	regional_OD_PHA2	regional	OD	PHA2	0.0959	0.0614	1.5602	0.1187	0.1248	0.0137	1.0083	0.0084	-0.0090722	0.0061	0.803731
Autism_Grove_2019	regional_OD_PHA3	regional	OD	PHA3	0.0216	0.0651	0.3324	0.7396	0.1281	0.0139	1.0258	0.0089	-0.0028579	0.0066	0.951847
Autism_Grove_2019	regional_OD_PHT	regional	OD	PHT	-0.0987	0.0703	-1.4045	0.1602	0.0854	0.0125	0.9991	0.0089	0.0097912	0.0064	0.824392
Autism_Grove_2019	regional_OD_PI	regional	OD	PI	0.0141	0.0721	0.1951	0.8453	0.1042	0.0121	0.9943	0.0088	0.010546	0.0065	0.964947
Autism_Grove_2019	regional_OD_Pir	regional	OD	Pir	-0.0253	0.0685	-0.3689	0.7122	0.1162	0.0139	1.0095	0.0094	0.0081692	0.0065	0.94986
Autism_Grove_2019	regional_OD_PIT	regional	OD	PIT	0.0088	0.0935	0.094	0.9251	0.0402	0.0099	1.0007	0.0076	0.0021213	0.0054	0.978502
Autism_Grove_2019	regional_OD_pOFC	regional	OD	pOFC	-0.0401	0.0695	-0.577	0.564	0.0858	0.0127	1.0039	0.0087	0.0094824	0.0059	0.92225
Autism_Grove_2019	regional_OD_PoI1	regional	OD	PoI1	-0.0577	0.0547	-1.0555	0.2912	0.1588	0.0144	0.9957	0.0101	0.0099488	0.0066	0.840983
Autism_Grove_2019	regional_OD_PoI2	regional	OD	PoI2	-0.0653	0.0658	-0.9923	0.3211	0.1786	0.0167	0.9982	0.0108	0.0053941	0.0072	0.855537
Autism_Grove_2019	regional_OD_POS1	regional	OD	POS1	-0.0145	0.0604	-0.2395	0.8107	0.1645	0.0157	1.0079	0.0095	-0.0013578	0.0064	0.957307
Autism_Grove_2019	regional_OD_POS2	regional	OD	POS2	-0.0621	0.0699	-0.8885	0.3743	0.1297	0.0146	1.0101	0.0102	0.006238	0.0065	0.875853
Autism_Grove_2019	regional_OD_PreS	regional	OD	PreS	0.0668	0.0567	1.1792	0.2383	0.1657	0.0175	1.0188	0.0124	-0.0031755	0.0065	0.839586
Autism_Grove_2019	regional_OD_ProS	regional	OD	ProS	-0.0535	0.0849	-0.6304	0.5284	0.1432	0.0188	0.9996	0.0119	0.0088147	0.008	0.92225
Autism_Grove_2019	regional_OD_PSL	regional	OD	PSL	-0.0831	0.0659	-1.2614	0.2072	0.1099	0.014	1.0188	0.009	0.0065855	0.0063	0.832669
Autism_Grove_2019	regional_OD_RI	regional	OD	RI	-0.1073	0.0738	-1.4545	0.1458	0.1466	0.0152	0.9875	0.01	0.011963	0.0072	0.815218
Autism_Grove_2019	regional_OD_RSC	regional	OD	RSC	0.0032	0.0731	0.0432	0.9656	0.2306	0.0206	1.0249	0.012	-0.0032049	0.0087	0.992043
Autism_Grove_2019	regional_OD_s32	regional	OD	s32	-0.011	0.0713	-0.1542	0.8775	0.0969	0.0131	1.0163	0.0091	-0.0023598	0.0065	0.971944
Autism_Grove_2019	regional_OD_s6-8	regional	OD	s6-8	-0.0087	0.0588	-0.1487	0.8818	0.1104	0.0125	1.0096	0.0088	0.00053058	0.0057	0.971944
Autism_Grove_2019	regional_OD_SCEF	regional	OD	SCEF	0.0119	0.0598	0.1983	0.8428	0.1394	0.0166	1.0249	0.0104	-0.0074436	0.0059	0.964947
Autism_Grove_2019	regional_OD_SFL	regional	OD	SFL	-0.0065	0.0713	-0.091	0.9275	0.0902	0.0141	1.0224	0.0091	-0.0013449	0.0057	0.978502
Autism_Grove_2019	regional_OD_STGa	regional	OD	STGa	-0.1025	0.0643	-1.5941	0.1109	0.1114	0.0127	1.006	0.0092	0.012246	0.0056	0.803731
Autism_Grove_2019	regional_OD_STSda	regional	OD	STSda	-0.1618	0.0852	-1.8992	0.0575	0.102	0.0118	1.0147	0.0083	0.010595	0.0075	0.802845
Autism_Grove_2019	regional_OD_STSdp	regional	OD	STSdp	-0.1066	0.0669	-1.5921	0.1114	0.0962	0.0134	1.0161	0.0089	0.0015311	0.0063	0.803731
Autism_Grove_2019	regional_OD_STSva	regional	OD	STSva	-0.0771	0.0754	-1.022	0.3068	0.0719	0.011	1.0114	0.008	0.0049336	0.0062	0.848078
Autism_Grove_2019	regional_OD_STSvp	regional	OD	STSvp	-0.1372	0.0797	-1.7209	0.0853	0.0657	0.0122	1.0162	0.009	0.0039609	0.0062	0.802845
Autism_Grove_2019	regional_OD_STV	regional	OD	STV	-0.0923	0.0579	-1.5945	0.1108	0.143	0.0123	1.0045	0.0086	0.0054721	0.0063	0.803731
Autism_Grove_2019	regional_OD_TA2	regional	OD	TA2	-0.0555	0.0648	-0.856	0.392	0.1309	0.0134	0.9928	0.0096	0.012151	0.0066	0.875853
Autism_Grove_2019	regional_OD_TE1a	regional	OD	TE1a	-0.1419	0.0756	-1.876	0.0607	0.0901	0.0117	1.0182	0.0088	0.011923	0.0061	0.802845
Autism_Grove_2019	regional_OD_TE1m	regional	OD	TE1m	-0.1694	0.1008	-1.6814	0.0927	0.0556	0.0102	1.0129	0.0079	0.014851	0.0069	0.803731
Autism_Grove_2019	regional_OD_TE1p	regional	OD	TE1p	-0.1968	0.1246	-1.5791	0.1143	0.0409	0.011	1.0096	0.008	0.010933	0.0071	0.803731
Autism_Grove_2019	regional_OD_TE2a	regional	OD	TE2a	-0.1827	0.1198	-1.5255	0.1271	0.046	0.0101	1.0186	0.0081	0.013349	0.0071	0.803731
Autism_Grove_2019	regional_OD_TE2p	regional	OD	TE2p	-0.0856	0.0834	-1.026	0.3049	0.0663	0.0122	1.0024	0.0081	0.0022905	0.0069	0.846221
Autism_Grove_2019	regional_OD_TF	regional	OD	TF	0.0297	0.0657	0.4513	0.6518	0.0991	0.0133	0.9982	0.0092	0.00045072	0.0065	0.940163
Autism_Grove_2019	regional_OD_TGd	regional	OD	TGd	-0.1914	0.0775	-2.4713	0.0135	0.1252	0.0132	0.9995	0.0091	0.020133	0.0073	0.802845
Autism_Grove_2019	regional_OD_TGv	regional	OD	TGv	-0.203	0.094	-2.1595	0.0308	0.0682	0.0105	0.9952	0.0073	0.011795	0.0065	0.802845
Autism_Grove_2019	regional_OD_TPOJ1	regional	OD	TPOJ1	-0.1565	0.0581	-2.6942	0.0071	0.1053	0.0135	1.0199	0.0094	0.0089383	0.0066	0.768591
Autism_Grove_2019	regional_OD_TPOJ2	regional	OD	TPOJ2	-0.17	0.0637	-2.671	0.0076	0.0827	0.0123	1.0026	0.0082	0.0058378	0.006	0.768591
Autism_Grove_2019	regional_OD_TPOJ3	regional	OD	TPOJ3	-0.0941	0.0748	-1.2583	0.2083	0.0752	0.012	0.9878	0.0086	0.0010735	0.0061	0.832669
Autism_Grove_2019	regional_OD_V1	regional	OD	V1	-0.0384	0.0742	-0.5174	0.6049	0.0784	0.0127	0.9991	0.0088	0.0008072	0.0056	0.928711
Autism_Grove_2019	regional_OD_V2	regional	OD	V2	0.0258	0.0741	0.3481	0.7277	0.0845	0.0122	1.0026	0.0089	-0.0030364	0.0058	0.951847
Autism_Grove_2019	regional_OD_v23ab	regional	OD	v23ab	0.0238	0.066	0.361	0.7181	0.1197	0.0141	1.0056	0.0088	0.0012653	0.0064	0.94986
Autism_Grove_2019	regional_OD_V3	regional	OD	V3	0.0104	0.0759	0.1375	0.8907	0.0718	0.0111	1.0097	0.008	-0.00097136	0.0055	0.972701
Autism_Grove_2019	regional_OD_V3A	regional	OD	V3A	-0.1132	0.0751	-1.506	0.1321	0.0841	0.0125	1.009	0.0093	0.0040139	0.0062	0.803731
Autism_Grove_2019	regional_OD_V3B	regional	OD	V3B	-0.0589	0.07	-0.841	0.4003	0.0911	0.0118	1.0212	0.0089	-0.0020395	0.0063	0.88142
Autism_Grove_2019	regional_OD_V3CD	regional	OD	V3CD	-0.0828	0.0654	-1.2668	0.2052	0.099	0.0132	1.0003	0.0096	-1.5747e-05	0.0062	0.832669
Autism_Grove_2019	regional_OD_V4	regional	OD	V4	-0.0669	0.0677	-0.9891	0.3226	0.0799	0.0123	1.0103	0.009	0.0028242	0.0056	0.855537
Autism_Grove_2019	regional_OD_V4t	regional	OD	V4t	-0.0329	0.098	-0.3357	0.7371	0.0399	0.0098	1.0068	0.0082	0.0020171	0.0059	0.951847
Autism_Grove_2019	regional_OD_V6	regional	OD	V6	-0.0795	0.0854	-0.9312	0.3518	0.1038	0.0138	0.9994	0.0097	0.0023208	0.0072	0.867748
Autism_Grove_2019	regional_OD_V6A	regional	OD	V6A	-0.1421	0.1024	-1.3884	0.165	0.0705	0.0127	1.0096	0.0097	0.0061657	0.0072	0.827022
Autism_Grove_2019	regional_OD_V7	regional	OD	V7	-0.1136	0.0624	-1.8209	0.0686	0.126	0.0129	1.0063	0.0097	0.0058907	0.0064	0.802845
Autism_Grove_2019	regional_OD_V8	regional	OD	V8	0.0086	0.0785	0.1097	0.9127	0.077	0.0115	1.001	0.0087	0.0017467	0.0064	0.975705
Autism_Grove_2019	regional_OD_VIP	regional	OD	VIP	-0.2222	0.083	-2.6789	0.0074	0.1028	0.0133	0.9962	0.0091	0.015955	0.0074	0.768591
Autism_Grove_2019	regional_OD_VMV1	regional	OD	VMV1	0.0184	0.0512	0.3596	0.7191	0.1585	0.0191	1.0221	0.0112	0.011745	0.0059	0.94986
Autism_Grove_2019	regional_OD_VMV2	regional	OD	VMV2	-0.1123	0.0638	-1.761	0.0782	0.1397	0.0139	1.001	0.009	0.012357	0.0068	0.802845
Autism_Grove_2019	regional_OD_VMV3	regional	OD	VMV3	-0.0427	0.0615	-0.6934	0.488	0.1195	0.0133	1.0074	0.0092	0.0067537	0.0061	0.907361
Autism_Grove_2019	regional_OD_VVC	regional	OD	VVC	0.0317	0.0654	0.4853	0.6275	0.1041	0.0125	1.016	0.0095	0.010408	0.0063	0.934073
Autism_Grove_2019	regional_SA_1	regional	SA	1	0.0267	0.0513	0.5197	0.6033	0.3041	0.024	1.0017	0.0148	-0.0082	0.0075	0.928092
Autism_Grove_2019	regional_SA_10d	regional	SA	10d	0.0181	0.0469	0.3858	0.6996	0.2981	0.0204	1.0066	0.0115	-0.0042	0.007	0.94986
Autism_Grove_2019	regional_SA_10pp	regional	SA	10pp	-0.0107	0.0567	-0.1892	0.8499	0.2578	0.0181	1.0122	0.0112	-4e-04	0.0079	0.964947
Autism_Grove_2019	regional_SA_10r	regional	SA	10r	-0.0066	0.0516	-0.1285	0.8977	0.2271	0.0207	1.0054	0.0128	-8e-04	0.0065	0.972701
Autism_Grove_2019	regional_SA_10v	regional	SA	10v	0.0309	0.0487	0.6344	0.5258	0.2861	0.0226	1.014	0.0134	-0.0091	0.0066	0.920257
Autism_Grove_2019	regional_SA_11l	regional	SA	11l	0.0145	0.0522	0.2786	0.7805	0.333	0.0225	1.0127	0.0127	-0.0054	0.0076	0.957007
Autism_Grove_2019	regional_SA_13l	regional	SA	13l	0.056	0.0461	1.2145	0.2246	0.3588	0.027	0.9974	0.0135	-0.0131	0.0068	0.839586
Autism_Grove_2019	regional_SA_2	regional	SA	2	0.0035	0.0508	0.0682	0.9456	0.2568	0.0202	1.0068	0.0134	-0.0033	0.0071	0.986049
Autism_Grove_2019	regional_SA_23c	regional	SA	23c	0.0668	0.0566	1.181	0.2376	0.2875	0.022	1.0073	0.0137	-0.0087	0.0075	0.839586
Autism_Grove_2019	regional_SA_23d	regional	SA	23d	0.1352	0.0602	2.2463	0.0247	0.2605	0.0226	1.0102	0.0136	-0.0153	0.0081	0.802845
Autism_Grove_2019	regional_SA_24dd	regional	SA	24dd	0.0593	0.0599	0.9898	0.3223	0.307	0.0246	1.014	0.0145	-0.0135	0.0083	0.855537
Autism_Grove_2019	regional_SA_24dv	regional	SA	24dv	0.0355	0.0589	0.6036	0.5461	0.2789	0.0232	1.0097	0.0142	-0.0112	0.0079	0.92225
Autism_Grove_2019	regional_SA_25	regional	SA	25	0.0614	0.049	1.2515	0.2108	0.3345	0.0309	1.0175	0.0162	-0.0176	0.0071	0.832669
Autism_Grove_2019	regional_SA_31a	regional	SA	31a	0.0047	0.0499	0.0949	0.9244	0.2471	0.0191	1.0154	0.0123	-0.0018	0.0065	0.978502
Autism_Grove_2019	regional_SA_31pd	regional	SA	31pd	-0.0619	0.0537	-1.1544	0.2483	0.2967	0.0248	1.0031	0.013	0.0027	0.0074	0.839586
Autism_Grove_2019	regional_SA_31pv	regional	SA	31pv	0.0378	0.0501	0.7545	0.4506	0.2795	0.0201	1.0112	0.012	-0.0107	0.0067	0.892871
Autism_Grove_2019	regional_SA_33pr	regional	SA	33pr	0.1026	0.0683	1.5021	0.1331	0.2485	0.0244	1.0073	0.0144	-0.0143	0.0086	0.803731
Autism_Grove_2019	regional_SA_3a	regional	SA	3a	0.0303	0.0554	0.547	0.5843	0.3136	0.0221	1.0292	0.0135	-0.0048	0.0078	0.923447
Autism_Grove_2019	regional_SA_3b	regional	SA	3b	0.0536	0.0565	0.9489	0.3427	0.3339	0.0251	1.0222	0.0143	-0.0097	0.0083	0.857118
Autism_Grove_2019	regional_SA_4	regional	SA	4	0.0308	0.0589	0.5231	0.6009	0.3354	0.0247	1.0132	0.014	-0.0084	0.0087	0.928092
Autism_Grove_2019	regional_SA_43	regional	SA	43	0.082	0.068	1.2045	0.2284	0.1994	0.0199	1.0189	0.0114	-0.0162	0.0083	0.839586
Autism_Grove_2019	regional_SA_44	regional	SA	44	0.0259	0.0557	0.4644	0.6424	0.2272	0.0185	1.0083	0.0116	-0.0052	0.0069	0.937993
Autism_Grove_2019	regional_SA_45	regional	SA	45	0.0537	0.049	1.0968	0.2727	0.2629	0.02	1.0086	0.0122	-0.01	0.0068	0.839586
Autism_Grove_2019	regional_SA_46	regional	SA	46	0.0768	0.0553	1.3889	0.1649	0.2932	0.024	1.0203	0.0135	-0.0135	0.0078	0.827022
Autism_Grove_2019	regional_SA_47l	regional	SA	47l	0.1151	0.0444	2.5953	0.0095	0.2884	0.0199	1.0233	0.0127	-0.017	0.0064	0.802845
Autism_Grove_2019	regional_SA_47m	regional	SA	47m	0.0366	0.0448	0.8162	0.4144	0.3241	0.024	1.0051	0.0138	-0.0097	0.0066	0.884989
Autism_Grove_2019	regional_SA_47s	regional	SA	47s	0.0492	0.0436	1.1292	0.2588	0.3271	0.0286	1.0053	0.0155	-0.0124	0.0063	0.839586
Autism_Grove_2019	regional_SA_52	regional	SA	52	0.0182	0.0492	0.3694	0.7118	0.3018	0.0228	1.0145	0.0133	-0.0101	0.0069	0.94986
Autism_Grove_2019	regional_SA_55b	regional	SA	55b	0.0253	0.0628	0.4036	0.6865	0.1919	0.0182	1.0144	0.0117	-0.0079	0.0071	0.946498
Autism_Grove_2019	regional_SA_5L	regional	SA	5L	0.0261	0.0574	0.4544	0.6495	0.234	0.0184	1.0113	0.0121	-0.0043	0.0076	0.940163
Autism_Grove_2019	regional_SA_5m	regional	SA	5m	0.0522	0.0694	0.7511	0.4526	0.2483	0.0212	1.0037	0.0128	-0.0068	0.0088	0.892871
Autism_Grove_2019	regional_SA_5mv	regional	SA	5mv	0.0787	0.0604	1.3023	0.1928	0.2763	0.0209	1.01	0.0132	-0.0102	0.0079	0.832669
Autism_Grove_2019	regional_SA_6a	regional	SA	6a	0.0548	0.0583	0.9387	0.3479	0.2741	0.0201	1.0209	0.0128	-0.0113	0.008	0.865113
Autism_Grove_2019	regional_SA_6d	regional	SA	6d	0.0985	0.0672	1.4642	0.1431	0.2665	0.0197	1.0032	0.0123	-0.0181	0.0091	0.803731
Autism_Grove_2019	regional_SA_6ma	regional	SA	6ma	0.0206	0.0579	0.3557	0.7221	0.2617	0.0176	1.0074	0.0112	-0.0085	0.0077	0.94986
Autism_Grove_2019	regional_SA_6mp	regional	SA	6mp	0.0371	0.0642	0.578	0.5633	0.2334	0.0173	1.0079	0.011	-0.0138	0.008	0.92225
Autism_Grove_2019	regional_SA_6r	regional	SA	6r	0.0418	0.0535	0.7805	0.4351	0.1839	0.0164	1.0276	0.0101	-0.0073	0.0063	0.892871
Autism_Grove_2019	regional_SA_6v	regional	SA	6v	0.0278	0.0561	0.496	0.6199	0.2026	0.0174	1.0224	0.0111	-0.0058	0.0071	0.933105
Autism_Grove_2019	regional_SA_7AL	regional	SA	7AL	0.0073	0.0548	0.1336	0.8937	0.2421	0.0205	1.0191	0.0134	-4e-04	0.0077	0.972701
Autism_Grove_2019	regional_SA_7Am	regional	SA	7Am	-0.0252	0.0483	-0.5224	0.6014	0.2869	0.0225	1.0136	0.0127	0.0024	0.007	0.928092
Autism_Grove_2019	regional_SA_7m	regional	SA	7m	-0.0796	0.0548	-1.4527	0.1463	0.3005	0.0263	1.0051	0.014	0.0065	0.0075	0.816052
Autism_Grove_2019	regional_SA_7PC	regional	SA	7PC	-0.0471	0.0584	-0.8067	0.4198	0.2247	0.0168	1.0192	0.0115	0.0073	0.0075	0.890755
Autism_Grove_2019	regional_SA_7PL	regional	SA	7PL	-0.0401	0.0499	-0.8034	0.4217	0.2613	0.0226	1.0002	0.0133	0.0038	0.0068	0.890755
Autism_Grove_2019	regional_SA_7Pm	regional	SA	7Pm	-0.047	0.0487	-0.9644	0.3348	0.2802	0.0233	1.0054	0.0129	0.0062	0.0068	0.855537
Autism_Grove_2019	regional_SA_8Ad	regional	SA	8Ad	0.0736	0.059	1.2472	0.2123	0.2484	0.0214	1.0133	0.0125	-0.0076	0.0078	0.832669
Autism_Grove_2019	regional_SA_8Av	regional	SA	8Av	0.0801	0.0595	1.3463	0.1782	0.2741	0.0263	1.0206	0.0141	-0.0155	0.008	0.832669
Autism_Grove_2019	regional_SA_8BL	regional	SA	8BL	0.0232	0.055	0.4224	0.6727	0.2403	0.0202	1.0137	0.0122	-0.0027	0.0076	0.94089
Autism_Grove_2019	regional_SA_8BM	regional	SA	8BM	0.0059	0.0541	0.1095	0.9128	0.2871	0.0243	1.0222	0.013	-0.0049	0.0077	0.975705
Autism_Grove_2019	regional_SA_8C	regional	SA	8C	0.0806	0.0567	1.4206	0.1554	0.2686	0.026	1.0213	0.014	-0.0157	0.0075	0.82085
Autism_Grove_2019	regional_SA_9-46d	regional	SA	9-46d	0.0397	0.052	0.7624	0.4458	0.2812	0.0204	1.0119	0.0122	-0.0077	0.0076	0.892871
Autism_Grove_2019	regional_SA_9a	regional	SA	9a	0.031	0.0527	0.5891	0.5558	0.2422	0.0174	1.0079	0.0105	-0.0051	0.007	0.92225
Autism_Grove_2019	regional_SA_9m	regional	SA	9m	0.0551	0.0516	1.066	0.2864	0.2977	0.024	1.0196	0.0136	-0.0071	0.0073	0.839586
Autism_Grove_2019	regional_SA_9p	regional	SA	9p	0.0325	0.0564	0.5762	0.5645	0.2432	0.018	1.0058	0.0108	-0.0028	0.0075	0.92225
Autism_Grove_2019	regional_SA_A1	regional	SA	A1	0.0788	0.0614	1.2837	0.1993	0.2826	0.0226	1.0088	0.0134	-0.0206	0.0079	0.832669
Autism_Grove_2019	regional_SA_a10p	regional	SA	a10p	0.025	0.0503	0.4972	0.619	0.251	0.0163	1.0018	0.0105	-0.0019	0.007	0.933105
Autism_Grove_2019	regional_SA_a24	regional	SA	a24	0.0614	0.0534	1.1498	0.2502	0.2633	0.0255	1.0219	0.015	-0.0108	0.0074	0.839586
Autism_Grove_2019	regional_SA_a24pr	regional	SA	a24pr	0.1199	0.068	1.7635	0.0778	0.244	0.0237	1.0136	0.0144	-0.0191	0.0083	0.802845
Autism_Grove_2019	regional_SA_a32pr	regional	SA	a32pr	0.0626	0.0573	1.0931	0.2744	0.3097	0.0262	1.0184	0.0145	-0.0154	0.0082	0.839586
Autism_Grove_2019	regional_SA_A4	regional	SA	A4	0.0749	0.0656	1.1429	0.2531	0.324	0.0267	1.0047	0.0155	-0.016	0.0095	0.839586
Autism_Grove_2019	regional_SA_a47r	regional	SA	a47r	0.0679	0.0474	1.4317	0.1522	0.2976	0.0224	1.0257	0.013	-0.0105	0.0072	0.820784
Autism_Grove_2019	regional_SA_A5	regional	SA	A5	0.1221	0.0789	1.5478	0.1217	0.3157	0.0345	1.0088	0.0204	-0.0147	0.0114	0.803731
Autism_Grove_2019	regional_SA_a9-46v	regional	SA	a9-46v	0.0578	0.0524	1.1028	0.2701	0.2553	0.0237	1.0173	0.0131	-0.0044	0.0073	0.839586
Autism_Grove_2019	regional_SA_AAIC	regional	SA	AAIC	0.0217	0.046	0.4711	0.6376	0.2916	0.0229	1.0059	0.013	-0.01	0.0066	0.935084
Autism_Grove_2019	regional_SA_AIP	regional	SA	AIP	-0.0368	0.0529	-0.6943	0.4875	0.2152	0.0187	1.0072	0.0116	0.004	0.0066	0.907361
Autism_Grove_2019	regional_SA_AVI	regional	SA	AVI	0.1112	0.0443	2.5068	0.0122	0.2966	0.0212	1.0044	0.0129	-0.0174	0.0062	0.802845
Autism_Grove_2019	regional_SA_d23ab	regional	SA	d23ab	0.1074	0.0541	1.9858	0.0471	0.2869	0.0224	1.0125	0.0137	-0.0171	0.0072	0.802845
Autism_Grove_2019	regional_SA_d32	regional	SA	d32	0.0321	0.0587	0.5463	0.5849	0.2747	0.0239	1.0224	0.0133	-0.0057	0.0079	0.92361
Autism_Grove_2019	regional_SA_DVT	regional	SA	DVT	-0.0023	0.0437	-0.0521	0.9585	0.3039	0.0225	1.0141	0.0136	-0.0079	0.0059	0.989169
Autism_Grove_2019	regional_SA_EC	regional	SA	EC	-0.0094	0.0516	-0.1821	0.8555	0.2463	0.0182	1.0114	0.0109	2e-04	0.0075	0.964947
Autism_Grove_2019	regional_SA_FEF	regional	SA	FEF	0.0797	0.0736	1.0829	0.2788	0.1937	0.0187	0.9984	0.0112	-0.0106	0.0084	0.839586
Autism_Grove_2019	regional_SA_FFC	regional	SA	FFC	-0.0363	0.0499	-0.7282	0.4665	0.2659	0.0233	1.0212	0.0124	-1e-04	0.0064	0.898848
Autism_Grove_2019	regional_SA_FOP1	regional	SA	FOP1	0.0318	0.0566	0.5626	0.5737	0.2224	0.021	1.0215	0.0118	-0.0111	0.0071	0.923106
Autism_Grove_2019	regional_SA_FOP2	regional	SA	FOP2	0.0643	0.0582	1.1042	0.2695	0.2685	0.0219	1.0184	0.0133	-0.0209	0.0082	0.839586
Autism_Grove_2019	regional_SA_FOP3	regional	SA	FOP3	0.0954	0.0566	1.687	0.0916	0.315	0.0255	0.9998	0.0145	-0.0188	0.0082	0.803731
Autism_Grove_2019	regional_SA_FOP4	regional	SA	FOP4	0.0594	0.0488	1.2173	0.2235	0.2831	0.0198	1.0113	0.0116	-0.0112	0.0069	0.839586
Autism_Grove_2019	regional_SA_FOP5	regional	SA	FOP5	0.0853	0.045	1.8949	0.0581	0.3186	0.0215	1.0172	0.0123	-0.0122	0.0068	0.802845
Autism_Grove_2019	regional_SA_FST	regional	SA	FST	0.0127	0.0509	0.249	0.8034	0.2449	0.0207	1.0239	0.0121	-0.0028	0.0069	0.957007
Autism_Grove_2019	regional_SA_H	regional	SA	H	0.0079	0.0486	0.1625	0.8709	0.2839	0.0229	1.0287	0.0139	7e-04	0.0075	0.970634
Autism_Grove_2019	regional_SA_i6-8	regional	SA	i6-8	0.1151	0.0668	1.7223	0.085	0.2535	0.0247	1.0195	0.0142	-0.0156	0.0084	0.802845
Autism_Grove_2019	regional_SA_IFJa	regional	SA	IFJa	0.0502	0.0563	0.8911	0.3729	0.2094	0.0183	1.0035	0.011	-0.0109	0.0063	0.875853
Autism_Grove_2019	regional_SA_IFJp	regional	SA	IFJp	0.0669	0.0513	1.3035	0.1924	0.2227	0.0184	1.0096	0.0108	-0.0136	0.0067	0.832669
Autism_Grove_2019	regional_SA_IFSa	regional	SA	IFSa	0.0496	0.0503	0.9874	0.3234	0.1978	0.0188	1.0239	0.0115	-0.005	0.0061	0.855537
Autism_Grove_2019	regional_SA_IFSp	regional	SA	IFSp	0.0302	0.0548	0.5513	0.5815	0.2134	0.0172	1.003	0.0104	-0.0055	0.0064	0.923106
Autism_Grove_2019	regional_SA_Ig	regional	SA	Ig	0.0219	0.0527	0.4153	0.678	0.2987	0.0256	1.0108	0.0146	-0.0129	0.0075	0.944607
Autism_Grove_2019	regional_SA_IP0	regional	SA	IP0	0.0285	0.0539	0.5293	0.5966	0.1995	0.0167	1.0293	0.0102	-0.0058	0.0065	0.926982
Autism_Grove_2019	regional_SA_IP1	regional	SA	IP1	-0.037	0.0575	-0.6427	0.5204	0.2314	0.0174	1.0098	0.0102	0.0078	0.0072	0.918399
Autism_Grove_2019	regional_SA_IP2	regional	SA	IP2	-0.0501	0.0546	-0.917	0.3591	0.2045	0.0184	1.0086	0.0109	0.0067	0.0068	0.875853
Autism_Grove_2019	regional_SA_IPS1	regional	SA	IPS1	0.0288	0.0477	0.6047	0.5454	0.2315	0.0186	1.0084	0.0106	-0.0087	0.0061	0.92225
Autism_Grove_2019	regional_SA_LBelt	regional	SA	LBelt	0.0724	0.0595	1.2178	0.2233	0.2982	0.0221	1.0272	0.0129	-0.0187	0.0083	0.839586
Autism_Grove_2019	regional_SA_LIPd	regional	SA	LIPd	-0.0897	0.0619	-1.4491	0.1473	0.1796	0.0156	1.0002	0.0099	0.0112	0.0072	0.816817
Autism_Grove_2019	regional_SA_LIPv	regional	SA	LIPv	-0.0798	0.0598	-1.3355	0.1817	0.214	0.0186	0.9989	0.012	0.0106	0.0077	0.832669
Autism_Grove_2019	regional_SA_LO1	regional	SA	LO1	0.0268	0.0465	0.575	0.5653	0.2885	0.0237	1.007	0.0123	-0.0097	0.0062	0.92225
Autism_Grove_2019	regional_SA_LO2	regional	SA	LO2	0.0559	0.0499	1.1198	0.2628	0.2486	0.0232	1.0152	0.0129	-0.0094	0.0066	0.839586
Autism_Grove_2019	regional_SA_LO3	regional	SA	LO3	0.036	0.0522	0.6886	0.4911	0.2414	0.0251	1.0083	0.0141	-0.0077	0.0061	0.907361
Autism_Grove_2019	regional_SA_MBelt	regional	SA	MBelt	0.122	0.0682	1.7899	0.0735	0.2923	0.0256	1.0172	0.015	-0.0233	0.0094	0.802845
Autism_Grove_2019	regional_SA_MI	regional	SA	MI	0.0901	0.0445	2.0231	0.0431	0.3721	0.0241	0.9965	0.0136	-0.0173	0.0069	0.802845
Autism_Grove_2019	regional_SA_MIP	regional	SA	MIP	-0.0025	0.0465	-0.0543	0.9567	0.2648	0.0212	0.9937	0.0122	-0.0025	0.0065	0.989169
Autism_Grove_2019	regional_SA_MST	regional	SA	MST	0.0457	0.0547	0.8358	0.4033	0.1929	0.0185	1.0257	0.0118	-0.0045	0.0067	0.882962
Autism_Grove_2019	regional_SA_MT	regional	SA	MT	0.0561	0.0557	1.0062	0.3143	0.2088	0.0215	1.0153	0.0127	-0.0038	0.0066	0.854044
Autism_Grove_2019	regional_SA_OFC	regional	SA	OFC	0.0707	0.0424	1.6652	0.0959	0.3434	0.0286	1.0121	0.015	-0.0094	0.0067	0.803731
Autism_Grove_2019	regional_SA_OP1	regional	SA	OP1	0.0136	0.0515	0.2648	0.7912	0.2873	0.0235	1.0161	0.0136	-0.0144	0.0073	0.957007
Autism_Grove_2019	regional_SA_OP2-3	regional	SA	OP2-3	0.0159	0.051	0.3108	0.756	0.2907	0.0258	1.0189	0.0148	-0.0142	0.0073	0.955909
Autism_Grove_2019	regional_SA_OP4	regional	SA	OP4	0.0317	0.0496	0.6387	0.523	0.3092	0.0261	1.0187	0.0143	-0.0142	0.0074	0.918805
Autism_Grove_2019	regional_SA_p10p	regional	SA	p10p	0.0175	0.0476	0.3688	0.7123	0.2672	0.0181	1.0015	0.0109	-0.0045	0.0069	0.94986
Autism_Grove_2019	regional_SA_p24	regional	SA	p24	0.0587	0.0546	1.0755	0.2822	0.2662	0.0223	1.0081	0.0127	-0.0165	0.0075	0.839586
Autism_Grove_2019	regional_SA_p24pr	regional	SA	p24pr	0.0553	0.0667	0.8286	0.4073	0.2639	0.0223	0.9974	0.0137	-0.0088	0.0083	0.88427
Autism_Grove_2019	regional_SA_p32	regional	SA	p32	0.0667	0.0493	1.3529	0.1761	0.2853	0.0245	1.0141	0.0144	-0.0081	0.0066	0.832669
Autism_Grove_2019	regional_SA_p32pr	regional	SA	p32pr	0.0725	0.0554	1.3092	0.1905	0.3127	0.0269	1.0141	0.0154	-0.0175	0.008	0.832669
Autism_Grove_2019	regional_SA_p47r	regional	SA	p47r	0.1124	0.0486	2.3133	0.0207	0.2236	0.0186	1.0344	0.0119	-0.0122	0.0065	0.802845
Autism_Grove_2019	regional_SA_p9-46v	regional	SA	p9-46v	0.0593	0.0532	1.1151	0.2648	0.2676	0.0234	1.0201	0.0135	-0.0108	0.0071	0.839586
Autism_Grove_2019	regional_SA_PBelt	regional	SA	PBelt	0.0625	0.0623	1.0017	0.3165	0.3109	0.0235	1.0127	0.0137	-0.0154	0.0088	0.85457
Autism_Grove_2019	regional_SA_PCV	regional	SA	PCV	-0.0426	0.0474	-0.8998	0.3682	0.2922	0.0262	1.0172	0.0135	7e-04	0.0071	0.875853
Autism_Grove_2019	regional_SA_PeEc	regional	SA	PeEc	-0.022	0.0505	-0.435	0.6636	0.2964	0.0205	1.0258	0.0112	0.0052	0.0077	0.940367
Autism_Grove_2019	regional_SA_PEF	regional	SA	PEF	0.0503	0.0606	0.8289	0.4071	0.1481	0.0146	1.0179	0.0107	-0.0102	0.0065	0.88427
Autism_Grove_2019	regional_SA_PF	regional	SA	PF	-0.0355	0.0519	-0.6848	0.4934	0.2538	0.0216	1.0174	0.0129	-0.0043	0.0067	0.90795
Autism_Grove_2019	regional_SA_PFcm	regional	SA	PFcm	-5e-04	0.0531	-0.0085	0.9932	0.2682	0.0196	1.0243	0.0121	-0.0091	0.0072	0.995913
Autism_Grove_2019	regional_SA_PFm	regional	SA	PFm	-0.0516	0.0535	-0.9632	0.3354	0.2317	0.0184	1.0021	0.0106	0.0111	0.0071	0.855537
Autism_Grove_2019	regional_SA_PFop	regional	SA	PFop	-0.0138	0.0514	-0.2685	0.7883	0.2787	0.021	1.029	0.0128	-0.0026	0.007	0.957007
Autism_Grove_2019	regional_SA_PFt	regional	SA	PFt	-0.0429	0.0545	-0.787	0.4313	0.2781	0.0247	1.0257	0.0138	0.001	0.0076	0.892871
Autism_Grove_2019	regional_SA_PGi	regional	SA	PGi	0.0302	0.0485	0.6233	0.5331	0.2527	0.0198	1.0102	0.0121	8e-04	0.0065	0.92225
Autism_Grove_2019	regional_SA_PGp	regional	SA	PGp	0.0393	0.0548	0.7171	0.4733	0.218	0.0199	1.0123	0.0118	-0.0073	0.0063	0.904259
Autism_Grove_2019	regional_SA_PGs	regional	SA	PGs	4e-04	0.0526	0.0085	0.9932	0.2682	0.0194	1.0178	0.0116	0.0024	0.0069	0.995913
Autism_Grove_2019	regional_SA_PH	regional	SA	PH	-0.0122	0.0549	-0.2225	0.8239	0.2875	0.0238	1.0128	0.0127	-0.0016	0.0074	0.960597
Autism_Grove_2019	regional_SA_PHA1	regional	SA	PHA1	0.0302	0.0576	0.5244	0.6	0.2729	0.0202	1.0094	0.0121	-0.0104	0.0081	0.928092
Autism_Grove_2019	regional_SA_PHA2	regional	SA	PHA2	0.0111	0.0528	0.21	0.8336	0.2616	0.0179	1.0346	0.0111	-0.0111	0.0073	0.964174
Autism_Grove_2019	regional_SA_PHA3	regional	SA	PHA3	0.0064	0.0488	0.132	0.895	0.2513	0.0194	1.03	0.0119	-0.0118	0.0063	0.972701
Autism_Grove_2019	regional_SA_PHT	regional	SA	PHT	0.0125	0.0483	0.2595	0.7952	0.2893	0.0221	1.0215	0.0131	-0.0013	0.007	0.957007
Autism_Grove_2019	regional_SA_PI	regional	SA	PI	0.1173	0.0583	2.013	0.0441	0.3074	0.0237	1.0211	0.0144	-0.0217	0.0081	0.802845
Autism_Grove_2019	regional_SA_Pir	regional	SA	Pir	0.0579	0.0519	1.1159	0.2644	0.2013	0.0184	1.0181	0.0117	-0.0104	0.0069	0.839586
Autism_Grove_2019	regional_SA_PIT	regional	SA	PIT	0.0303	0.0474	0.639	0.5228	0.2484	0.0231	1.0201	0.0123	-0.0092	0.0066	0.918805
Autism_Grove_2019	regional_SA_pOFC	regional	SA	pOFC	0.0783	0.0463	1.6918	0.0907	0.3525	0.0379	1.0128	0.0179	-0.0135	0.0074	0.803731
Autism_Grove_2019	regional_SA_PoI1	regional	SA	PoI1	0.0864	0.0482	1.7915	0.0732	0.2928	0.0212	1.0122	0.0136	-0.017	0.0068	0.802845
Autism_Grove_2019	regional_SA_PoI2	regional	SA	PoI2	0.1062	0.0479	2.2173	0.0266	0.3523	0.0249	1.0025	0.0149	-0.0198	0.0075	0.802845
Autism_Grove_2019	regional_SA_POS1	regional	SA	POS1	0.0017	0.0421	0.0405	0.9677	0.3575	0.029	1.0189	0.0162	-0.0098	0.0064	0.992447
Autism_Grove_2019	regional_SA_POS2	regional	SA	POS2	-0.0198	0.0447	-0.444	0.657	0.295	0.0225	1.0105	0.0137	-0.0083	0.0061	0.940367
Autism_Grove_2019	regional_SA_PreS	regional	SA	PreS	0.0242	0.0493	0.4914	0.6231	0.3019	0.0211	0.9984	0.0113	-0.0123	0.0071	0.933997
Autism_Grove_2019	regional_SA_ProS	regional	SA	ProS	0.0705	0.0438	1.6085	0.1077	0.3242	0.0251	1.0384	0.0135	-0.0212	0.0067	0.803731
Autism_Grove_2019	regional_SA_PSL	regional	SA	PSL	-0.0378	0.055	-0.6879	0.4915	0.1881	0.0164	1.0053	0.0103	-0.0011	0.0064	0.907361
Autism_Grove_2019	regional_SA_RI	regional	SA	RI	0.0155	0.0535	0.2891	0.7725	0.2852	0.0215	1.0327	0.0132	-0.0154	0.0074	0.957007
Autism_Grove_2019	regional_SA_RSC	regional	SA	RSC	0.103	0.0502	2.0525	0.0401	0.3394	0.0234	1.0162	0.0134	-0.0201	0.0073	0.802845
Autism_Grove_2019	regional_SA_s32	regional	SA	s32	0.0433	0.0506	0.8554	0.3923	0.31	0.0273	1.0098	0.0152	-0.0064	0.0067	0.875853
Autism_Grove_2019	regional_SA_s6-8	regional	SA	s6-8	0.033	0.0572	0.5764	0.5643	0.2317	0.018	1.0037	0.011	-0.0043	0.0072	0.92225
Autism_Grove_2019	regional_SA_SCEF	regional	SA	SCEF	0.0389	0.0548	0.7084	0.4787	0.3048	0.0256	1.0216	0.0146	-0.0087	0.008	0.907361
Autism_Grove_2019	regional_SA_SFL	regional	SA	SFL	0.0282	0.0525	0.5381	0.5905	0.2677	0.0185	1.0075	0.011	-0.0072	0.0073	0.924925
Autism_Grove_2019	regional_SA_STGa	regional	SA	STGa	0.1186	0.0567	2.0908	0.0365	0.2362	0.0197	1.0156	0.0127	-0.0193	0.0077	0.802845
Autism_Grove_2019	regional_SA_STSda	regional	SA	STSda	0.1688	0.08	2.1116	0.0347	0.2465	0.0292	1.0127	0.017	-0.0227	0.0109	0.802845
Autism_Grove_2019	regional_SA_STSdp	regional	SA	STSdp	0.105	0.0641	1.6398	0.101	0.2685	0.0204	1.0266	0.0135	-0.012	0.0092	0.803731
Autism_Grove_2019	regional_SA_STSva	regional	SA	STSva	0.1147	0.052	2.2054	0.0274	0.2343	0.019	1.0388	0.0117	-0.0198	0.0071	0.802845
Autism_Grove_2019	regional_SA_STSvp	regional	SA	STSvp	0.0767	0.0548	1.3998	0.1616	0.25	0.018	1.0153	0.0114	-0.0086	0.0076	0.827022
Autism_Grove_2019	regional_SA_STV	regional	SA	STV	0.064	0.0579	1.1057	0.2689	0.1894	0.0154	1.0097	0.0103	-0.0029	0.0073	0.839586
Autism_Grove_2019	regional_SA_TA2	regional	SA	TA2	0.1306	0.0719	1.8167	0.0693	0.3152	0.0286	0.9939	0.0171	-0.0232	0.01	0.802845
Autism_Grove_2019	regional_SA_TE1a	regional	SA	TE1a	0.0103	0.0552	0.187	0.8517	0.2954	0.0218	1.0178	0.0127	-0.0106	0.0077	0.964947
Autism_Grove_2019	regional_SA_TE1m	regional	SA	TE1m	-0.0079	0.055	-0.1441	0.8854	0.267	0.0205	1.0134	0.0124	-0.0055	0.0072	0.971944
Autism_Grove_2019	regional_SA_TE1p	regional	SA	TE1p	0.0042	0.0496	0.0849	0.9323	0.275	0.0206	1.0206	0.0126	-5e-04	0.0069	0.981002
Autism_Grove_2019	regional_SA_TE2a	regional	SA	TE2a	-0.0704	0.06	-1.1724	0.241	0.2971	0.0226	1.0103	0.0141	-1e-04	0.008	0.839586
Autism_Grove_2019	regional_SA_TE2p	regional	SA	TE2p	-0.0371	0.0506	-0.733	0.4636	0.2789	0.0213	1.0137	0.0124	-0.0015	0.0069	0.898848
Autism_Grove_2019	regional_SA_TF	regional	SA	TF	-0.057	0.05	-1.1386	0.2549	0.3228	0.025	1.0101	0.0139	0.0038	0.0075	0.839586
Autism_Grove_2019	regional_SA_TGd	regional	SA	TGd	0.0018	0.0479	0.0367	0.9707	0.3159	0.0237	1.0069	0.0138	-0.0084	0.0071	0.992897
Autism_Grove_2019	regional_SA_TGv	regional	SA	TGv	-0.0279	0.0494	-0.5644	0.5725	0.2974	0.0229	1.0024	0.0134	0.0011	0.007	0.923106
Autism_Grove_2019	regional_SA_TPOJ1	regional	SA	TPOJ1	0.0749	0.0541	1.3838	0.1664	0.2428	0.02	1.0075	0.0129	-0.0023	0.008	0.827022
Autism_Grove_2019	regional_SA_TPOJ2	regional	SA	TPOJ2	0.0343	0.0508	0.6761	0.499	0.2505	0.0201	1.0155	0.0129	-0.0016	0.0071	0.912325
Autism_Grove_2019	regional_SA_TPOJ3	regional	SA	TPOJ3	0.0239	0.0532	0.4486	0.6537	0.2182	0.0195	1.0139	0.0127	0.0018	0.0068	0.940163
Autism_Grove_2019	regional_SA_V1	regional	SA	V1	-0.0123	0.0439	-0.2811	0.7786	0.4156	0.032	1.0307	0.0158	-0.0046	0.0071	0.957007
Autism_Grove_2019	regional_SA_V2	regional	SA	V2	0.0105	0.0457	0.2299	0.8182	0.3841	0.0302	1.032	0.0146	-0.0099	0.0069	0.959241
Autism_Grove_2019	regional_SA_v23ab	regional	SA	v23ab	0.0232	0.0569	0.4084	0.683	0.2735	0.0207	1.0257	0.0118	-0.0121	0.0073	0.946193
Autism_Grove_2019	regional_SA_V3	regional	SA	V3	0.0367	0.049	0.749	0.4538	0.3573	0.0292	1.0286	0.014	-0.0145	0.0072	0.892871
Autism_Grove_2019	regional_SA_V3A	regional	SA	V3A	0.0302	0.0575	0.5258	0.599	0.2357	0.0203	1.0209	0.0115	-0.0143	0.0071	0.927613
Autism_Grove_2019	regional_SA_V3B	regional	SA	V3B	-0.0303	0.0471	-0.6429	0.5203	0.1967	0.0163	1.0134	0.01	-0.0052	0.006	0.918399
Autism_Grove_2019	regional_SA_V3CD	regional	SA	V3CD	0.0251	0.051	0.4922	0.6225	0.2473	0.0204	1.0085	0.011	-0.0106	0.0061	0.933997
Autism_Grove_2019	regional_SA_V4	regional	SA	V4	0.036	0.0471	0.7653	0.4441	0.3449	0.0296	1.0229	0.0143	-0.014	0.0068	0.892871
Autism_Grove_2019	regional_SA_V4t	regional	SA	V4t	0.0232	0.0518	0.4471	0.6548	0.2233	0.0218	1.0166	0.0121	-4e-04	0.0062	0.940163
Autism_Grove_2019	regional_SA_V6	regional	SA	V6	0.027	0.0482	0.5593	0.576	0.2705	0.0206	1.015	0.012	-0.0133	0.0063	0.923106
Autism_Grove_2019	regional_SA_V6A	regional	SA	V6A	0.0372	0.0569	0.6544	0.5129	0.1776	0.0159	1.0142	0.0102	-0.0123	0.0061	0.915238
Autism_Grove_2019	regional_SA_V7	regional	SA	V7	0.023	0.0538	0.4269	0.6694	0.1991	0.0166	1.0023	0.0102	-0.0136	0.0066	0.940367
Autism_Grove_2019	regional_SA_V8	regional	SA	V8	0.006	0.0496	0.1216	0.9032	0.2676	0.0264	1.0158	0.0138	-0.0057	0.0067	0.972701
Autism_Grove_2019	regional_SA_VIP	regional	SA	VIP	-0.063	0.0509	-1.2378	0.2158	0.2692	0.0234	1	0.0138	0.0069	0.0074	0.838209
Autism_Grove_2019	regional_SA_VMV1	regional	SA	VMV1	0.0443	0.0588	0.7536	0.4511	0.2298	0.0206	1.02	0.0116	-0.0098	0.0071	0.892871
Autism_Grove_2019	regional_SA_VMV2	regional	SA	VMV2	0.0155	0.0543	0.2845	0.776	0.2459	0.0217	1.016	0.0122	-0.012	0.007	0.957007
Autism_Grove_2019	regional_SA_VMV3	regional	SA	VMV3	-0.0206	0.0501	-0.4118	0.6805	0.2449	0.0212	1.0247	0.0129	-0.008	0.0068	0.946193
Autism_Grove_2019	regional_SA_VVC	regional	SA	VVC	-0.034	0.0486	-0.6997	0.4841	0.2522	0.0212	1.0211	0.0121	-0.0049	0.0065	0.907361
BIP	regional_CT_1	regional	CT	1	0.0063176	0.0352	0.1796	0.8574	0.241	0.0189	1.0433	0.0129	-0.0080593	0.0066	0.976238
BIP	regional_CT_10d	regional	CT	10d	-0.026377	0.0423	-0.6235	0.5329	0.1782	0.013	1.01	0.0084	-0.0067743	0.0072	0.942005
BIP	regional_CT_10pp	regional	CT	10pp	-0.018432	0.0429	-0.4296	0.6675	0.1626	0.0146	1.0149	0.0094	-0.0011314	0.0073	0.953089
BIP	regional_CT_10r	regional	CT	10r	-0.031784	0.0447	-0.7116	0.4767	0.1108	0.0134	1.0028	0.0084	-0.0074822	0.0068	0.942005
BIP	regional_CT_10v	regional	CT	10v	0.013802	0.0403	0.3424	0.732	0.1604	0.0162	1.0133	0.0099	-0.0071709	0.0073	0.962002
BIP	regional_CT_11l	regional	CT	11l	-0.022912	0.0336	-0.682	0.4953	0.1802	0.0183	0.9931	0.0099	0.00053217	0.0065	0.942005
BIP	regional_CT_13l	regional	CT	13l	-0.053531	0.0371	-1.4413	0.1495	0.1288	0.0146	1.0175	0.0097	-0.0075855	0.006	0.837268
BIP	regional_CT_2	regional	CT	2	0.012534	0.0379	0.3309	0.7407	0.1881	0.015	1.0436	0.0103	-0.010216	0.0068	0.962002
BIP	regional_CT_23c	regional	CT	23c	0.019014	0.0413	0.4602	0.6454	0.1444	0.0154	1.0232	0.01	-0.0069949	0.007	0.948136
BIP	regional_CT_23d	regional	CT	23d	0.024953	0.0428	0.5835	0.5596	0.1194	0.012	1.0053	0.0082	-0.0022511	0.0067	0.942005
BIP	regional_CT_24dd	regional	CT	24dd	0.050873	0.0414	1.23	0.2187	0.2209	0.0242	1.0182	0.0134	-0.016411	0.0078	0.871102
BIP	regional_CT_24dv	regional	CT	24dv	0.041699	0.0437	0.9532	0.3405	0.1564	0.014	1.0143	0.009	-0.0091361	0.0076	0.92165
BIP	regional_CT_25	regional	CT	25	0.021354	0.0379	0.5634	0.5731	0.1378	0.0135	1.0073	0.0085	-0.0073853	0.0069	0.942005
BIP	regional_CT_31a	regional	CT	31a	0.022482	0.0397	0.5659	0.5714	0.161	0.0142	1.02	0.0085	-0.015121	0.0068	0.942005
BIP	regional_CT_31pd	regional	CT	31pd	0.046971	0.0456	1.0302	0.3029	0.1189	0.0131	1.031	0.0082	-0.012285	0.0067	0.914994
BIP	regional_CT_31pv	regional	CT	31pv	0.080995	0.04	2.0265	0.0427	0.1651	0.0147	1.0223	0.0095	-0.016841	0.0066	0.6978
BIP	regional_CT_33pr	regional	CT	33pr	0.027042	0.0341	0.7932	0.4277	0.1656	0.0152	1.002	0.0089	-0.00073632	0.0065	0.936337
BIP	regional_CT_3a	regional	CT	3a	0.014077	0.039	0.3608	0.7182	0.1965	0.0183	1.0274	0.0107	-0.0070236	0.0074	0.962002
BIP	regional_CT_3b	regional	CT	3b	-0.019466	0.0363	-0.5356	0.5922	0.1832	0.0155	1.0284	0.0119	-0.0023716	0.0066	0.947026
BIP	regional_CT_4	regional	CT	4	-0.00076725	0.038	-0.0202	0.9839	0.2191	0.0187	1.0183	0.0107	-0.0044967	0.0073	0.994691
BIP	regional_CT_43	regional	CT	43	-0.0084488	0.0409	-0.2067	0.8363	0.1703	0.0148	1.0171	0.0093	-0.0028977	0.0068	0.97136
BIP	regional_CT_44	regional	CT	44	-0.025293	0.0555	-0.4557	0.6486	0.0974	0.0122	1.0367	0.0089	0.00034786	0.0077	0.948136
BIP	regional_CT_45	regional	CT	45	-0.011107	0.0415	-0.2675	0.7891	0.1886	0.0156	1.0159	0.0099	-0.0041539	0.0074	0.968793
BIP	regional_CT_46	regional	CT	46	0.022537	0.042	0.5364	0.5917	0.1797	0.0167	1.0181	0.0096	-0.010684	0.0073	0.947026
BIP	regional_CT_47l	regional	CT	47l	0.0088945	0.0394	0.2259	0.8212	0.1882	0.0152	1.0037	0.0097	-0.0088922	0.0075	0.968833
BIP	regional_CT_47m	regional	CT	47m	-0.014491	0.0446	-0.3248	0.7454	0.1363	0.0141	0.9955	0.0087	-0.0024254	0.0071	0.962002
BIP	regional_CT_47s	regional	CT	47s	-0.0077338	0.0406	-0.1907	0.8488	0.1276	0.0132	1.0194	0.0092	-0.0036374	0.007	0.97136
BIP	regional_CT_52	regional	CT	52	0.0078377	0.0425	0.1842	0.8538	0.1679	0.0195	0.9984	0.0107	-0.0033426	0.0071	0.975047
BIP	regional_CT_55b	regional	CT	55b	0.036802	0.0448	0.8206	0.4119	0.1481	0.0172	1.0176	0.0102	-0.0081459	0.0073	0.936337
BIP	regional_CT_5L	regional	CT	5L	0.038601	0.0447	0.8633	0.388	0.1321	0.0126	1.031	0.0083	-0.0074956	0.0066	0.921847
BIP	regional_CT_5m	regional	CT	5m	0.041634	0.0383	1.0883	0.2765	0.1982	0.0178	1.0092	0.0104	-0.0095958	0.0073	0.907201
BIP	regional_CT_5mv	regional	CT	5mv	0.10327	0.0438	2.3586	0.0183	0.1569	0.0156	1.0329	0.0103	-0.020523	0.0073	0.527407
BIP	regional_CT_6a	regional	CT	6a	0.04729	0.0377	1.2532	0.2101	0.2112	0.0168	1.0111	0.0104	-0.012642	0.0075	0.871102
BIP	regional_CT_6d	regional	CT	6d	0.022012	0.0449	0.4901	0.6241	0.183	0.0201	1.0124	0.0119	-0.0091918	0.0078	0.948136
BIP	regional_CT_6ma	regional	CT	6ma	0.035098	0.0455	0.7709	0.4407	0.1633	0.0206	1.0238	0.0114	-0.010654	0.0076	0.936337
BIP	regional_CT_6mp	regional	CT	6mp	0.051056	0.0383	1.333	0.1825	0.2015	0.0182	1.0097	0.0108	-0.010678	0.0071	0.837268
BIP	regional_CT_6r	regional	CT	6r	-0.028109	0.0463	-0.6073	0.5436	0.1604	0.0169	1.016	0.0099	0.0044395	0.0075	0.942005
BIP	regional_CT_6v	regional	CT	6v	-0.02591	0.044	-0.5892	0.5557	0.1493	0.0143	1.0168	0.0086	0.0021604	0.0068	0.942005
BIP	regional_CT_7AL	regional	CT	7AL	-0.0051308	0.0449	-0.1142	0.9091	0.1281	0.0136	1.024	0.0081	-0.0057616	0.0068	0.980028
BIP	regional_CT_7Am	regional	CT	7Am	0.028832	0.0434	0.6641	0.5066	0.1233	0.0127	1.0415	0.0088	-0.007861	0.0065	0.942005
BIP	regional_CT_7m	regional	CT	7m	0.017806	0.0402	0.4425	0.6581	0.1676	0.0156	1.0282	0.0088	-0.0098633	0.0067	0.949232
BIP	regional_CT_7PC	regional	CT	7PC	0.044544	0.0444	1.0025	0.3161	0.1644	0.023	1.0146	0.0134	-0.019544	0.0075	0.915917
BIP	regional_CT_7PL	regional	CT	7PL	0.097504	0.0461	2.1146	0.0345	0.1393	0.0135	1.0223	0.0089	-0.016741	0.0073	0.67934
BIP	regional_CT_7Pm	regional	CT	7Pm	0.065768	0.0385	1.7068	0.0879	0.1416	0.0127	1.0058	0.0089	-0.016561	0.0068	0.789403
BIP	regional_CT_8Ad	regional	CT	8Ad	-0.0022726	0.042	-0.0541	0.9569	0.1715	0.017	1.0089	0.0098	-0.009579	0.0076	0.9896
BIP	regional_CT_8Av	regional	CT	8Av	0.045646	0.0453	1.0073	0.3138	0.1665	0.0151	1.0289	0.009	-0.011094	0.0071	0.915917
BIP	regional_CT_8BL	regional	CT	8BL	-0.019684	0.0393	-0.5011	0.6163	0.1776	0.0153	1.0122	0.0093	-0.0058841	0.0074	0.948136
BIP	regional_CT_8BM	regional	CT	8BM	0.0050662	0.039	0.1299	0.8967	0.2095	0.0165	1.0138	0.01	-0.0055841	0.0074	0.980028
BIP	regional_CT_8C	regional	CT	8C	0.048115	0.0442	1.0886	0.2763	0.1796	0.0153	1.0148	0.0088	-0.0073458	0.0073	0.907201
BIP	regional_CT_9-46d	regional	CT	9-46d	0.046654	0.0421	1.1087	0.2676	0.169	0.0152	1.011	0.0087	-0.014225	0.0071	0.906023
BIP	regional_CT_9a	regional	CT	9a	-0.0029018	0.042	-0.0691	0.9449	0.17	0.0141	1.0097	0.0087	-0.0084367	0.0073	0.9896
BIP	regional_CT_9m	regional	CT	9m	-0.021232	0.0392	-0.541	0.5885	0.2184	0.0173	1.0148	0.0094	-0.007831	0.0071	0.947026
BIP	regional_CT_9p	regional	CT	9p	-0.0048126	0.0442	-0.1088	0.9133	0.1579	0.0155	1.0123	0.0094	-0.010556	0.0072	0.980028
BIP	regional_CT_A1	regional	CT	A1	0.0085509	0.037	0.2312	0.8172	0.2213	0.0199	1.018	0.0112	0.00086376	0.0068	0.968793
BIP	regional_CT_a10p	regional	CT	a10p	0.0045815	0.0424	0.108	0.914	0.1336	0.0169	0.9985	0.0099	-0.0029331	0.0065	0.980028
BIP	regional_CT_a24	regional	CT	a24	0.051559	0.034	1.5156	0.1296	0.196	0.0218	1.0194	0.011	-0.022088	0.0068	0.837268
BIP	regional_CT_a24pr	regional	CT	a24pr	0.020361	0.0427	0.4763	0.6339	0.1277	0.0151	1.0132	0.0089	-0.0085274	0.0068	0.948136
BIP	regional_CT_a32pr	regional	CT	a32pr	-0.00097581	0.0456	-0.0214	0.9829	0.1324	0.0141	1.0172	0.009	-0.0046353	0.0072	0.994691
BIP	regional_CT_A4	regional	CT	A4	0.015907	0.0348	0.4574	0.6474	0.2284	0.0155	1.0226	0.0102	-0.0036235	0.007	0.948136
BIP	regional_CT_a47r	regional	CT	a47r	-0.0096862	0.0442	-0.2192	0.8265	0.1719	0.0162	1.0116	0.0097	-0.0083593	0.0076	0.970439
BIP	regional_CT_A5	regional	CT	A5	-0.0012667	0.0345	-0.0367	0.9707	0.1804	0.0136	1.023	0.009	0.0030893	0.0061	0.991589
BIP	regional_CT_a9-46v	regional	CT	a9-46v	-3.61e-05	0.046	-8e-04	0.9994	0.1277	0.0126	1.023	0.0082	-0.0041494	0.0071	0.9994
BIP	regional_CT_AAIC	regional	CT	AAIC	0.011386	0.0363	0.3135	0.7539	0.1199	0.0116	1.0092	0.008	-3.5098e-05	0.0061	0.962141
BIP	regional_CT_AIP	regional	CT	AIP	0.046633	0.0398	1.1724	0.241	0.1601	0.0135	1.0194	0.0093	-0.01736	0.0071	0.894045
BIP	regional_CT_AVI	regional	CT	AVI	-0.011312	0.0386	-0.2931	0.7695	0.1354	0.0126	1.0165	0.0083	0.0048067	0.0067	0.965365
BIP	regional_CT_d23ab	regional	CT	d23ab	-0.0059216	0.0414	-0.1432	0.8861	0.1297	0.014	1.0239	0.0081	-0.0070748	0.0061	0.980028
BIP	regional_CT_d32	regional	CT	d32	0.010937	0.0396	0.2763	0.7823	0.147	0.0147	1.0197	0.0085	-0.0080906	0.0068	0.968793
BIP	regional_CT_DVT	regional	CT	DVT	0.024176	0.0354	0.6837	0.4942	0.2199	0.0153	1.0147	0.0095	-0.0053326	0.0066	0.942005
BIP	regional_CT_EC	regional	CT	EC	0.012629	0.0397	0.318	0.7505	0.1194	0.0122	1.0119	0.0083	0.0021319	0.0062	0.962002
BIP	regional_CT_FEF	regional	CT	FEF	0.02969	0.0458	0.6476	0.5173	0.1461	0.0137	1.0089	0.0083	-0.011756	0.0073	0.942005
BIP	regional_CT_FFC	regional	CT	FFC	0.031261	0.0383	0.8156	0.4147	0.1923	0.0157	1.011	0.0099	-0.0058798	0.007	0.936337
BIP	regional_CT_FOP1	regional	CT	FOP1	-0.023946	0.0423	-0.5657	0.5716	0.1333	0.0126	1.0091	0.0081	0.0030452	0.0066	0.942005
BIP	regional_CT_FOP2	regional	CT	FOP2	-0.0025488	0.0418	-0.061	0.9513	0.1112	0.0117	1.0067	0.0085	0.0023539	0.0059	0.9896
BIP	regional_CT_FOP3	regional	CT	FOP3	0.063574	0.0461	1.3797	0.1677	0.1208	0.0219	0.9959	0.013	-0.0073828	0.0073	0.837268
BIP	regional_CT_FOP4	regional	CT	FOP4	0.035762	0.0462	0.7737	0.4391	0.1323	0.0147	0.9957	0.0094	-0.0005242	0.0075	0.936337
BIP	regional_CT_FOP5	regional	CT	FOP5	-0.03338	0.0398	-0.8385	0.4018	0.1168	0.0125	1.0014	0.008	0.0035249	0.0062	0.934587
BIP	regional_CT_FST	regional	CT	FST	0.018479	0.0458	0.4034	0.6867	0.1218	0.0139	1.0009	0.0097	-0.0055745	0.0073	0.956748
BIP	regional_CT_H	regional	CT	H	0.029922	0.031	0.9638	0.3352	0.2328	0.0148	1	0.0092	-0.0059619	0.0069	0.92165
BIP	regional_CT_i6-8	regional	CT	i6-8	0.039001	0.0433	0.9017	0.3672	0.1511	0.0142	1.0164	0.0088	-0.011644	0.007	0.92165
BIP	regional_CT_IFJa	regional	CT	IFJa	0.015608	0.0464	0.3364	0.7365	0.1308	0.0155	1.0131	0.0098	-0.0012049	0.007	0.962002
BIP	regional_CT_IFJp	regional	CT	IFJp	0.021911	0.0464	0.4719	0.637	0.1405	0.0166	1.0058	0.0107	-0.0017978	0.0076	0.948136
BIP	regional_CT_IFSa	regional	CT	IFSa	-0.039099	0.0451	-0.8663	0.3863	0.1518	0.0147	1.0287	0.009	-0.0039306	0.0073	0.921847
BIP	regional_CT_IFSp	regional	CT	IFSp	-0.046879	0.05	-0.9384	0.348	0.1258	0.013	1.0168	0.0087	0.0029868	0.0071	0.92165
BIP	regional_CT_Ig	regional	CT	Ig	0.020365	0.0446	0.4563	0.6482	0.1727	0.0217	1.005	0.0123	-0.004642	0.0072	0.948136
BIP	regional_CT_IP0	regional	CT	IP0	0.0010189	0.0407	0.025	0.98	0.1627	0.0149	1.0212	0.0096	-0.009525	0.0067	0.994691
BIP	regional_CT_IP1	regional	CT	IP1	0.0054012	0.0421	0.1284	0.8978	0.1648	0.0147	1.016	0.01	-0.012582	0.0067	0.980028
BIP	regional_CT_IP2	regional	CT	IP2	0.019634	0.0419	0.4688	0.6392	0.1518	0.0145	1.0119	0.0096	-0.015051	0.0072	0.948136
BIP	regional_CT_IPS1	regional	CT	IPS1	0.032199	0.0396	0.8141	0.4156	0.1808	0.0148	1.024	0.0099	-0.0093531	0.0071	0.936337
BIP	regional_CT_LBelt	regional	CT	LBelt	0.035334	0.0383	0.9226	0.3562	0.2322	0.0232	1.0104	0.0131	-0.0072953	0.0075	0.92165
BIP	regional_CT_LIPd	regional	CT	LIPd	0.041286	0.042	0.9825	0.3259	0.1238	0.013	1.02	0.0083	-0.015627	0.0064	0.921073
BIP	regional_CT_LIPv	regional	CT	LIPv	-0.011643	0.0455	-0.2562	0.7978	0.1058	0.0122	1.0223	0.0085	-0.0063403	0.0063	0.968793
BIP	regional_CT_LO1	regional	CT	LO1	0.023804	0.0411	0.5798	0.5621	0.1242	0.0123	0.9978	0.0079	-0.0035873	0.0066	0.942005
BIP	regional_CT_LO2	regional	CT	LO2	0.053678	0.0385	1.3947	0.1631	0.1323	0.012	1.0219	0.0076	-0.0081584	0.0064	0.837268
BIP	regional_CT_LO3	regional	CT	LO3	0.043436	0.0433	1.0022	0.3162	0.1408	0.0134	0.9991	0.0089	-0.008788	0.0068	0.915917
BIP	regional_CT_MBelt	regional	CT	MBelt	0.011605	0.0399	0.2909	0.7711	0.2434	0.0226	0.9952	0.0122	-0.00028564	0.0073	0.965559
BIP	regional_CT_MI	regional	CT	MI	0.013502	0.0424	0.3183	0.7503	0.1332	0.0131	1.0038	0.0083	-0.0025649	0.0069	0.962002
BIP	regional_CT_MIP	regional	CT	MIP	0.018236	0.0462	0.3951	0.6928	0.1426	0.0135	1.0158	0.009	-0.010175	0.0072	0.956748
BIP	regional_CT_MST	regional	CT	MST	0.068164	0.045	1.5154	0.1297	0.106	0.0134	1.0272	0.009	-0.0083678	0.0064	0.837268
BIP	regional_CT_MT	regional	CT	MT	-0.013638	0.0463	-0.2944	0.7684	0.128	0.0154	1.014	0.0096	-0.0016117	0.007	0.965365
BIP	regional_CT_OFC	regional	CT	OFC	-0.016333	0.037	-0.4415	0.6589	0.1723	0.016	1.0015	0.0098	0.00049287	0.0072	0.949232
BIP	regional_CT_OP1	regional	CT	OP1	0.015476	0.0405	0.382	0.7025	0.2124	0.0186	0.9962	0.0111	-0.0027018	0.0073	0.958929
BIP	regional_CT_OP2-3	regional	CT	OP2-3	-0.022596	0.0409	-0.5522	0.5808	0.1878	0.0207	1.0144	0.0116	0.0010234	0.0071	0.943997
BIP	regional_CT_OP4	regional	CT	OP4	0.018722	0.0389	0.4809	0.6306	0.2104	0.0187	1.0203	0.0109	-0.0059838	0.0074	0.948136
BIP	regional_CT_p10p	regional	CT	p10p	0.02554	0.0448	0.5706	0.5682	0.1224	0.0152	1.0134	0.0098	-0.011946	0.0066	0.942005
BIP	regional_CT_p24	regional	CT	p24	0.033739	0.0412	0.8184	0.4131	0.1289	0.0154	1.0159	0.0095	-0.0076728	0.0068	0.936337
BIP	regional_CT_p24pr	regional	CT	p24pr	0.022445	0.0462	0.4853	0.6274	0.1181	0.0124	1.0045	0.0085	0.00073692	0.007	0.948136
BIP	regional_CT_p32	regional	CT	p32	0.0065218	0.0442	0.1475	0.8827	0.1197	0.015	1.005	0.01	-0.0081407	0.0061	0.980028
BIP	regional_CT_p32pr	regional	CT	p32pr	0.012451	0.0412	0.3019	0.7627	0.1558	0.0163	1.0132	0.01	-0.0014125	0.007	0.963629
BIP	regional_CT_p47r	regional	CT	p47r	0.029825	0.0474	0.6288	0.5295	0.1313	0.0149	1.017	0.0093	-0.0094542	0.0069	0.942005
BIP	regional_CT_p9-46v	regional	CT	p9-46v	0.0079578	0.0467	0.1706	0.8646	0.1624	0.0172	1.0201	0.0098	-0.01078	0.0074	0.978044
BIP	regional_CT_PBelt	regional	CT	PBelt	0.055244	0.0383	1.4413	0.1495	0.2144	0.0198	1.0056	0.0122	-0.012075	0.0073	0.837268
BIP	regional_CT_PCV	regional	CT	PCV	0.029857	0.0386	0.7737	0.4391	0.1577	0.0151	1.0255	0.009	-0.017166	0.0069	0.936337
BIP	regional_CT_PeEc	regional	CT	PeEc	0.030113	0.0359	0.8392	0.4014	0.1789	0.0148	1.0247	0.0101	-0.007458	0.0066	0.934587
BIP	regional_CT_PEF	regional	CT	PEF	0.0025579	0.0556	0.046	0.9633	0.116	0.0165	0.9942	0.0105	-0.0018823	0.0075	0.9896
BIP	regional_CT_PF	regional	CT	PF	0.033992	0.0449	0.7578	0.4486	0.1823	0.0206	1.0255	0.0125	-0.01086	0.0076	0.93787
BIP	regional_CT_PFcm	regional	CT	PFcm	0.085169	0.047	1.8131	0.0698	0.1661	0.0299	1.0121	0.0164	-0.016381	0.0084	0.752466
BIP	regional_CT_PFm	regional	CT	PFm	0.039428	0.042	0.9389	0.3478	0.1976	0.0199	1.0176	0.0113	-0.011102	0.0075	0.92165
BIP	regional_CT_PFop	regional	CT	PFop	0.013324	0.0411	0.3238	0.7461	0.1382	0.013	1.0273	0.0098	-0.0099625	0.0066	0.962002
BIP	regional_CT_PFt	regional	CT	PFt	-0.050588	0.0423	-1.197	0.2313	0.1359	0.0143	1.0334	0.0096	-0.0056579	0.0065	0.879175
BIP	regional_CT_PGi	regional	CT	PGi	0.030393	0.0445	0.6834	0.4944	0.1678	0.017	1.0013	0.0103	-0.0093782	0.007	0.942005
BIP	regional_CT_PGp	regional	CT	PGp	0.011034	0.0416	0.2649	0.7911	0.1563	0.0154	1.023	0.0098	-0.0081949	0.0072	0.968793
BIP	regional_CT_PGs	regional	CT	PGs	0.030662	0.0415	0.7393	0.4597	0.1851	0.0187	1.0214	0.0105	-0.01317	0.0068	0.942005
BIP	regional_CT_PH	regional	CT	PH	0.00059751	0.0417	0.0143	0.9886	0.1356	0.0122	1.0087	0.0078	-0.0016446	0.0071	0.997174
BIP	regional_CT_PHA1	regional	CT	PHA1	-0.01531	0.0302	-0.5069	0.6122	0.2197	0.0183	1.023	0.0105	0.0022366	0.0065	0.948136
BIP	regional_CT_PHA2	regional	CT	PHA2	-0.016249	0.0334	-0.4869	0.6263	0.1738	0.0151	1.0183	0.0094	0.0020165	0.0066	0.948136
BIP	regional_CT_PHA3	regional	CT	PHA3	0.007831	0.034	0.2306	0.8176	0.1878	0.0151	1.0281	0.009	-0.00027663	0.0065	0.968793
BIP	regional_CT_PHT	regional	CT	PHT	0.0082451	0.0369	0.2235	0.8232	0.1648	0.0156	1.0064	0.0093	0.0021044	0.006	0.96899
BIP	regional_CT_PI	regional	CT	PI	0.017932	0.0397	0.4517	0.6515	0.1463	0.0133	1.0125	0.0085	0.0027045	0.0068	0.948136
BIP	regional_CT_Pir	regional	CT	Pir	-0.034299	0.0408	-0.8414	0.4001	0.1191	0.0133	1.0145	0.0085	0.006753	0.007	0.934587
BIP	regional_CT_PIT	regional	CT	PIT	0.030843	0.0441	0.6993	0.4843	0.1173	0.0128	1.0159	0.0094	-0.0090122	0.0062	0.942005
BIP	regional_CT_pOFC	regional	CT	pOFC	-0.027142	0.045	-0.6026	0.5468	0.1392	0.0147	1.0167	0.0096	0.00066213	0.0072	0.942005
BIP	regional_CT_PoI1	regional	CT	PoI1	0.056612	0.0369	1.5347	0.1249	0.1976	0.0181	1.0115	0.0114	-0.010557	0.0071	0.837268
BIP	regional_CT_PoI2	regional	CT	PoI2	0.017514	0.0377	0.465	0.6419	0.1644	0.015	1.0283	0.0098	-0.0055493	0.0069	0.948136
BIP	regional_CT_POS1	regional	CT	POS1	0.0042997	0.0368	0.117	0.9069	0.2084	0.0177	1.0143	0.0097	-0.0048758	0.0067	0.980028
BIP	regional_CT_POS2	regional	CT	POS2	-0.042198	0.0364	-1.1607	0.2458	0.1711	0.0146	1.0154	0.0086	0.0002296	0.0062	0.89613
BIP	regional_CT_PreS	regional	CT	PreS	-0.04343	0.0347	-1.2509	0.211	0.171	0.0139	1.019	0.0093	0.0032125	0.0067	0.871102
BIP	regional_CT_ProS	regional	CT	ProS	0.010378	0.0337	0.3083	0.7578	0.2099	0.0167	1.0075	0.0105	0.0073681	0.0066	0.962141
BIP	regional_CT_PSL	regional	CT	PSL	0.03018	0.0458	0.6585	0.5102	0.1304	0.0155	1.0178	0.0099	-0.0066529	0.0073	0.942005
BIP	regional_CT_RI	regional	CT	RI	0.047675	0.04	1.1926	0.233	0.2159	0.0217	1.0116	0.0115	-0.011012	0.008	0.881233
BIP	regional_CT_RSC	regional	CT	RSC	0.036429	0.037	0.9838	0.3252	0.2712	0.0242	1.026	0.0126	-0.0069272	0.0082	0.921073
BIP	regional_CT_s32	regional	CT	s32	-0.030751	0.0362	-0.8504	0.3951	0.1519	0.0177	1.0022	0.0093	-0.0057631	0.0066	0.928285
BIP	regional_CT_s6-8	regional	CT	s6-8	0.013116	0.0502	0.2613	0.7938	0.1231	0.0154	1.0228	0.0097	-0.0088567	0.0076	0.968793
BIP	regional_CT_SCEF	regional	CT	SCEF	0.063201	0.0419	1.5082	0.1315	0.1885	0.0166	1.0169	0.01	-0.013674	0.0078	0.837268
BIP	regional_CT_SFL	regional	CT	SFL	0.026151	0.0405	0.645	0.5189	0.1768	0.0145	1.0139	0.0089	-0.01011	0.0068	0.942005
BIP	regional_CT_STGa	regional	CT	STGa	0.025469	0.0364	0.6993	0.4844	0.1756	0.0157	1.0255	0.01	-0.0048691	0.0067	0.942005
BIP	regional_CT_STSda	regional	CT	STSda	-0.0087489	0.0363	-0.241	0.8096	0.1392	0.0118	1.0117	0.0083	0.00090412	0.0066	0.968793
BIP	regional_CT_STSdp	regional	CT	STSdp	0.037928	0.04	0.9482	0.343	0.1289	0.0122	1.0162	0.0087	0.00021212	0.0059	0.92165
BIP	regional_CT_STSva	regional	CT	STSva	-0.00033029	0.0408	-0.0081	0.9935	0.0974	0.0102	1.0165	0.007	-0.00045519	0.0058	0.998652
BIP	regional_CT_STSvp	regional	CT	STSvp	-0.040275	0.0441	-0.914	0.3607	0.1213	0.0139	1.0117	0.0094	0.0074077	0.007	0.92165
BIP	regional_CT_STV	regional	CT	STV	0.019691	0.0433	0.4549	0.6492	0.1553	0.0172	0.9996	0.0104	-0.0056374	0.0074	0.948136
BIP	regional_CT_TA2	regional	CT	TA2	0.034954	0.0395	0.8856	0.3758	0.1954	0.021	1.0131	0.0116	-0.003005	0.0072	0.92165
BIP	regional_CT_TE1a	regional	CT	TE1a	0.039358	0.0372	1.0588	0.2897	0.1534	0.0133	1.01	0.0087	-0.010301	0.0068	0.907201
BIP	regional_CT_TE1m	regional	CT	TE1m	0.019356	0.0414	0.4678	0.6399	0.1145	0.0139	1.0109	0.0093	-0.0029027	0.0063	0.948136
BIP	regional_CT_TE1p	regional	CT	TE1p	0.045072	0.0372	1.2127	0.2252	0.1421	0.0156	1.0249	0.0093	-0.0084583	0.0062	0.871102
BIP	regional_CT_TE2a	regional	CT	TE2a	0.036547	0.0358	1.0218	0.3069	0.1819	0.0159	1.0299	0.0096	-0.0015411	0.0071	0.915917
BIP	regional_CT_TE2p	regional	CT	TE2p	0.10285	0.0365	2.821	0.0048	0.1464	0.0147	1.001	0.0088	-0.0063867	0.0066	0.355361
BIP	regional_CT_TF	regional	CT	TF	0.045787	0.034	1.3448	0.1787	0.1617	0.0161	1.0242	0.0093	-0.0038427	0.0062	0.837268
BIP	regional_CT_TGd	regional	CT	TGd	0.049742	0.035	1.4227	0.1548	0.1921	0.0149	1.0175	0.0107	-0.011106	0.0064	0.837268
BIP	regional_CT_TGv	regional	CT	TGv	0.073057	0.041	1.783	0.0746	0.1605	0.0143	1.0206	0.0091	-0.008479	0.0072	0.758958
BIP	regional_CT_TPOJ1	regional	CT	TPOJ1	0.025185	0.0427	0.5896	0.5555	0.1481	0.0139	1.0116	0.0093	-0.0014083	0.0069	0.942005
BIP	regional_CT_TPOJ2	regional	CT	TPOJ2	0.025255	0.0444	0.5689	0.5694	0.123	0.015	1.0002	0.0098	-0.00080552	0.0065	0.942005
BIP	regional_CT_TPOJ3	regional	CT	TPOJ3	0.0099478	0.0441	0.2257	0.8215	0.1121	0.0128	0.9931	0.0093	-0.0066908	0.0066	0.968833
BIP	regional_CT_V1	regional	CT	V1	-0.0086432	0.0374	-0.2313	0.8171	0.2306	0.0156	1.0238	0.0095	0.0017536	0.0076	0.968793
BIP	regional_CT_V2	regional	CT	V2	-0.0035853	0.0323	-0.111	0.9116	0.2711	0.018	1.0265	0.01	0.0013852	0.0069	0.980028
BIP	regional_CT_v23ab	regional	CT	v23ab	0.025803	0.0435	0.5939	0.5526	0.1545	0.0158	1.023	0.0096	-0.014331	0.007	0.942005
BIP	regional_CT_V3	regional	CT	V3	0.015328	0.0341	0.4498	0.6529	0.2636	0.0178	1.0327	0.0108	-0.005078	0.0073	0.948561
BIP	regional_CT_V3A	regional	CT	V3A	0.026932	0.0331	0.8145	0.4153	0.1847	0.0159	1.0227	0.0101	-0.0034532	0.0064	0.936337
BIP	regional_CT_V3B	regional	CT	V3B	0.019612	0.039	0.5026	0.6153	0.1709	0.0154	1.0265	0.0092	-0.0040834	0.0068	0.948136
BIP	regional_CT_V3CD	regional	CT	V3CD	0.022504	0.0403	0.5589	0.5762	0.1327	0.0133	1.0147	0.0086	-0.006218	0.0066	0.942005
BIP	regional_CT_V4	regional	CT	V4	0.024539	0.0338	0.7252	0.4683	0.2394	0.0158	1.0231	0.0093	-0.0086908	0.0068	0.942005
BIP	regional_CT_V4t	regional	CT	V4t	-0.023049	0.0418	-0.5516	0.5812	0.1048	0.0115	1.0249	0.0081	0.003769	0.0067	0.943997
BIP	regional_CT_V6	regional	CT	V6	0.0282	0.0363	0.7779	0.4366	0.1742	0.0156	1.0201	0.0095	-0.0045764	0.0064	0.936337
BIP	regional_CT_V6A	regional	CT	V6A	0.044604	0.0421	1.0601	0.2891	0.1192	0.0142	1.0249	0.0092	-0.010221	0.0062	0.907201
BIP	regional_CT_V7	regional	CT	V7	-0.0092478	0.0389	-0.238	0.8119	0.1532	0.014	1.0257	0.0092	0.0021519	0.0067	0.968793
BIP	regional_CT_V8	regional	CT	V8	0.013562	0.0434	0.3126	0.7546	0.1703	0.0176	1.0091	0.0106	-0.0084261	0.0076	0.962141
BIP	regional_CT_VIP	regional	CT	VIP	0.041402	0.0454	0.9115	0.362	0.1327	0.0126	1.0158	0.0082	-0.011923	0.007	0.92165
BIP	regional_CT_VMV1	regional	CT	VMV1	0.0036461	0.0331	0.11	0.9124	0.1981	0.0169	1.0097	0.0112	0.00071014	0.007	0.980028
BIP	regional_CT_VMV2	regional	CT	VMV2	0.009185	0.0372	0.2471	0.8048	0.1694	0.0129	1.0163	0.008	-0.0028492	0.0068	0.968793
BIP	regional_CT_VMV3	regional	CT	VMV3	0.073469	0.0374	1.9623	0.0497	0.1665	0.0167	1.0016	0.0103	-0.0094217	0.0065	0.723805
BIP	regional_CT_VVC	regional	CT	VVC	0.014893	0.0398	0.3743	0.7082	0.1371	0.0138	1.0313	0.0087	0.0033952	0.0061	0.960186
BIP	regional_FA_1	regional	FA	1	0.104	0.043	2.4183	0.0156	0.1202	0.0132	1.0004	0.0087	-0.0084309	0.0069	0.527407
BIP	regional_FA_10d	regional	FA	10d	0.0068	0.0439	0.1551	0.8768	0.1009	0.0119	1.0057	0.0076	-0.0073446	0.0065	0.979533
BIP	regional_FA_10pp	regional	FA	10pp	-0.0106	0.0467	-0.2267	0.8206	0.0908	0.0116	1.005	0.0082	-0.011545	0.0061	0.968833
BIP	regional_FA_10r	regional	FA	10r	0.017	0.0455	0.3738	0.7085	0.0821	0.0115	1.0078	0.0078	-0.015655	0.0057	0.960186
BIP	regional_FA_10v	regional	FA	10v	0.0311	0.0453	0.6865	0.4924	0.1311	0.0144	0.9984	0.0095	-0.015079	0.0069	0.942005
BIP	regional_FA_11l	regional	FA	11l	0.0357	0.0397	0.8994	0.3685	0.121	0.0126	0.9935	0.0076	-0.015638	0.0062	0.92165
BIP	regional_FA_13l	regional	FA	13l	0.0204	0.0478	0.4255	0.6705	0.0964	0.0125	1.0085	0.0085	-0.017224	0.0063	0.9543
BIP	regional_FA_2	regional	FA	2	0.1157	0.0493	2.3446	0.019	0.0692	0.011	1.0137	0.0079	-0.0088584	0.0063	0.527407
BIP	regional_FA_23c	regional	FA	23c	0.0258	0.0416	0.6208	0.5347	0.1399	0.0133	1.0139	0.0087	-0.0061937	0.007	0.942005
BIP	regional_FA_23d	regional	FA	23d	0.0786	0.0425	1.8501	0.0643	0.1153	0.0128	1.0257	0.0081	-0.012076	0.0063	0.752466
BIP	regional_FA_24dd	regional	FA	24dd	0.0639	0.0432	1.4784	0.1393	0.1399	0.0134	1.0087	0.0082	-0.0064391	0.0067	0.837268
BIP	regional_FA_24dv	regional	FA	24dv	-0.005	0.0419	-0.1185	0.9056	0.1506	0.0133	0.996	0.0087	0.00087445	0.0073	0.980028
BIP	regional_FA_25	regional	FA	25	-3e-04	0.0347	-0.0074	0.9941	0.1329	0.0143	1.0079	0.0093	-0.016843	0.006	0.998794
BIP	regional_FA_31a	regional	FA	31a	0.0536	0.0477	1.1228	0.2615	0.1069	0.0119	1.0109	0.0084	-0.014044	0.0064	0.906023
BIP	regional_FA_31pd	regional	FA	31pd	0.0072	0.0416	0.1736	0.8621	0.1224	0.0137	1.0033	0.0087	-0.0058459	0.0067	0.978044
BIP	regional_FA_31pv	regional	FA	31pv	-0.0017	0.0416	-0.0413	0.967	0.1359	0.0128	1.0137	0.0082	-0.0090556	0.0064	0.989983
BIP	regional_FA_33pr	regional	FA	33pr	-0.0048	0.0379	-0.126	0.8997	0.1767	0.0141	1.0268	0.0085	-0.00058451	0.0068	0.980028
BIP	regional_FA_3a	regional	FA	3a	0.0571	0.0462	1.2367	0.2162	0.1005	0.012	0.9898	0.0071	-0.0017821	0.0064	0.871102
BIP	regional_FA_3b	regional	FA	3b	0.0684	0.0473	1.4449	0.1485	0.0829	0.0116	0.9949	0.0079	0.00038563	0.006	0.837268
BIP	regional_FA_4	regional	FA	4	0.0511	0.0435	1.1751	0.24	0.1288	0.0141	0.9982	0.0095	-0.0067712	0.0069	0.894045
BIP	regional_FA_43	regional	FA	43	0.0511	0.0431	1.1851	0.236	0.1222	0.0113	1.0073	0.0077	-0.0033891	0.0065	0.89044
BIP	regional_FA_44	regional	FA	44	0.0781	0.0382	2.0473	0.0406	0.1376	0.013	1.0063	0.0084	-0.0083315	0.0058	0.6978
BIP	regional_FA_45	regional	FA	45	0.0704	0.0396	1.7807	0.075	0.1229	0.0122	1.0086	0.0083	-0.0085138	0.0063	0.758958
BIP	regional_FA_46	regional	FA	46	0.0356	0.0411	0.8648	0.3871	0.1395	0.0143	0.9972	0.009	-0.010821	0.0065	0.921847
BIP	regional_FA_47l	regional	FA	47l	0.0045	0.039	0.1157	0.9079	0.1109	0.0109	1.0052	0.0073	-0.00060339	0.0058	0.980028
BIP	regional_FA_47m	regional	FA	47m	-0.0083	0.0386	-0.2147	0.83	0.1335	0.0119	0.994	0.008	-0.0063492	0.0063	0.970745
BIP	regional_FA_47s	regional	FA	47s	0.0383	0.0384	0.9971	0.3187	0.1348	0.0134	1.0075	0.0084	-0.0083247	0.0059	0.918324
BIP	regional_FA_52	regional	FA	52	0.018	0.0434	0.4141	0.6788	0.1203	0.0138	0.9938	0.0081	0.00053785	0.0073	0.956748
BIP	regional_FA_55b	regional	FA	55b	0.0575	0.0501	1.1474	0.2512	0.1041	0.0125	1.0107	0.0084	-0.010666	0.007	0.902846
BIP	regional_FA_5L	regional	FA	5L	0.0312	0.0473	0.6596	0.5095	0.0852	0.0105	1.0062	0.0072	-0.0049675	0.0064	0.942005
BIP	regional_FA_5m	regional	FA	5m	0.1394	0.044	3.1693	0.0015	0.1069	0.0126	1.005	0.008	-0.016374	0.0065	0.29075
BIP	regional_FA_5mv	regional	FA	5mv	0.0337	0.046	0.7325	0.4638	0.1041	0.012	1.0003	0.0082	-0.0030476	0.0066	0.942005
BIP	regional_FA_6a	regional	FA	6a	0.0668	0.0428	1.5597	0.1188	0.1321	0.0129	1.0029	0.0089	-0.0074055	0.0067	0.837268
BIP	regional_FA_6d	regional	FA	6d	0.022	0.0456	0.4836	0.6287	0.0886	0.0109	1.0211	0.0077	-0.0019537	0.0063	0.948136
BIP	regional_FA_6ma	regional	FA	6ma	0.0579	0.0475	1.2201	0.2224	0.0911	0.0121	1.0101	0.0092	-0.013057	0.0067	0.871102
BIP	regional_FA_6mp	regional	FA	6mp	0.0696	0.0463	1.5015	0.1332	0.0921	0.0116	1.0055	0.0083	-0.0074959	0.0065	0.837268
BIP	regional_FA_6r	regional	FA	6r	0.0177	0.0423	0.4193	0.675	0.1694	0.0178	0.995	0.0105	-0.0065128	0.0069	0.956748
BIP	regional_FA_6v	regional	FA	6v	0.0484	0.0434	1.1151	0.2648	0.1143	0.0127	1.0092	0.0086	-0.0075606	0.0062	0.906023
BIP	regional_FA_7AL	regional	FA	7AL	0.0766	0.0469	1.6328	0.1025	0.0725	0.011	1.005	0.008	0.0018168	0.006	0.81134
BIP	regional_FA_7Am	regional	FA	7Am	0.0468	0.0447	1.0462	0.2955	0.0995	0.0128	1.0003	0.0085	0.00050214	0.0064	0.907201
BIP	regional_FA_7m	regional	FA	7m	0.0632	0.0467	1.3527	0.1761	0.1084	0.0137	1.0158	0.009	-0.0085543	0.0067	0.837268
BIP	regional_FA_7PC	regional	FA	7PC	0.0425	0.0443	0.9578	0.3381	0.0938	0.0104	0.9941	0.008	0.0032739	0.0064	0.92165
BIP	regional_FA_7PL	regional	FA	7PL	0.107	0.0499	2.1458	0.0319	0.0781	0.0127	1.0135	0.0084	-0.0077153	0.0065	0.67934
BIP	regional_FA_7Pm	regional	FA	7Pm	0.0297	0.0551	0.5388	0.59	0.067	0.011	1.013	0.0087	-0.001662	0.0068	0.947026
BIP	regional_FA_8Ad	regional	FA	8Ad	0.0545	0.0431	1.2637	0.2063	0.1428	0.014	0.9852	0.0088	-0.01616	0.0071	0.870878
BIP	regional_FA_8Av	regional	FA	8Av	0.0405	0.0428	0.9449	0.3447	0.1159	0.0135	1.0076	0.0084	-0.0077908	0.006	0.92165
BIP	regional_FA_8BL	regional	FA	8BL	0.0601	0.053	1.1351	0.2563	0.1009	0.0157	1.0001	0.0104	-0.0093836	0.0071	0.903263
BIP	regional_FA_8BM	regional	FA	8BM	0.0494	0.0374	1.3207	0.1866	0.1781	0.0149	1.0108	0.009	-0.0090844	0.0064	0.845777
BIP	regional_FA_8C	regional	FA	8C	0.0894	0.0393	2.2766	0.0228	0.1505	0.0161	0.9985	0.0099	-0.019914	0.0068	0.589253
BIP	regional_FA_9-46d	regional	FA	9-46d	0.0127	0.0419	0.3022	0.7625	0.1533	0.0155	0.9955	0.0097	-0.0076486	0.0067	0.963629
BIP	regional_FA_9a	regional	FA	9a	0.0061	0.0488	0.1256	0.9001	0.1103	0.013	0.9931	0.0083	-0.0077952	0.0071	0.980028
BIP	regional_FA_9m	regional	FA	9m	0.0395	0.0374	1.0584	0.2899	0.149	0.0134	1.0071	0.0083	-0.01468	0.0062	0.907201
BIP	regional_FA_9p	regional	FA	9p	0.0301	0.0504	0.5968	0.5506	0.1049	0.0155	0.9895	0.009	-0.0062802	0.0073	0.942005
BIP	regional_FA_A1	regional	FA	A1	0.0355	0.0448	0.7908	0.4291	0.12	0.0126	0.9967	0.008	-0.0036333	0.0064	0.936337
BIP	regional_FA_a10p	regional	FA	a10p	0.0293	0.0421	0.6951	0.487	0.1126	0.0111	0.9968	0.0082	-0.0077469	0.0058	0.942005
BIP	regional_FA_a24	regional	FA	a24	-0.0014	0.0322	-0.0432	0.9656	0.1564	0.0153	1.0033	0.0094	-0.0086193	0.006	0.9896
BIP	regional_FA_a24pr	regional	FA	a24pr	-0.04	0.0457	-0.8766	0.3807	0.1373	0.0131	1.0033	0.0089	0.0044959	0.0073	0.921847
BIP	regional_FA_a32pr	regional	FA	a32pr	0.0109	0.0389	0.2794	0.7799	0.1763	0.0145	0.9967	0.0087	-0.0016425	0.0068	0.968793
BIP	regional_FA_A4	regional	FA	A4	0.0373	0.0447	0.8349	0.4038	0.102	0.0114	0.9992	0.008	-0.0046477	0.006	0.93478
BIP	regional_FA_a47r	regional	FA	a47r	-0.0089	0.0453	-0.1956	0.8449	0.0991	0.0115	1.0003	0.0074	-0.0069834	0.0062	0.97136
BIP	regional_FA_A5	regional	FA	A5	0.0321	0.0363	0.8837	0.3768	0.1355	0.012	0.9989	0.0082	-0.0049304	0.0057	0.92165
BIP	regional_FA_a9-46v	regional	FA	a9-46v	-0.0201	0.0499	-0.4024	0.6874	0.0975	0.0115	1.0124	0.0076	-0.0052159	0.0066	0.956748
BIP	regional_FA_AAIC	regional	FA	AAIC	0.079	0.039	2.0256	0.0428	0.1311	0.0132	1.007	0.0084	-0.01516	0.0065	0.6978
BIP	regional_FA_AIP	regional	FA	AIP	0.0286	0.0535	0.5346	0.5929	0.0823	0.0105	1.0122	0.0077	-0.0064951	0.007	0.947151
BIP	regional_FA_AVI	regional	FA	AVI	0.0161	0.0403	0.4005	0.6888	0.1471	0.0143	1.0071	0.0092	-0.0061095	0.0071	0.956748
BIP	regional_FA_d23ab	regional	FA	d23ab	-0.0011	0.0449	-0.0244	0.9805	0.1588	0.016	1.0044	0.0097	-0.0048347	0.0068	0.994691
BIP	regional_FA_d32	regional	FA	d32	0.0205	0.036	0.5692	0.5692	0.1634	0.0132	1.0011	0.0083	-0.0072943	0.0064	0.942005
BIP	regional_FA_DVT	regional	FA	DVT	0.0789	0.0478	1.6497	0.099	0.1047	0.0121	1.0057	0.008	-0.00017861	0.0072	0.81134
BIP	regional_FA_EC	regional	FA	EC	-0.0407	0.0405	-1.0047	0.315	0.1212	0.012	1.0068	0.0076	0.0053847	0.0065	0.915917
BIP	regional_FA_FEF	regional	FA	FEF	0.0749	0.0526	1.4229	0.1548	0.0701	0.012	1.0184	0.0085	-0.0061328	0.0062	0.837268
BIP	regional_FA_FFC	regional	FA	FFC	0.0544	0.0496	1.0967	0.2728	0.0879	0.0112	1.0055	0.0072	-0.0012472	0.0066	0.907201
BIP	regional_FA_FOP1	regional	FA	FOP1	0.0528	0.0406	1.2999	0.1936	0.1255	0.0106	1.0076	0.0079	-0.0066589	0.006	0.854485
BIP	regional_FA_FOP2	regional	FA	FOP2	0.0275	0.0366	0.7521	0.452	0.1465	0.013	1.0046	0.0083	-0.0065079	0.0065	0.93787
BIP	regional_FA_FOP3	regional	FA	FOP3	0.0144	0.0376	0.3829	0.7018	0.1698	0.0153	1.0107	0.0089	-0.0085831	0.0069	0.958929
BIP	regional_FA_FOP4	regional	FA	FOP4	0.036	0.0338	1.0655	0.2867	0.1802	0.0151	0.9979	0.0081	-0.0053168	0.0058	0.907201
BIP	regional_FA_FOP5	regional	FA	FOP5	0.0387	0.0446	0.8667	0.3861	0.0956	0.012	1.005	0.0076	-0.0007108	0.0068	0.921847
BIP	regional_FA_FST	regional	FA	FST	0.0314	0.0445	0.7051	0.4807	0.1056	0.0123	1.0047	0.0082	0.002707	0.006	0.942005
BIP	regional_FA_H	regional	FA	H	-0.0321	0.0332	-0.9672	0.3335	0.1748	0.0136	1.0022	0.0091	0.004095	0.0059	0.92165
BIP	regional_FA_i6-8	regional	FA	i6-8	0.0681	0.0487	1.3995	0.1617	0.0861	0.0128	1.0119	0.0088	-0.014496	0.0062	0.837268
BIP	regional_FA_IFJa	regional	FA	IFJa	0.0182	0.0463	0.3934	0.694	0.1176	0.0133	1.0009	0.0087	-0.00432	0.0066	0.956748
BIP	regional_FA_IFJp	regional	FA	IFJp	-0.0457	0.0437	-1.0461	0.2955	0.1504	0.0158	1.0013	0.0096	0.0056003	0.0069	0.907201
BIP	regional_FA_IFSa	regional	FA	IFSa	-0.0132	0.0435	-0.3023	0.7624	0.1249	0.0135	1.0067	0.0088	-0.0037799	0.0059	0.963629
BIP	regional_FA_IFSp	regional	FA	IFSp	0.0787	0.0446	1.7629	0.0779	0.1195	0.0151	1.0009	0.0093	-0.014576	0.0068	0.767189
BIP	regional_FA_Ig	regional	FA	Ig	0.0211	0.0394	0.5365	0.5916	0.1876	0.0177	0.9967	0.01	-0.0081674	0.0067	0.947026
BIP	regional_FA_IP0	regional	FA	IP0	0.0705	0.0423	1.6683	0.0953	0.1294	0.0129	1.0032	0.0081	-0.0036798	0.0068	0.803144
BIP	regional_FA_IP1	regional	FA	IP1	0.079	0.0568	1.3923	0.1638	0.078	0.0143	1.0128	0.009	0.0041099	0.007	0.837268
BIP	regional_FA_IP2	regional	FA	IP2	0.0766	0.0548	1.3968	0.1625	0.0685	0.0103	1.0113	0.0081	0.00036959	0.0068	0.837268
BIP	regional_FA_IPS1	regional	FA	IPS1	0.0357	0.0483	0.739	0.4599	0.1049	0.014	0.9994	0.0089	0.0033658	0.0067	0.942005
BIP	regional_FA_LBelt	regional	FA	LBelt	0.0841	0.0464	1.8134	0.0698	0.0947	0.0116	1.0046	0.0083	-0.0058776	0.0063	0.752466
BIP	regional_FA_LIPd	regional	FA	LIPd	0.047	0.0591	0.7963	0.4259	0.0694	0.0136	0.9998	0.0085	0.0020613	0.0065	0.936337
BIP	regional_FA_LIPv	regional	FA	LIPv	-0.0304	0.0475	-0.6411	0.5215	0.0668	0.0098	1.0146	0.0072	0.011847	0.0062	0.942005
BIP	regional_FA_LO1	regional	FA	LO1	0.0759	0.0465	1.6331	0.1025	0.103	0.012	0.997	0.0081	-0.001004	0.0065	0.81134
BIP	regional_FA_LO2	regional	FA	LO2	0.1002	0.0524	1.9142	0.0556	0.0649	0.0102	1.0084	0.0079	-0.0031228	0.006	0.751893
BIP	regional_FA_LO3	regional	FA	LO3	0.1209	0.0477	2.5353	0.0112	0.0973	0.0122	0.998	0.0089	-0.010946	0.0065	0.4652
BIP	regional_FA_MBelt	regional	FA	MBelt	-0.0175	0.0429	-0.4073	0.6838	0.1125	0.0127	0.9987	0.0077	0.0036502	0.0067	0.956748
BIP	regional_FA_MI	regional	FA	MI	0.0188	0.041	0.4583	0.6468	0.1794	0.0201	0.9964	0.0114	-0.0082992	0.0071	0.948136
BIP	regional_FA_MIP	regional	FA	MIP	0.0865	0.0481	1.7981	0.0722	0.095	0.0123	1.0072	0.008	0.0026128	0.0067	0.758958
BIP	regional_FA_MST	regional	FA	MST	0.0326	0.0419	0.7783	0.4364	0.1085	0.0117	1.0122	0.0088	0.0022238	0.0064	0.936337
BIP	regional_FA_MT	regional	FA	MT	0.0646	0.0444	1.4546	0.1458	0.1114	0.0135	1.0011	0.0092	-0.0025013	0.0063	0.837268
BIP	regional_FA_OFC	regional	FA	OFC	0.0433	0.0468	0.9251	0.3549	0.098	0.0126	1.0069	0.0081	-0.0097853	0.0065	0.92165
BIP	regional_FA_OP1	regional	FA	OP1	0.0538	0.0403	1.3358	0.1816	0.1423	0.0123	0.9964	0.0081	-0.0048636	0.0066	0.837268
BIP	regional_FA_OP2-3	regional	FA	OP2-3	0.0258	0.0395	0.6523	0.5142	0.1885	0.0172	0.999	0.0093	-0.0052503	0.0065	0.942005
BIP	regional_FA_OP4	regional	FA	OP4	0.0523	0.0377	1.3866	0.1656	0.1652	0.0154	0.9973	0.0091	-0.0028811	0.0065	0.837268
BIP	regional_FA_p10p	regional	FA	p10p	0.0041	0.0408	0.1006	0.9198	0.1149	0.0114	1.0073	0.0081	-0.0050151	0.0059	0.981615
BIP	regional_FA_p24	regional	FA	p24	0.0148	0.0359	0.4107	0.6813	0.1527	0.014	1.0139	0.0091	-0.0083788	0.0067	0.956748
BIP	regional_FA_p24pr	regional	FA	p24pr	0.0399	0.0428	0.9318	0.3515	0.1251	0.0128	1.0077	0.008	-0.0085706	0.0063	0.92165
BIP	regional_FA_p32	regional	FA	p32	0.006	0.0406	0.1477	0.8826	0.1017	0.0117	0.9925	0.0082	-0.0099938	0.0059	0.980028
BIP	regional_FA_p32pr	regional	FA	p32pr	-0.0127	0.0415	-0.3073	0.7587	0.1472	0.0141	0.9939	0.0085	0.0031358	0.0068	0.962233
BIP	regional_FA_p47r	regional	FA	p47r	0.0214	0.0433	0.4945	0.621	0.1084	0.0129	1.0146	0.0089	-0.0054811	0.006	0.948136
BIP	regional_FA_p9-46v	regional	FA	p9-46v	0.0027	0.0381	0.0711	0.9433	0.1424	0.013	0.9972	0.0085	-0.0025039	0.0064	0.9896
BIP	regional_FA_PBelt	regional	FA	PBelt	0.0404	0.0463	0.8737	0.3823	0.0932	0.0122	1.0036	0.0088	-0.0038625	0.0064	0.921847
BIP	regional_FA_PCV	regional	FA	PCV	0.026	0.0458	0.5667	0.5709	0.0889	0.0117	1.0128	0.0084	-0.0034899	0.0064	0.942005
BIP	regional_FA_PeEc	regional	FA	PeEc	-0.0104	0.0398	-0.2605	0.7945	0.138	0.0116	1.0081	0.008	0.00097627	0.0063	0.968793
BIP	regional_FA_PEF	regional	FA	PEF	0.0534	0.0494	1.0817	0.2794	0.0899	0.012	0.9956	0.0085	-0.0090626	0.0068	0.907201
BIP	regional_FA_PF	regional	FA	PF	0.0498	0.0437	1.1385	0.2549	0.1538	0.018	0.999	0.0108	-0.0083294	0.0073	0.903263
BIP	regional_FA_PFcm	regional	FA	PFcm	0.0587	0.0435	1.3494	0.1772	0.1137	0.0119	1.0109	0.0074	-0.0061755	0.0064	0.837268
BIP	regional_FA_PFm	regional	FA	PFm	0.0627	0.0442	1.4189	0.1559	0.1462	0.0165	0.9848	0.0099	-0.0011977	0.007	0.837268
BIP	regional_FA_PFop	regional	FA	PFop	0.0566	0.0421	1.3462	0.1782	0.1385	0.0143	1.0024	0.0092	-0.01057	0.0068	0.837268
BIP	regional_FA_PFt	regional	FA	PFt	0.0642	0.0451	1.4228	0.1548	0.1142	0.0119	1.0009	0.0085	-0.0040774	0.0066	0.837268
BIP	regional_FA_PGi	regional	FA	PGi	0.0634	0.0377	1.6835	0.0923	0.1565	0.0144	1.0049	0.0096	-0.0084829	0.0063	0.795287
BIP	regional_FA_PGp	regional	FA	PGp	0.1448	0.0503	2.8817	0.004	0.0876	0.0108	1.0051	0.0071	-0.0070902	0.0064	0.3489
BIP	regional_FA_PGs	regional	FA	PGs	0.1103	0.044	2.5053	0.0122	0.1257	0.0188	0.9993	0.0107	-0.0053548	0.0068	0.489262
BIP	regional_FA_PH	regional	FA	PH	0.0578	0.0425	1.3596	0.174	0.1068	0.012	1.0067	0.0073	0.00032504	0.0062	0.837268
BIP	regional_FA_PHA1	regional	FA	PHA1	0.0053	0.0348	0.1522	0.879	0.1655	0.0139	1.0083	0.0079	-0.0076341	0.0063	0.980028
BIP	regional_FA_PHA2	regional	FA	PHA2	0.046	0.0338	1.3586	0.1743	0.1953	0.0155	1.0106	0.0093	-0.0077316	0.0061	0.837268
BIP	regional_FA_PHA3	regional	FA	PHA3	0.048	0.0383	1.2532	0.2101	0.1739	0.0139	1.0128	0.008	-0.01183	0.0065	0.871102
BIP	regional_FA_PHT	regional	FA	PHT	0.0463	0.0409	1.1305	0.2583	0.0971	0.0116	1.0006	0.0078	0.0021937	0.0062	0.906023
BIP	regional_FA_PI	regional	FA	PI	0.002	0.0435	0.0452	0.9639	0.1349	0.0141	0.9945	0.009	0.0032278	0.0071	0.9896
BIP	regional_FA_Pir	regional	FA	Pir	0.027	0.0395	0.6846	0.4936	0.1273	0.0133	1.0029	0.0084	-0.0078486	0.0063	0.942005
BIP	regional_FA_PIT	regional	FA	PIT	0.0961	0.0478	2.0104	0.0444	0.0774	0.0114	1.005	0.0077	-0.0036465	0.006	0.707359
BIP	regional_FA_pOFC	regional	FA	pOFC	0.0635	0.0388	1.6396	0.1011	0.1208	0.0128	1.0046	0.0076	-0.018909	0.0059	0.81134
BIP	regional_FA_PoI1	regional	FA	PoI1	0.01	0.0409	0.2457	0.8059	0.1569	0.0163	1.0014	0.0104	-0.00057106	0.0066	0.968793
BIP	regional_FA_PoI2	regional	FA	PoI2	0.0136	0.0404	0.336	0.7369	0.172	0.0186	1.0001	0.0107	-0.0097561	0.0069	0.962002
BIP	regional_FA_POS1	regional	FA	POS1	0.058	0.0403	1.4408	0.1496	0.1583	0.0143	1.0065	0.0081	-0.007592	0.0075	0.837268
BIP	regional_FA_POS2	regional	FA	POS2	0.084	0.0442	1.9014	0.0573	0.1101	0.0119	1.0134	0.0088	-0.009745	0.0068	0.752466
BIP	regional_FA_PreS	regional	FA	PreS	-0.0277	0.0368	-0.7542	0.4507	0.1568	0.0135	1.0098	0.0092	0.0024923	0.0064	0.93787
BIP	regional_FA_ProS	regional	FA	ProS	-0.0354	0.0356	-0.9958	0.3193	0.1609	0.0146	1.0014	0.0086	7.771e-05	0.0064	0.918324
BIP	regional_FA_PSL	regional	FA	PSL	0.1249	0.0485	2.577	0.01	0.1049	0.0185	0.9945	0.0114	-0.016145	0.0072	0.439825
BIP	regional_FA_RI	regional	FA	RI	0.055	0.0431	1.2746	0.2025	0.1038	0.0113	0.9879	0.0076	-0.0069677	0.0063	0.864915
BIP	regional_FA_RSC	regional	FA	RSC	-0.025	0.0347	-0.7183	0.4726	0.2512	0.0177	1.0176	0.0103	0.0012904	0.0076	0.942005
BIP	regional_FA_s32	regional	FA	s32	-0.0128	0.0398	-0.3206	0.7485	0.1276	0.0141	1.006	0.0093	-0.0056408	0.0062	0.962002
BIP	regional_FA_s6-8	regional	FA	s6-8	0.0473	0.0489	0.9688	0.3327	0.092	0.0123	0.9997	0.0085	-0.010136	0.0061	0.92165
BIP	regional_FA_SCEF	regional	FA	SCEF	0.0862	0.0432	1.9952	0.046	0.1242	0.0133	1.0075	0.0085	-0.007523	0.0064	0.713307
BIP	regional_FA_SFL	regional	FA	SFL	0.0754	0.0472	1.5976	0.1101	0.0933	0.0126	1.0049	0.0084	-0.0094437	0.0066	0.825545
BIP	regional_FA_STGa	regional	FA	STGa	-0.0126	0.0415	-0.3046	0.7606	0.096	0.0116	1.0027	0.0084	-0.0027925	0.0061	0.963321
BIP	regional_FA_STSda	regional	FA	STSda	0.0349	0.0396	0.8805	0.3786	0.1484	0.0125	1.0079	0.0086	-0.010365	0.0067	0.92165
BIP	regional_FA_STSdp	regional	FA	STSdp	0.0519	0.0366	1.419	0.1559	0.1701	0.0166	1.0031	0.0094	-0.0075036	0.006	0.837268
BIP	regional_FA_STSva	regional	FA	STSva	0.0303	0.0413	0.7335	0.4633	0.161	0.0149	1.0086	0.0089	-0.009452	0.007	0.942005
BIP	regional_FA_STSvp	regional	FA	STSvp	0.0778	0.0485	1.603	0.1089	0.1074	0.0144	1.0018	0.0087	-0.0087765	0.0067	0.825545
BIP	regional_FA_STV	regional	FA	STV	0.0528	0.0391	1.3516	0.1765	0.1637	0.0147	0.9944	0.0097	-0.0067944	0.0069	0.837268
BIP	regional_FA_TA2	regional	FA	TA2	0.0162	0.0443	0.3662	0.7142	0.1233	0.0134	1.0007	0.0085	-0.0030315	0.0072	0.962002
BIP	regional_FA_TE1a	regional	FA	TE1a	0.0369	0.0413	0.8943	0.3711	0.1035	0.0109	1.0078	0.0083	-0.0029761	0.0063	0.92165
BIP	regional_FA_TE1m	regional	FA	TE1m	-0.0014	0.046	-0.0295	0.9765	0.0823	0.0108	1.0174	0.0078	0.0021897	0.0058	0.993587
BIP	regional_FA_TE1p	regional	FA	TE1p	0.07	0.0527	1.3281	0.1842	0.066	0.0106	1.0049	0.0077	-0.00053407	0.006	0.843404
BIP	regional_FA_TE2a	regional	FA	TE2a	0.0384	0.0435	0.8824	0.3776	0.0859	0.0101	1.0119	0.007	-0.0041292	0.0056	0.92165
BIP	regional_FA_TE2p	regional	FA	TE2p	0.0208	0.0466	0.4458	0.6557	0.0862	0.0121	1.0122	0.0084	-0.0058373	0.006	0.949232
BIP	regional_FA_TF	regional	FA	TF	-0.0292	0.0402	-0.7261	0.4678	0.1255	0.0145	1.0011	0.0086	-0.0059777	0.0062	0.942005
BIP	regional_FA_TGd	regional	FA	TGd	-0.0085	0.0432	-0.1961	0.8445	0.1127	0.0118	0.9963	0.0075	0.001136	0.0066	0.97136
BIP	regional_FA_TGv	regional	FA	TGv	0.0234	0.0489	0.4791	0.6319	0.0722	0.0114	0.9916	0.0076	-0.00019253	0.0058	0.948136
BIP	regional_FA_TPOJ1	regional	FA	TPOJ1	0.0134	0.0389	0.3441	0.7308	0.148	0.0149	1.0083	0.0099	-0.004664	0.0063	0.962002
BIP	regional_FA_TPOJ2	regional	FA	TPOJ2	0.0678	0.0432	1.5693	0.1166	0.1172	0.0155	1.0042	0.0101	-0.0087257	0.0067	0.837268
BIP	regional_FA_TPOJ3	regional	FA	TPOJ3	0.0849	0.0491	1.7302	0.0836	0.1015	0.0147	1.0047	0.0091	-0.0061026	0.0064	0.777158
BIP	regional_FA_V1	regional	FA	V1	0.1292	0.0487	2.654	0.008	0.0834	0.0115	1.0061	0.008	-0.006193	0.0063	0.422909
BIP	regional_FA_V2	regional	FA	V2	0.1624	0.0472	3.4394	0.0006	0.0993	0.0104	1.0045	0.0073	-0.012776	0.0065	0.180911
BIP	regional_FA_v23ab	regional	FA	v23ab	0.081	0.0418	1.938	0.0526	0.147	0.0171	1.0002	0.0101	-0.0083052	0.0068	0.733798
BIP	regional_FA_V3	regional	FA	V3	0.134	0.0482	2.7804	0.0054	0.0942	0.0106	1.0133	0.0075	-0.0098946	0.0063	0.355361
BIP	regional_FA_V3A	regional	FA	V3A	0.0966	0.0444	2.1764	0.0295	0.1057	0.0117	1.013	0.0083	-0.0015059	0.0066	0.677863
BIP	regional_FA_V3B	regional	FA	V3B	0.1019	0.0458	2.2258	0.026	0.1105	0.0122	1.0178	0.0082	-0.0031854	0.0072	0.629958
BIP	regional_FA_V3CD	regional	FA	V3CD	0.1449	0.0476	3.0455	0.0023	0.0972	0.0108	1.0127	0.0079	-0.0095323	0.0063	0.306053
BIP	regional_FA_V4	regional	FA	V4	0.1216	0.0475	2.561	0.0104	0.094	0.0115	1.0129	0.0079	-0.0063065	0.0065	0.439825
BIP	regional_FA_V4t	regional	FA	V4t	0.0576	0.0495	1.1647	0.2441	0.0803	0.0125	1.0084	0.0082	0.0023246	0.0062	0.89613
BIP	regional_FA_V6	regional	FA	V6	0.0672	0.0529	1.2703	0.204	0.0628	0.0108	1.0013	0.0077	0.00036656	0.0067	0.865577
BIP	regional_FA_V6A	regional	FA	V6A	0.0506	0.0431	1.1724	0.241	0.0942	0.0114	1.0071	0.0094	0.0028128	0.0057	0.894045
BIP	regional_FA_V7	regional	FA	V7	0.1269	0.0487	2.6064	0.0092	0.0946	0.0115	1.0097	0.0079	-0.0073061	0.0062	0.439825
BIP	regional_FA_V8	regional	FA	V8	0.0424	0.0517	0.8201	0.4122	0.1027	0.0158	1.0081	0.0098	-0.0028124	0.0072	0.936337
BIP	regional_FA_VIP	regional	FA	VIP	-4e-04	0.0425	-0.0088	0.9929	0.0868	0.0118	0.9974	0.0075	0.011362	0.0058	0.998481
BIP	regional_FA_VMV1	regional	FA	VMV1	-0.0166	0.0409	-0.4055	0.6851	0.1453	0.0138	1.0162	0.0087	-0.0035425	0.0068	0.956748
BIP	regional_FA_VMV2	regional	FA	VMV2	0.0647	0.0389	1.6633	0.0963	0.1455	0.0124	1.011	0.0076	-0.015305	0.0068	0.805409
BIP	regional_FA_VMV3	regional	FA	VMV3	0.0438	0.0423	1.0358	0.3003	0.1301	0.012	1.0036	0.0081	-0.010829	0.0069	0.912554
BIP	regional_FA_VVC	regional	FA	VVC	0.0264	0.0427	0.6171	0.5372	0.1364	0.0142	1.0131	0.0086	-0.001149	0.0069	0.942005
BIP	regional_FI_1	regional	FI	1	0.0505	0.0362	1.3949	0.163	0.193	0.014	1.0061	0.0098	0.0075955	0.0073	0.837268
BIP	regional_FI_10d	regional	FI	10d	0.0543	0.0354	1.5332	0.1252	0.1711	0.0133	0.9956	0.0079	0.007521	0.007	0.837268
BIP	regional_FI_10pp	regional	FI	10pp	0.0645	0.0373	1.7291	0.0838	0.1357	0.0142	0.9938	0.009	0.0011294	0.0065	0.777158
BIP	regional_FI_10r	regional	FI	10r	0.0559	0.0557	1.0046	0.3151	0.055	0.0121	1.0091	0.0089	-0.001923	0.0065	0.915917
BIP	regional_FI_10v	regional	FI	10v	0.0375	0.0403	0.9308	0.352	0.1104	0.0122	1.0162	0.0079	0.0086598	0.0065	0.92165
BIP	regional_FI_11l	regional	FI	11l	0.0109	0.0298	0.3657	0.7146	0.1994	0.0167	1.0111	0.0094	0.0072617	0.0064	0.962002
BIP	regional_FI_13l	regional	FI	13l	0.0271	0.0343	0.789	0.4301	0.1973	0.0202	1.0057	0.0103	0.0094082	0.0065	0.936337
BIP	regional_FI_2	regional	FI	2	0.0902	0.0381	2.3655	0.018	0.1955	0.0164	0.998	0.0107	-0.0011683	0.0069	0.527407
BIP	regional_FI_23c	regional	FI	23c	0.062	0.0397	1.562	0.1183	0.1371	0.0133	1.0036	0.0089	-0.0040307	0.0072	0.837268
BIP	regional_FI_23d	regional	FI	23d	0.0743	0.043	1.7276	0.0841	0.1296	0.0135	1.0109	0.0087	0.002062	0.0074	0.777158
BIP	regional_FI_24dd	regional	FI	24dd	0.0017	0.0386	0.0441	0.9648	0.1577	0.0159	1.001	0.009	0.010819	0.0067	0.9896
BIP	regional_FI_24dv	regional	FI	24dv	0.1013	0.0419	2.4171	0.0156	0.103	0.0118	0.998	0.008	-0.0085732	0.0058	0.527407
BIP	regional_FI_25	regional	FI	25	-0.0051	0.0371	-0.1364	0.8915	0.1385	0.0172	1.0163	0.0101	0.0071354	0.0066	0.980028
BIP	regional_FI_31a	regional	FI	31a	0.0173	0.0479	0.3615	0.7177	0.1039	0.013	0.9998	0.0089	0.0046139	0.0064	0.962002
BIP	regional_FI_31pd	regional	FI	31pd	0.0718	0.0387	1.853	0.0639	0.1609	0.0138	0.9935	0.0088	-0.0063367	0.0065	0.752466
BIP	regional_FI_31pv	regional	FI	31pv	0.0769	0.0368	2.0886	0.0367	0.1491	0.0133	1.0132	0.0089	-0.0044242	0.006	0.67934
BIP	regional_FI_33pr	regional	FI	33pr	0.0329	0.0392	0.8398	0.401	0.2405	0.0235	1.0121	0.0124	0.00045906	0.0075	0.934587
BIP	regional_FI_3a	regional	FI	3a	0.0045	0.0367	0.1239	0.9014	0.2173	0.0157	1.0246	0.0086	0.0045915	0.0076	0.980028
BIP	regional_FI_3b	regional	FI	3b	0.0076	0.0395	0.1928	0.8472	0.2147	0.0187	1.0199	0.0142	0.0014182	0.0073	0.97136
BIP	regional_FI_4	regional	FI	4	-0.0357	0.0341	-1.0485	0.2944	0.1487	0.0138	1.0173	0.008	0.015237	0.0058	0.907201
BIP	regional_FI_43	regional	FI	43	0.0337	0.05	0.6751	0.4996	0.0966	0.0142	1.0073	0.0089	0.00019964	0.0069	0.942005
BIP	regional_FI_44	regional	FI	44	0.1227	0.0516	2.3766	0.0175	0.0958	0.0136	1.0134	0.0091	-0.0021773	0.0072	0.527407
BIP	regional_FI_45	regional	FI	45	0.0676	0.0381	1.7762	0.0757	0.1636	0.0156	0.9994	0.0097	0.0030558	0.007	0.758958
BIP	regional_FI_46	regional	FI	46	0.0518	0.0387	1.3402	0.1802	0.2185	0.0209	1.0093	0.0116	-0.0042459	0.0074	0.837268
BIP	regional_FI_47l	regional	FI	47l	0.0285	0.0358	0.7948	0.4267	0.1406	0.0126	1.0161	0.0086	0.0072463	0.006	0.936337
BIP	regional_FI_47m	regional	FI	47m	0.02	0.0413	0.4845	0.628	0.1288	0.0137	1.0061	0.0085	0.0022576	0.0061	0.948136
BIP	regional_FI_47s	regional	FI	47s	0.0095	0.0459	0.2071	0.8359	0.1059	0.013	0.9998	0.008	0.0032263	0.0068	0.97136
BIP	regional_FI_52	regional	FI	52	0.0535	0.0386	1.3866	0.1656	0.1379	0.0128	1.0016	0.0088	-0.0050749	0.0066	0.837268
BIP	regional_FI_55b	regional	FI	55b	0.0206	0.0508	0.4059	0.6848	0.0655	0.0113	1.0074	0.0081	0.0089053	0.0063	0.956748
BIP	regional_FI_5L	regional	FI	5L	0.0211	0.0421	0.5026	0.6153	0.0978	0.0113	0.9956	0.0075	0.011015	0.0066	0.948136
BIP	regional_FI_5m	regional	FI	5m	0.0372	0.0405	0.9194	0.3579	0.1145	0.0112	1.0172	0.0078	-0.00225	0.0065	0.92165
BIP	regional_FI_5mv	regional	FI	5mv	0.0425	0.0391	1.0868	0.2771	0.1395	0.0142	1.0123	0.0089	0.0058723	0.0066	0.907201
BIP	regional_FI_6a	regional	FI	6a	0.0311	0.04	0.7777	0.4367	0.1509	0.0149	1.0042	0.0094	0.0017873	0.0066	0.936337
BIP	regional_FI_6d	regional	FI	6d	0.0516	0.0427	1.2092	0.2266	0.1017	0.0121	1.0048	0.0088	0.0014299	0.0067	0.871102
BIP	regional_FI_6ma	regional	FI	6ma	0.0561	0.0411	1.3653	0.1721	0.1114	0.013	1.0132	0.0077	-0.00042673	0.0063	0.837268
BIP	regional_FI_6mp	regional	FI	6mp	-0.0107	0.0416	-0.2573	0.7969	0.1008	0.012	1.0246	0.0083	0.0074292	0.0061	0.968793
BIP	regional_FI_6r	regional	FI	6r	0.1387	0.0495	2.8006	0.0051	0.0842	0.0111	1.0216	0.0074	-0.012049	0.0074	0.355361
BIP	regional_FI_6v	regional	FI	6v	0.0544	0.0444	1.2239	0.221	0.1103	0.0119	1.0141	0.0082	0.0015205	0.0065	0.871102
BIP	regional_FI_7AL	regional	FI	7AL	0.0334	0.0418	0.7997	0.4239	0.122	0.0128	1.0052	0.0081	-0.00068672	0.0064	0.936337
BIP	regional_FI_7Am	regional	FI	7Am	0.0711	0.039	1.8223	0.0684	0.1525	0.0168	1.0121	0.0106	-0.0093324	0.0069	0.752466
BIP	regional_FI_7m	regional	FI	7m	0.0703	0.0357	1.9717	0.0486	0.1774	0.0158	0.9997	0.0096	-0.0026014	0.0066	0.723805
BIP	regional_FI_7PC	regional	FI	7PC	0.064	0.0369	1.7363	0.0825	0.1571	0.0152	1.0048	0.0099	0.00012681	0.0065	0.776903
BIP	regional_FI_7PL	regional	FI	7PL	0.0718	0.0447	1.6084	0.1077	0.0962	0.0121	1.0035	0.0082	-0.0019329	0.0067	0.825545
BIP	regional_FI_7Pm	regional	FI	7Pm	0.0107	0.0454	0.2352	0.8141	0.102	0.0131	1.0048	0.0084	0.0051079	0.0068	0.968793
BIP	regional_FI_8Ad	regional	FI	8Ad	0.0647	0.0401	1.6135	0.1066	0.1494	0.0155	1.0017	0.0092	0.0017457	0.0074	0.825545
BIP	regional_FI_8Av	regional	FI	8Av	0.0659	0.037	1.779	0.0752	0.1818	0.0198	1.0121	0.0106	-0.0016281	0.0066	0.758958
BIP	regional_FI_8BL	regional	FI	8BL	0.0902	0.0416	2.1661	0.0303	0.1083	0.0122	1.0077	0.0079	-0.00067226	0.0062	0.677863
BIP	regional_FI_8BM	regional	FI	8BM	0.0518	0.0405	1.2789	0.2009	0.122	0.0125	1.0097	0.0084	0.0067326	0.0061	0.864915
BIP	regional_FI_8C	regional	FI	8C	0.0862	0.0448	1.9262	0.0541	0.1652	0.0184	1.0136	0.0106	-0.0059357	0.0074	0.740215
BIP	regional_FI_9-46d	regional	FI	9-46d	0.0308	0.0353	0.8718	0.3833	0.218	0.0169	1.0087	0.0101	-0.0010841	0.0071	0.921847
BIP	regional_FI_9a	regional	FI	9a	0.0057	0.0378	0.15	0.8808	0.1634	0.0147	0.998	0.0093	0.01177	0.0064	0.980028
BIP	regional_FI_9m	regional	FI	9m	0.045	0.0372	1.2096	0.2265	0.1667	0.0142	1.007	0.0091	0.00653	0.0067	0.871102
BIP	regional_FI_9p	regional	FI	9p	0.0427	0.0399	1.0705	0.2844	0.1284	0.0122	1.0048	0.0083	0.0065118	0.0066	0.907201
BIP	regional_FI_A1	regional	FI	A1	-0.0235	0.0539	-0.435	0.6636	0.1211	0.0186	1.0092	0.0115	0.0082248	0.0079	0.951037
BIP	regional_FI_a10p	regional	FI	a10p	0.0539	0.0433	1.2463	0.2127	0.0954	0.0105	1.0134	0.0076	0.00065477	0.0066	0.871102
BIP	regional_FI_a24	regional	FI	a24	0.0818	0.0553	1.4784	0.1393	0.075	0.0105	0.9919	0.0074	-0.0052958	0.0067	0.837268
BIP	regional_FI_a24pr	regional	FI	a24pr	0.0276	0.048	0.5749	0.5654	0.1211	0.0149	1.0017	0.0095	-0.0079053	0.007	0.942005
BIP	regional_FI_a32pr	regional	FI	a32pr	-0.0112	0.0652	-0.1717	0.8637	0.0459	0.0099	0.9987	0.0073	0.0041284	0.0062	0.978044
BIP	regional_FI_A4	regional	FI	A4	-0.0154	0.0404	-0.3824	0.7022	0.1814	0.0181	1.0028	0.0114	0.012859	0.0073	0.958929
BIP	regional_FI_a47r	regional	FI	a47r	0.0478	0.0346	1.3796	0.1677	0.1806	0.0146	1.0118	0.009	0.0046864	0.0068	0.837268
BIP	regional_FI_A5	regional	FI	A5	0.0512	0.034	1.5038	0.1326	0.2029	0.0154	0.9805	0.0091	-0.0031089	0.0065	0.837268
BIP	regional_FI_a9-46v	regional	FI	a9-46v	0.0426	0.0371	1.1468	0.2515	0.1645	0.016	1.0089	0.01	-0.0021148	0.0071	0.902846
BIP	regional_FI_AAIC	regional	FI	AAIC	-0.0184	0.0442	-0.4178	0.6761	0.086	0.0109	1.0188	0.0074	0.0073629	0.0063	0.956748
BIP	regional_FI_AIP	regional	FI	AIP	0.0686	0.0382	1.7967	0.0724	0.1437	0.0151	1.0012	0.0089	0.0016495	0.0061	0.758958
BIP	regional_FI_d23ab	regional	FI	d23ab	0.0636	0.0383	1.6606	0.0968	0.1624	0.0165	1.0137	0.0101	0.0033554	0.0066	0.805409
BIP	regional_FI_d32	regional	FI	d32	0.0091	0.0473	0.1927	0.8472	0.1014	0.0142	1.0104	0.0094	0.00036549	0.0068	0.97136
BIP	regional_FI_DVT	regional	FI	DVT	0.0693	0.0371	1.8654	0.0621	0.1448	0.0138	1.0034	0.0089	0.00053509	0.0068	0.752466
BIP	regional_FI_EC	regional	FI	EC	-0.0734	0.0691	-1.0623	0.2881	0.0739	0.0163	0.9974	0.0108	0.0011936	0.0073	0.907201
BIP	regional_FI_FEF	regional	FI	FEF	0.0525	0.0554	0.9474	0.3434	0.0676	0.0116	1.0148	0.0085	0.0017816	0.0064	0.92165
BIP	regional_FI_FFC	regional	FI	FFC	0.0161	0.0367	0.4388	0.6608	0.157	0.0147	1.0073	0.0096	0.0023372	0.0069	0.949364
BIP	regional_FI_FOP1	regional	FI	FOP1	0.0737	0.0458	1.6103	0.1073	0.0896	0.0115	1.0036	0.0074	-0.0021179	0.0063	0.825545
BIP	regional_FI_FOP2	regional	FI	FOP2	0.0835	0.0398	2.0973	0.036	0.1147	0.0125	1.002	0.0085	-0.0059257	0.0061	0.67934
BIP	regional_FI_FOP3	regional	FI	FOP3	-0.1016	0.0558	-1.8226	0.0684	0.055	0.0107	1.0159	0.0076	0.011468	0.0067	0.752466
BIP	regional_FI_FOP4	regional	FI	FOP4	0.0167	0.0494	0.3382	0.7352	0.1023	0.0121	1.0002	0.0081	0.0020807	0.0076	0.962002
BIP	regional_FI_FOP5	regional	FI	FOP5	0.0075	0.0391	0.1919	0.8478	0.1172	0.0126	1.0133	0.0083	0.0061973	0.0062	0.97136
BIP	regional_FI_FST	regional	FI	FST	0.0045	0.0442	0.1017	0.919	0.1287	0.0143	0.9999	0.0092	-0.0046785	0.0066	0.981615
BIP	regional_FI_H	regional	FI	H	0.0089	0.0485	0.1841	0.8539	0.1017	0.012	1.0124	0.0077	0.0016658	0.0067	0.975047
BIP	regional_FI_i6-8	regional	FI	i6-8	0.0735	0.053	1.3868	0.1655	0.0985	0.0152	1.0056	0.01	0.0048497	0.0071	0.837268
BIP	regional_FI_IFJa	regional	FI	IFJa	0.0144	0.0428	0.3374	0.7358	0.0934	0.0108	1.0014	0.0073	0.0021281	0.006	0.962002
BIP	regional_FI_IFJp	regional	FI	IFJp	0.0126	0.0474	0.2664	0.7899	0.0833	0.0112	1.0077	0.0082	-0.00070526	0.0065	0.968793
BIP	regional_FI_IFSa	regional	FI	IFSa	0.0398	0.039	1.0188	0.3083	0.1327	0.0155	1.028	0.0095	-0.00078774	0.007	0.915917
BIP	regional_FI_IFSp	regional	FI	IFSp	0.0141	0.0355	0.398	0.6906	0.1562	0.0143	1.0033	0.0084	0.010801	0.0064	0.956748
BIP	regional_FI_Ig	regional	FI	Ig	0.0565	0.0363	1.5587	0.1191	0.1451	0.0133	1.0028	0.0086	-0.0031575	0.0063	0.837268
BIP	regional_FI_IP0	regional	FI	IP0	-0.022	0.0386	-0.5705	0.5684	0.1331	0.0116	0.998	0.0077	0.0049375	0.0068	0.942005
BIP	regional_FI_IP1	regional	FI	IP1	0.046	0.0412	1.1179	0.2636	0.1381	0.0141	1.0093	0.0087	0.0012706	0.0064	0.906023
BIP	regional_FI_IP2	regional	FI	IP2	0.0245	0.0399	0.6155	0.5382	0.133	0.0143	0.9894	0.0091	0.0031429	0.0063	0.942005
BIP	regional_FI_IPS1	regional	FI	IPS1	0.0473	0.0501	0.9431	0.3456	0.096	0.0121	1.0194	0.0082	0.011139	0.0073	0.92165
BIP	regional_FI_LBelt	regional	FI	LBelt	-0.0247	0.0418	-0.5906	0.5548	0.1879	0.0208	0.9951	0.012	0.005916	0.0077	0.942005
BIP	regional_FI_LIPd	regional	FI	LIPd	0.007	0.0488	0.1426	0.8866	0.1002	0.0122	0.9966	0.0081	0.0061543	0.0071	0.980028
BIP	regional_FI_LIPv	regional	FI	LIPv	0.0056	0.0399	0.1413	0.8876	0.1285	0.0127	1.0022	0.0082	0.0087141	0.0067	0.980028
BIP	regional_FI_LO1	regional	FI	LO1	0.0634	0.0444	1.4294	0.1529	0.0921	0.013	0.9977	0.0083	0.0010227	0.0064	0.837268
BIP	regional_FI_LO2	regional	FI	LO2	-0.0411	0.0408	-1.0086	0.3132	0.134	0.0151	1.0109	0.0097	0.0091032	0.0065	0.915917
BIP	regional_FI_LO3	regional	FI	LO3	0.0456	0.0396	1.1503	0.25	0.1186	0.0126	0.9962	0.0076	0.0017357	0.0064	0.902846
BIP	regional_FI_MBelt	regional	FI	MBelt	0.028	0.0447	0.6272	0.5305	0.1078	0.0129	1.003	0.0086	-0.0028802	0.0067	0.942005
BIP	regional_FI_MI	regional	FI	MI	-0.0059	0.0375	-0.1571	0.8752	0.1465	0.0159	1.0073	0.0094	0.0018973	0.0067	0.979533
BIP	regional_FI_MIP	regional	FI	MIP	0.0441	0.0464	0.9519	0.3412	0.109	0.0132	1.0003	0.0087	-0.0012315	0.0066	0.92165
BIP	regional_FI_MST	regional	FI	MST	0.0113	0.0378	0.2998	0.7643	0.1321	0.0133	1.0032	0.0088	-0.00031708	0.0068	0.964602
BIP	regional_FI_MT	regional	FI	MT	0.0248	0.0401	0.6193	0.5358	0.1108	0.014	0.9964	0.0091	0.0076693	0.0063	0.942005
BIP	regional_FI_OFC	regional	FI	OFC	0.0072	0.0442	0.1631	0.8704	0.0906	0.0111	0.9973	0.0079	0.0063943	0.0065	0.978044
BIP	regional_FI_OP1	regional	FI	OP1	0.0689	0.0391	1.7595	0.0785	0.1492	0.015	1.0065	0.0095	-0.0044517	0.0069	0.767189
BIP	regional_FI_OP2-3	regional	FI	OP2-3	0.0386	0.0419	0.9215	0.3568	0.1197	0.0132	1.008	0.0093	0.007428	0.0065	0.92165
BIP	regional_FI_OP4	regional	FI	OP4	0.1254	0.0327	3.8355	0.0001	0.2214	0.0183	1.0029	0.0102	-0.0027216	0.0064	0.1163
BIP	regional_FI_p10p	regional	FI	p10p	0.0279	0.0368	0.7582	0.4483	0.1556	0.0135	1.0011	0.0092	0.0036836	0.0066	0.93787
BIP	regional_FI_p24	regional	FI	p24	-0.0024	0.0414	-0.0586	0.9533	0.1022	0.0125	1.0123	0.0085	0.008444	0.0062	0.9896
BIP	regional_FI_p24pr	regional	FI	p24pr	0.0285	0.0383	0.7453	0.4561	0.1323	0.0123	0.987	0.0083	0.0042674	0.0062	0.938839
BIP	regional_FI_p32	regional	FI	p32	0.0705	0.0932	0.756	0.4496	0.0233	0.009	1.0058	0.0072	0.0025192	0.0061	0.93787
BIP	regional_FI_p32pr	regional	FI	p32pr	-0.056	0.0567	-0.9873	0.3235	0.0555	0.0109	1.0115	0.0081	0.012632	0.0066	0.920163
BIP	regional_FI_p47r	regional	FI	p47r	-0.0028	0.038	-0.0736	0.9413	0.1193	0.0125	1.0239	0.0082	0.0057008	0.0058	0.9896
BIP	regional_FI_p9-46v	regional	FI	p9-46v	0.0734	0.0347	2.1142	0.0345	0.1999	0.0164	1.01	0.0102	-0.0043678	0.0071	0.67934
BIP	regional_FI_PBelt	regional	FI	PBelt	0.0034	0.0405	0.084	0.9331	0.1639	0.0157	0.9915	0.0094	-0.0084635	0.0073	0.984304
BIP	regional_FI_PCV	regional	FI	PCV	0.0338	0.0393	0.8606	0.3894	0.16	0.0154	1.009	0.009	0.00022885	0.0072	0.924011
BIP	regional_FI_PeEc	regional	FI	PeEc	-0.017	0.0307	-0.5534	0.58	0.1926	0.0152	1.03	0.0098	0.0022623	0.0061	0.943997
BIP	regional_FI_PEF	regional	FI	PEF	-0.034	0.0531	-0.6397	0.5224	0.0625	0.0108	1.0222	0.009	-0.00036682	0.0064	0.942005
BIP	regional_FI_PF	regional	FI	PF	0.1015	0.0375	2.7028	0.0069	0.1751	0.0174	1.0103	0.01	-0.0093665	0.0071	0.401235
BIP	regional_FI_PFcm	regional	FI	PFcm	0.0165	0.0418	0.3947	0.693	0.1712	0.0161	1.0021	0.0099	0.0024301	0.0072	0.956748
BIP	regional_FI_PFm	regional	FI	PFm	0.0479	0.0348	1.378	0.1682	0.1723	0.0162	1.0085	0.0095	0.0040387	0.0065	0.837268
BIP	regional_FI_PFop	regional	FI	PFop	0.1193	0.0344	3.4666	0.0005	0.1957	0.0156	0.9999	0.0096	-0.0074395	0.0062	0.180911
BIP	regional_FI_PFt	regional	FI	PFt	0.1171	0.0409	2.8609	0.0042	0.1271	0.0132	1.0151	0.0086	-0.0057067	0.0061	0.3489
BIP	regional_FI_PGi	regional	FI	PGi	0.0366	0.0402	0.9113	0.3621	0.1292	0.0144	1.0131	0.0092	0.0052702	0.0066	0.92165
BIP	regional_FI_PGp	regional	FI	PGp	0.0432	0.0418	1.0332	0.3015	0.148	0.016	1.0136	0.0093	0.0032983	0.007	0.912554
BIP	regional_FI_PGs	regional	FI	PGs	0.0435	0.0381	1.1418	0.2535	0.1658	0.0145	1.0075	0.0093	0.00014683	0.0067	0.903263
BIP	regional_FI_PH	regional	FI	PH	0.0469	0.0435	1.0785	0.2808	0.1113	0.0135	1.0072	0.0089	-0.0042262	0.0068	0.907201
BIP	regional_FI_PHA1	regional	FI	PHA1	-0.093	0.0358	-2.5967	0.0094	0.17	0.0145	0.997	0.0097	0.016805	0.007	0.439825
BIP	regional_FI_PHA2	regional	FI	PHA2	0.0668	0.0613	1.0899	0.2758	0.0509	0.0093	0.9885	0.0073	-0.0058657	0.0063	0.907201
BIP	regional_FI_PHA3	regional	FI	PHA3	-0.0118	0.0349	-0.3395	0.7342	0.1514	0.0137	0.9958	0.0085	-0.00035275	0.0064	0.962002
BIP	regional_FI_PHT	regional	FI	PHT	0.0204	0.0372	0.5487	0.5832	0.176	0.015	1.0195	0.0098	0.0052728	0.0067	0.943997
BIP	regional_FI_PI	regional	FI	PI	0.0487	0.0483	1.0073	0.3138	0.0893	0.0109	0.9926	0.0069	0.0011923	0.0067	0.915917
BIP	regional_FI_Pir	regional	FI	Pir	0.0909	0.0492	1.8482	0.0646	0.0668	0.0122	1.0038	0.0084	-0.010505	0.0061	0.752466
BIP	regional_FI_PIT	regional	FI	PIT	0.003	0.0423	0.0719	0.9427	0.1307	0.0123	1.0061	0.0081	0.0058708	0.0064	0.9896
BIP	regional_FI_pOFC	regional	FI	pOFC	-0.0044	0.0436	-0.1016	0.919	0.0943	0.0135	1.0068	0.0087	0.0036085	0.0063	0.981615
BIP	regional_FI_PoI1	regional	FI	PoI1	-0.0333	0.05	-0.6659	0.5055	0.0864	0.0111	1.013	0.008	0.006448	0.0065	0.942005
BIP	regional_FI_PoI2	regional	FI	PoI2	0.014	0.0383	0.3648	0.7153	0.1679	0.0187	1.0062	0.0109	-0.00012242	0.0064	0.962002
BIP	regional_FI_POS1	regional	FI	POS1	0.0491	0.0325	1.509	0.1313	0.2354	0.0194	1.0087	0.0105	0.0036987	0.0067	0.837268
BIP	regional_FI_POS2	regional	FI	POS2	0.0127	0.0359	0.3548	0.7228	0.1851	0.0179	1.0132	0.0105	0.0033242	0.0068	0.962002
BIP	regional_FI_PreS	regional	FI	PreS	0.0155	0.0383	0.4043	0.686	0.1197	0.012	1.0042	0.0076	0.0014946	0.006	0.956748
BIP	regional_FI_ProS	regional	FI	ProS	-0.0092	0.0356	-0.2581	0.7964	0.1752	0.0156	1.0102	0.0095	0.005407	0.0058	0.968793
BIP	regional_FI_PSL	regional	FI	PSL	0.0285	0.0455	0.6256	0.5316	0.0857	0.0121	1.0072	0.0084	0.0048086	0.0062	0.942005
BIP	regional_FI_RI	regional	FI	RI	-0.0101	0.0378	-0.2667	0.7897	0.2005	0.0141	0.9968	0.0088	0.005511	0.0067	0.968793
BIP	regional_FI_RSC	regional	FI	RSC	0.0371	0.0353	1.0513	0.2931	0.2862	0.0253	1.0113	0.0131	-0.0031249	0.0079	0.907201
BIP	regional_FI_s32	regional	FI	s32	0.0644	0.0654	0.9841	0.3251	0.0459	0.01	1.007	0.0078	0.00078402	0.0068	0.921073
BIP	regional_FI_s6-8	regional	FI	s6-8	0.0196	0.0509	0.3854	0.6999	0.0854	0.0112	1.0022	0.0076	0.0087274	0.0067	0.958192
BIP	regional_FI_SCEF	regional	FI	SCEF	0.019	0.0406	0.4676	0.6401	0.127	0.0139	0.9992	0.0085	0.0053943	0.0064	0.948136
BIP	regional_FI_SFL	regional	FI	SFL	0.1125	0.0438	2.5686	0.0102	0.0965	0.0098	1	0.0071	-0.0057518	0.0062	0.439825
BIP	regional_FI_STGa	regional	FI	STGa	0.0512	0.0477	1.0732	0.2832	0.0916	0.0112	1.0062	0.0084	-0.0057709	0.0069	0.907201
BIP	regional_FI_STSda	regional	FI	STSda	-0.0041	0.0358	-0.1137	0.9095	0.1927	0.0141	1.0077	0.0094	-0.00031245	0.0074	0.980028
BIP	regional_FI_STSdp	regional	FI	STSdp	-0.0077	0.0487	-0.1583	0.8742	0.1241	0.0152	1.011	0.0098	0.00021856	0.0072	0.979475
BIP	regional_FI_STSva	regional	FI	STSva	-0.0154	0.0336	-0.4579	0.647	0.1474	0.0136	1.0034	0.009	0.0015863	0.006	0.948136
BIP	regional_FI_STSvp	regional	FI	STSvp	-0.0137	0.0407	-0.3357	0.7371	0.1292	0.0134	0.9942	0.0087	0.0078337	0.0062	0.962002
BIP	regional_FI_STV	regional	FI	STV	-0.0099	0.0434	-0.2281	0.8195	0.1183	0.0123	0.9998	0.0086	0.009011	0.0063	0.968793
BIP	regional_FI_TA2	regional	FI	TA2	0.0822	0.0447	1.8361	0.0663	0.103	0.013	1.0119	0.0082	-0.011343	0.0061	0.752466
BIP	regional_FI_TE1a	regional	FI	TE1a	0.0411	0.034	1.2064	0.2277	0.1721	0.0144	1.007	0.0097	-0.004596	0.0065	0.871102
BIP	regional_FI_TE1m	regional	FI	TE1m	0.0248	0.041	0.6043	0.5456	0.1287	0.0133	1.0023	0.0085	0.0051569	0.0064	0.942005
BIP	regional_FI_TE1p	regional	FI	TE1p	-0.0135	0.0372	-0.363	0.7166	0.1653	0.015	1.0124	0.0105	0.011401	0.0068	0.962002
BIP	regional_FI_TE2a	regional	FI	TE2a	0.0706	0.0389	1.8132	0.0698	0.1398	0.0146	1.0079	0.0104	-0.0078637	0.0069	0.752466
BIP	regional_FI_TE2p	regional	FI	TE2p	0.0475	0.0416	1.1411	0.2538	0.1319	0.0131	1.0143	0.0088	0.0027353	0.0066	0.903263
BIP	regional_FI_TF	regional	FI	TF	-0.0197	0.0381	-0.5163	0.6056	0.1621	0.0146	1.0088	0.0089	0.0044616	0.0067	0.948136
BIP	regional_FI_TGd	regional	FI	TGd	0.0316	0.0392	0.8051	0.4208	0.1555	0.0141	1.0154	0.0106	0.0017569	0.0071	0.936337
BIP	regional_FI_TGv	regional	FI	TGv	0.0485	0.0355	1.3649	0.1723	0.1542	0.0136	0.997	0.0093	1.296e-05	0.0065	0.837268
BIP	regional_FI_TPOJ1	regional	FI	TPOJ1	-0.0201	0.0435	-0.463	0.6433	0.1448	0.0166	1.0026	0.0103	0.012163	0.007	0.948136
BIP	regional_FI_TPOJ2	regional	FI	TPOJ2	0.0862	0.0352	2.4475	0.0144	0.1403	0.0147	1.0103	0.0095	-0.0018941	0.0067	0.527407
BIP	regional_FI_TPOJ3	regional	FI	TPOJ3	0.0605	0.0505	1.1987	0.2307	0.0906	0.0124	1.0027	0.0085	-0.0031921	0.0066	0.879175
BIP	regional_FI_V1	regional	FI	V1	-0.0116	0.028	-0.4161	0.6773	0.372	0.0266	1.0266	0.0124	0.0068352	0.0069	0.956748
BIP	regional_FI_V2	regional	FI	V2	-0.0194	0.029	-0.6694	0.5033	0.351	0.0258	1.0325	0.0123	0.0096217	0.007	0.942005
BIP	regional_FI_v23ab	regional	FI	v23ab	0.0614	0.0403	1.5241	0.1275	0.1579	0.0166	1.0025	0.0104	0.0031926	0.007	0.837268
BIP	regional_FI_V3	regional	FI	V3	0.0013	0.0298	0.0427	0.966	0.3083	0.0229	1.0243	0.0113	0.0062161	0.0067	0.9896
BIP	regional_FI_V3A	regional	FI	V3A	0.0737	0.0387	1.9049	0.0568	0.168	0.016	1.0159	0.0099	0.0013828	0.0068	0.752466
BIP	regional_FI_V3B	regional	FI	V3B	0.0224	0.0368	0.6091	0.5425	0.1249	0.0128	1.0047	0.0085	-0.0010438	0.0059	0.942005
BIP	regional_FI_V3CD	regional	FI	V3CD	0.0031	0.0362	0.0844	0.9327	0.1547	0.0145	0.9967	0.0087	0.0070613	0.0062	0.984304
BIP	regional_FI_V4	regional	FI	V4	3e-04	0.0302	0.0107	0.9915	0.2733	0.0229	1.0167	0.012	0.0047347	0.0069	0.997936
BIP	regional_FI_V4t	regional	FI	V4t	0.0499	0.0508	0.9823	0.3259	0.0889	0.0149	1.0208	0.0099	0.0032318	0.0068	0.921073
BIP	regional_FI_V6	regional	FI	V6	0.0541	0.0367	1.4735	0.1406	0.1468	0.0141	1.0097	0.009	0.0072167	0.0064	0.837268
BIP	regional_FI_V6A	regional	FI	V6A	0.0652	0.0487	1.3389	0.1806	0.0843	0.0105	1.0075	0.0069	0.0023931	0.0065	0.837268
BIP	regional_FI_V7	regional	FI	V7	0.082	0.044	1.8653	0.0621	0.1328	0.0138	1.0062	0.0084	-0.0035	0.0072	0.752466
BIP	regional_FI_V8	regional	FI	V8	-0.0217	0.0417	-0.5218	0.6018	0.1162	0.0134	1.0136	0.0088	0.007986	0.007	0.948136
BIP	regional_FI_VIP	regional	FI	VIP	0.0664	0.0407	1.6328	0.1025	0.1267	0.0131	1.0036	0.0085	-0.004556	0.0061	0.81134
BIP	regional_FI_VMV1	regional	FI	VMV1	-0.0502	0.0364	-1.3795	0.1677	0.1703	0.0143	1.0094	0.0094	0.0065574	0.0068	0.837268
BIP	regional_FI_VMV2	regional	FI	VMV2	-0.0232	0.0371	-0.6254	0.5317	0.1096	0.0136	1.0183	0.009	0.00053122	0.0061	0.942005
BIP	regional_FI_VMV3	regional	FI	VMV3	-0.0045	0.0391	-0.1144	0.9089	0.1263	0.012	1.0117	0.0088	0.00034012	0.0066	0.980028
BIP	regional_FI_VVC	regional	FI	VVC	0.0305	0.0405	0.7544	0.4506	0.142	0.0147	1.004	0.009	0.00066383	0.0068	0.93787
BIP	regional_GC_1	regional	GC	1	-0.060838	0.0419	-1.4534	0.1461	0.1193	0.0116	1.0038	0.0081	0.015726	0.0065	0.837268
BIP	regional_GC_10d	regional	GC	10d	-0.13041	0.0464	-2.8122	0.0049	0.0834	0.0103	0.9973	0.0076	0.0188	0.0065	0.355361
BIP	regional_GC_10pp	regional	GC	10pp	0.027894	0.0466	0.5983	0.5496	0.1064	0.0129	1.0057	0.0091	0.0030832	0.0068	0.942005
BIP	regional_GC_10r	regional	GC	10r	-0.028023	0.0605	-0.463	0.6433	0.0512	0.0106	0.9985	0.0071	-0.0044916	0.0063	0.948136
BIP	regional_GC_10v	regional	GC	10v	-0.038968	0.0528	-0.7379	0.4605	0.0709	0.0106	1.0117	0.008	0.010497	0.0065	0.942005
BIP	regional_GC_11l	regional	GC	11l	-0.030965	0.0406	-0.7636	0.4451	0.1228	0.0127	1.0113	0.0086	0.0076396	0.0067	0.937346
BIP	regional_GC_13l	regional	GC	13l	-0.023827	0.0463	-0.5146	0.6069	0.0998	0.0134	1.0174	0.0083	0.0076248	0.0067	0.948136
BIP	regional_GC_2	regional	GC	2	0.0055587	0.0401	0.1386	0.8898	0.1199	0.0115	1.0089	0.0086	0.0040496	0.0063	0.980028
BIP	regional_GC_23c	regional	GC	23c	0.067769	0.036	1.8818	0.0599	0.1339	0.0129	1.0082	0.009	-0.0078987	0.0065	0.752466
BIP	regional_GC_23d	regional	GC	23d	-0.0048613	0.0484	-0.1005	0.92	0.0925	0.0119	1.0119	0.0081	0.0083244	0.007	0.981615
BIP	regional_GC_24dd	regional	GC	24dd	-0.051553	0.0444	-1.1617	0.2454	0.0837	0.0103	1.018	0.0071	0.010029	0.0064	0.89613
BIP	regional_GC_24dv	regional	GC	24dv	-0.00015582	0.0514	-0.003	0.9976	0.0804	0.0117	1.0032	0.0079	0.0010513	0.0061	0.999319
BIP	regional_GC_25	regional	GC	25	-0.047199	0.0525	-0.8997	0.3683	0.071	0.0124	1.0235	0.0089	0.0067851	0.0067	0.92165
BIP	regional_GC_31a	regional	GC	31a	0.0039019	0.0545	0.0716	0.9429	0.0809	0.0136	0.9937	0.0088	-0.0014878	0.0067	0.9896
BIP	regional_GC_31pd	regional	GC	31pd	0.041675	0.0458	0.9107	0.3624	0.0992	0.0113	0.9938	0.0075	-0.0044337	0.0062	0.92165
BIP	regional_GC_31pv	regional	GC	31pv	0.034402	0.045	0.7641	0.4448	0.0832	0.011	1.0122	0.0082	-0.0034592	0.0056	0.937346
BIP	regional_GC_33pr	regional	GC	33pr	0.002163	0.0445	0.0486	0.9612	0.1464	0.0174	0.9963	0.0106	0.0056111	0.0071	0.9896
BIP	regional_GC_3a	regional	GC	3a	0.041109	0.0339	1.2132	0.2251	0.1859	0.0151	1.0151	0.0097	-0.003297	0.0067	0.871102
BIP	regional_GC_3b	regional	GC	3b	-0.01497	0.0411	-0.3641	0.7158	0.1467	0.0118	1.0225	0.0088	-0.0031001	0.0062	0.962002
BIP	regional_GC_4	regional	GC	4	5.2992e-05	0.0434	0.0012	0.999	0.1436	0.0165	1.0126	0.0099	0.0045904	0.0067	0.9994
BIP	regional_GC_43	regional	GC	43	-0.05921	0.0654	-0.9047	0.3656	0.0362	0.0099	1.0119	0.0075	0.0045644	0.0062	0.92165
BIP	regional_GC_44	regional	GC	44	0.013282	0.0611	0.2175	0.8278	0.0493	0.0102	1.0125	0.0076	0.001404	0.0062	0.970552
BIP	regional_GC_45	regional	GC	45	0.029728	0.0573	0.5192	0.6036	0.0656	0.0115	1.0036	0.0082	0.0093855	0.0071	0.948136
BIP	regional_GC_46	regional	GC	46	-0.03949	0.0427	-0.9238	0.3556	0.0958	0.0105	0.9943	0.0079	0.0056929	0.0056	0.92165
BIP	regional_GC_47l	regional	GC	47l	-0.03493	0.0536	-0.652	0.5144	0.0543	0.0108	1.0161	0.008	0.0024719	0.0062	0.942005
BIP	regional_GC_47m	regional	GC	47m	-0.015406	0.0524	-0.2939	0.7689	0.0679	0.0122	1.0096	0.0074	-0.0024104	0.0065	0.965365
BIP	regional_GC_47s	regional	GC	47s	-0.063691	0.0551	-1.1568	0.2474	0.0428	0.0106	1.0186	0.0082	-0.0010009	0.0056	0.899144
BIP	regional_GC_52	regional	GC	52	0.027939	0.0443	0.6305	0.5284	0.1552	0.016	0.9928	0.0095	-0.0065114	0.0069	0.942005
BIP	regional_GC_55b	regional	GC	55b	-0.028513	0.0618	-0.4616	0.6444	0.0399	0.0089	1.0011	0.0069	0.0080289	0.0058	0.948136
BIP	regional_GC_5L	regional	GC	5L	-0.027445	0.0435	-0.6315	0.5277	0.0818	0.0116	0.9945	0.0076	0.0077284	0.0058	0.942005
BIP	regional_GC_5m	regional	GC	5m	0.012601	0.0416	0.3028	0.762	0.0928	0.0121	1.0137	0.0078	0.0010783	0.0063	0.963629
BIP	regional_GC_5mv	regional	GC	5mv	0.037605	0.0388	0.9702	0.3319	0.1197	0.0119	1.0267	0.0081	-0.00073771	0.006	0.92165
BIP	regional_GC_6a	regional	GC	6a	-0.029748	0.0501	-0.5939	0.5526	0.0716	0.0104	1.0135	0.0079	0.0048355	0.006	0.942005
BIP	regional_GC_6d	regional	GC	6d	-0.018012	0.0648	-0.2781	0.7809	0.0608	0.011	1.0037	0.0083	0.0092506	0.0067	0.968793
BIP	regional_GC_6ma	regional	GC	6ma	0.019444	0.0492	0.3953	0.6926	0.0837	0.0115	1.0005	0.0084	0.0023443	0.0058	0.956748
BIP	regional_GC_6mp	regional	GC	6mp	-0.035343	0.0461	-0.7663	0.4435	0.0869	0.0114	1.0002	0.0084	0.0075912	0.0063	0.937346
BIP	regional_GC_6r	regional	GC	6r	-0.062053	0.0464	-1.3362	0.1815	0.0831	0.0117	1.0061	0.0085	0.00084053	0.0061	0.837268
BIP	regional_GC_6v	regional	GC	6v	-0.042882	0.0574	-0.7469	0.4551	0.0638	0.0115	1.0069	0.0083	0.0053353	0.0065	0.938442
BIP	regional_GC_7AL	regional	GC	7AL	-0.0030601	0.0492	-0.0622	0.9504	0.0629	0.0099	1.004	0.0069	0.0034078	0.0063	0.9896
BIP	regional_GC_7Am	regional	GC	7Am	0.025245	0.05	0.5045	0.6139	0.0668	0.0105	1.0084	0.0073	-0.0015709	0.0066	0.948136
BIP	regional_GC_7m	regional	GC	7m	0.0073656	0.0492	0.1496	0.8811	0.0725	0.0105	0.9958	0.0074	0.0080982	0.006	0.980028
BIP	regional_GC_7PC	regional	GC	7PC	-0.0075146	0.0585	-0.1284	0.8978	0.0627	0.0108	0.9958	0.0078	0.002724	0.0066	0.980028
BIP	regional_GC_7PL	regional	GC	7PL	0.031685	0.0552	0.5745	0.5656	0.0574	0.0099	1.0011	0.0073	0.001322	0.006	0.942005
BIP	regional_GC_7Pm	regional	GC	7Pm	-0.046151	0.0595	-0.7762	0.4376	0.0506	0.0105	1.0051	0.0075	0.0039261	0.0067	0.936337
BIP	regional_GC_8Ad	regional	GC	8Ad	-0.054236	0.0504	-1.0761	0.2819	0.0581	0.0108	1.01	0.0077	0.0077299	0.0064	0.907201
BIP	regional_GC_8Av	regional	GC	8Av	-0.047533	0.0516	-0.9205	0.3573	0.0686	0.01	1.003	0.0078	0.010053	0.0064	0.92165
BIP	regional_GC_8BL	regional	GC	8BL	0.021993	0.0536	0.4102	0.6817	0.0597	0.0106	1.0064	0.008	-0.00021189	0.0063	0.956748
BIP	regional_GC_8BM	regional	GC	8BM	-0.020386	0.0452	-0.4507	0.6522	0.0777	0.0108	1.0076	0.0074	0.0042762	0.0058	0.948136
BIP	regional_GC_8C	regional	GC	8C	-0.05672	0.0571	-0.9937	0.3203	0.0618	0.0108	1.015	0.007	0.0074554	0.0067	0.918641
BIP	regional_GC_9-46d	regional	GC	9-46d	-0.10915	0.0467	-2.3355	0.0195	0.0848	0.0111	1.0047	0.0078	0.010916	0.0058	0.527407
BIP	regional_GC_9a	regional	GC	9a	-0.11595	0.0508	-2.2817	0.0225	0.0748	0.011	1.0082	0.0074	0.010622	0.006	0.588034
BIP	regional_GC_9m	regional	GC	9m	-0.10657	0.0498	-2.1396	0.0324	0.0802	0.0104	1.0177	0.008	0.018333	0.0066	0.67934
BIP	regional_GC_9p	regional	GC	9p	-0.091953	0.058	-1.5865	0.1126	0.0459	0.0101	1.0198	0.0079	0.015008	0.006	0.828822
BIP	regional_GC_A1	regional	GC	A1	0.018432	0.055	0.3353	0.7374	0.0714	0.0126	1.0084	0.0088	-0.0012282	0.0069	0.962002
BIP	regional_GC_a10p	regional	GC	a10p	0.0043767	0.0487	0.0899	0.9284	0.0687	0.0116	1.0062	0.0084	0.0022597	0.006	0.984256
BIP	regional_GC_a24	regional	GC	a24	-0.0066268	0.0449	-0.1475	0.8828	0.1006	0.0133	0.982	0.0092	0.0026532	0.0065	0.980028
BIP	regional_GC_a24pr	regional	GC	a24pr	0.0063122	0.051	0.1238	0.9015	0.0944	0.0117	1.0081	0.0079	-0.0032969	0.0068	0.980028
BIP	regional_GC_a32pr	regional	GC	a32pr	-0.12047	0.0546	-2.2079	0.0272	0.0724	0.011	1.0041	0.0078	0.014714	0.0066	0.639063
BIP	regional_GC_A4	regional	GC	A4	-0.060429	0.042	-1.44	0.1499	0.1002	0.0114	1.0015	0.0081	0.012313	0.0062	0.837268
BIP	regional_GC_a47r	regional	GC	a47r	-0.037492	0.0476	-0.7873	0.4311	0.0908	0.0114	1.0053	0.0075	0.01008	0.0064	0.936337
BIP	regional_GC_A5	regional	GC	A5	0.0040666	0.0387	0.1051	0.9163	0.141	0.0137	0.99	0.0092	0.0019476	0.0063	0.981268
BIP	regional_GC_a9-46v	regional	GC	a9-46v	-0.03532	0.0454	-0.7782	0.4365	0.0757	0.0102	0.991	0.0077	0.0042023	0.0061	0.936337
BIP	regional_GC_AAIC	regional	GC	AAIC	-0.049381	0.0486	-1.016	0.3096	0.0771	0.0111	1.0072	0.0077	0.0095079	0.0066	0.915917
BIP	regional_GC_AIP	regional	GC	AIP	-0.0051999	0.0465	-0.1119	0.9109	0.0736	0.0117	1.0101	0.0085	-0.00069256	0.0062	0.980028
BIP	regional_GC_AVI	regional	GC	AVI	0.012058	0.0501	0.2408	0.8097	0.1014	0.013	1.0049	0.0086	-0.00050898	0.0068	0.968793
BIP	regional_GC_d23ab	regional	GC	d23ab	0.019874	0.043	0.4622	0.6439	0.1008	0.0118	1.0302	0.0077	0.0049787	0.0066	0.948136
BIP	regional_GC_d32	regional	GC	d32	-0.075115	0.0494	-1.5216	0.1281	0.0744	0.012	1.0011	0.0082	0.0026487	0.0067	0.837268
BIP	regional_GC_DVT	regional	GC	DVT	-0.0080915	0.0425	-0.1904	0.849	0.1191	0.0117	1.0079	0.0078	-0.0010644	0.0062	0.97136
BIP	regional_GC_EC	regional	GC	EC	-0.024284	0.0585	-0.4154	0.6778	0.0927	0.0169	0.9889	0.0106	-0.0049463	0.0069	0.956748
BIP	regional_GC_FEF	regional	GC	FEF	0.00024617	0.0654	0.0038	0.997	0.0433	0.0102	1.0109	0.0084	0.0041349	0.0062	0.999319
BIP	regional_GC_FFC	regional	GC	FFC	0.033132	0.0414	0.8	0.4237	0.0897	0.0108	0.998	0.0074	-0.0029907	0.0061	0.936337
BIP	regional_GC_FOP1	regional	GC	FOP1	0.030564	0.0529	0.5783	0.5631	0.0726	0.0113	1.002	0.0074	-0.0039527	0.0064	0.942005
BIP	regional_GC_FOP2	regional	GC	FOP2	0.065563	0.0399	1.6416	0.1007	0.1215	0.0116	1.0033	0.0079	-0.005101	0.0061	0.81134
BIP	regional_GC_FOP3	regional	GC	FOP3	-0.0034377	0.0532	-0.0646	0.9485	0.0999	0.0165	1.0092	0.0098	0.0012466	0.007	0.9896
BIP	regional_GC_FOP4	regional	GC	FOP4	-0.001525	0.0514	-0.0297	0.9763	0.0847	0.0107	1.0044	0.0077	-0.0019325	0.0067	0.993587
BIP	regional_GC_FOP5	regional	GC	FOP5	0.0033783	0.0502	0.0673	0.9463	0.0677	0.0121	1.0026	0.0084	-0.0010618	0.0065	0.9896
BIP	regional_GC_FST	regional	GC	FST	-0.02584	0.069	-0.3743	0.7082	0.0422	0.0112	0.9967	0.0085	-0.0009712	0.0062	0.960186
BIP	regional_GC_H	regional	GC	H	-0.029577	0.0469	-0.6306	0.5283	0.1198	0.0131	1.0167	0.0089	0.0038093	0.0068	0.942005
BIP	regional_GC_i6-8	regional	GC	i6-8	-0.036132	0.0527	-0.6854	0.4931	0.0565	0.0107	0.9972	0.0078	0.012192	0.0061	0.942005
BIP	regional_GC_IFJa	regional	GC	IFJa	-0.07431	0.073	-1.0176	0.3089	0.0341	0.0101	1.0069	0.0079	0.001687	0.0061	0.915917
BIP	regional_GC_IFJp	regional	GC	IFJp	-0.05964	0.0446	-1.3381	0.1809	0.0629	0.0104	0.9997	0.0079	0.0014628	0.0061	0.837268
BIP	regional_GC_IFSa	regional	GC	IFSa	-0.0032581	0.052	-0.0627	0.95	0.0656	0.0119	1.0151	0.0077	-0.0007501	0.0065	0.9896
BIP	regional_GC_IFSp	regional	GC	IFSp	-0.096039	0.0514	-1.8702	0.0615	0.0699	0.0119	1.0035	0.0081	0.0088169	0.0064	0.752466
BIP	regional_GC_Ig	regional	GC	Ig	0.0082085	0.0405	0.2026	0.8395	0.1262	0.0123	1.0184	0.008	1.0617e-05	0.0066	0.97136
BIP	regional_GC_IP0	regional	GC	IP0	-0.069999	0.0451	-1.5524	0.1206	0.1008	0.0126	1.0115	0.0083	0.012538	0.0063	0.837268
BIP	regional_GC_IP1	regional	GC	IP1	-0.040754	0.0577	-0.7065	0.4799	0.0483	0.0103	1.0062	0.0083	0.0065738	0.0063	0.942005
BIP	regional_GC_IP2	regional	GC	IP2	-0.049399	0.051	-0.9692	0.3324	0.0754	0.0112	0.998	0.0075	0.012073	0.0067	0.92165
BIP	regional_GC_IPS1	regional	GC	IPS1	-0.02069	0.0465	-0.4447	0.6565	0.1009	0.0132	1.0117	0.0089	0.013343	0.007	0.949232
BIP	regional_GC_LBelt	regional	GC	LBelt	-0.053911	0.0416	-1.2958	0.195	0.1083	0.0137	0.9987	0.0092	0.00020477	0.0065	0.85667
BIP	regional_GC_LIPd	regional	GC	LIPd	-0.023516	0.0667	-0.3524	0.7245	0.0357	0.009	1.0037	0.0071	-0.0014343	0.0061	0.962002
BIP	regional_GC_LIPv	regional	GC	LIPv	-0.077424	0.0442	-1.7524	0.0797	0.0806	0.0097	0.9978	0.0074	0.014809	0.006	0.769296
BIP	regional_GC_LO1	regional	GC	LO1	0.079962	0.0489	1.6357	0.1019	0.0672	0.0095	1.0026	0.0067	0.0065146	0.0061	0.81134
BIP	regional_GC_LO2	regional	GC	LO2	-0.0034927	0.0627	-0.0557	0.9556	0.0432	0.0094	1.0179	0.0074	0.0027888	0.0059	0.9896
BIP	regional_GC_LO3	regional	GC	LO3	-0.05372	0.0513	-1.0476	0.2948	0.0625	0.0096	0.997	0.0073	0.0079706	0.0055	0.907201
BIP	regional_GC_MBelt	regional	GC	MBelt	0.035984	0.0481	0.7488	0.454	0.1356	0.0185	0.9914	0.0111	-0.0052734	0.0071	0.938442
BIP	regional_GC_MI	regional	GC	MI	0.0046087	0.0405	0.1139	0.9093	0.1304	0.0135	1.0108	0.0084	-0.0021413	0.0063	0.980028
BIP	regional_GC_MIP	regional	GC	MIP	0.089384	0.0575	1.5558	0.1198	0.0768	0.0127	0.9966	0.0091	-0.0092427	0.0073	0.837268
BIP	regional_GC_MST	regional	GC	MST	-0.068886	0.0771	-0.8939	0.3714	0.0301	0.0092	1.0008	0.007	-0.00097224	0.0061	0.92165
BIP	regional_GC_MT	regional	GC	MT	0.014137	0.0655	0.2158	0.8291	0.0346	0.0094	1.0067	0.0073	0.0062093	0.0062	0.970552
BIP	regional_GC_OFC	regional	GC	OFC	-0.030993	0.0423	-0.7327	0.4637	0.116	0.013	1.0085	0.0083	0.0047427	0.0066	0.942005
BIP	regional_GC_OP1	regional	GC	OP1	0.025962	0.0528	0.4918	0.6229	0.0798	0.0117	1.0106	0.0081	0.0013841	0.0067	0.948136
BIP	regional_GC_OP2-3	regional	GC	OP2-3	0.03221	0.0431	0.7473	0.4549	0.1095	0.0129	1.0115	0.0085	0.0057441	0.0063	0.938442
BIP	regional_GC_OP4	regional	GC	OP4	0.055872	0.0489	1.1416	0.2536	0.0869	0.0103	1.0152	0.0079	-0.0015947	0.0064	0.903263
BIP	regional_GC_p10p	regional	GC	p10p	-0.076219	0.0466	-1.637	0.1016	0.0929	0.0114	0.9966	0.0074	0.0042868	0.0064	0.81134
BIP	regional_GC_p24	regional	GC	p24	-0.032823	0.0461	-0.7117	0.4766	0.0889	0.0123	1.0161	0.0084	0.0070688	0.0064	0.942005
BIP	regional_GC_p24pr	regional	GC	p24pr	0.021107	0.0447	0.4726	0.6365	0.1103	0.013	0.9756	0.0088	0.0027653	0.0068	0.948136
BIP	regional_GC_p32	regional	GC	p32	-0.028474	0.0554	-0.5136	0.6076	0.0556	0.01	1.0084	0.0074	0.0018022	0.0061	0.948136
BIP	regional_GC_p32pr	regional	GC	p32pr	-0.12893	0.0628	-2.0528	0.0401	0.058	0.0106	1.0013	0.0078	0.015019	0.0074	0.6978
BIP	regional_GC_p47r	regional	GC	p47r	-0.064697	0.0476	-1.358	0.1745	0.0826	0.0115	0.992	0.0081	0.0081268	0.0065	0.837268
BIP	regional_GC_p9-46v	regional	GC	p9-46v	-0.041212	0.0465	-0.887	0.3751	0.0749	0.0109	0.9924	0.0079	0.0073612	0.0061	0.92165
BIP	regional_GC_PBelt	regional	GC	PBelt	-0.025361	0.0412	-0.6154	0.5383	0.0994	0.0123	0.9983	0.0088	-0.0031218	0.006	0.942005
BIP	regional_GC_PCV	regional	GC	PCV	-0.052372	0.0605	-0.865	0.387	0.0488	0.0099	1.0155	0.0078	0.00097517	0.0062	0.921847
BIP	regional_GC_PeEc	regional	GC	PeEc	-0.032396	0.0433	-0.7481	0.4544	0.1	0.0111	1.0215	0.0082	0.00043547	0.0061	0.938442
BIP	regional_GC_PEF	regional	GC	PEF	-0.14788	0.0658	-2.2473	0.0246	0.0451	0.0099	1.0035	0.008	0.00863	0.0067	0.620267
BIP	regional_GC_PF	regional	GC	PF	0.048674	0.0456	1.0681	0.2855	0.0938	0.0106	1.0039	0.0084	-0.0021414	0.0063	0.907201
BIP	regional_GC_PFcm	regional	GC	PFcm	0.073359	0.0539	1.362	0.1732	0.0743	0.0108	0.9988	0.0074	-0.0042325	0.0064	0.837268
BIP	regional_GC_PFm	regional	GC	PFm	-0.015298	0.0456	-0.3358	0.737	0.094	0.0113	0.9976	0.0078	0.0076235	0.0059	0.962002
BIP	regional_GC_PFop	regional	GC	PFop	0.10156	0.0521	1.9504	0.0511	0.063	0.0101	0.9981	0.0077	-0.0070046	0.006	0.729194
BIP	regional_GC_PFt	regional	GC	PFt	-0.0054661	0.0419	-0.1306	0.8961	0.0849	0.0107	0.9851	0.0084	-0.003887	0.0059	0.980028
BIP	regional_GC_PGi	regional	GC	PGi	-0.03216	0.0511	-0.6289	0.5294	0.0816	0.0113	1.002	0.008	0.014819	0.0064	0.942005
BIP	regional_GC_PGp	regional	GC	PGp	-0.036096	0.0462	-0.782	0.4342	0.0725	0.0108	1.0072	0.0085	0.014772	0.006	0.936337
BIP	regional_GC_PGs	regional	GC	PGs	0.051388	0.05	1.0274	0.3043	0.0789	0.0113	1.0102	0.0078	0.0013999	0.0062	0.915656
BIP	regional_GC_PH	regional	GC	PH	0.047606	0.0546	0.8716	0.3834	0.0683	0.0123	1.0168	0.0084	-0.0083527	0.0064	0.921847
BIP	regional_GC_PHA1	regional	GC	PHA1	-0.03542	0.038	-0.9332	0.3507	0.1408	0.0137	1.0176	0.0087	0.0099845	0.0069	0.92165
BIP	regional_GC_PHA2	regional	GC	PHA2	0.053666	0.0408	1.3143	0.1888	0.1023	0.012	1.0059	0.0088	0.0015461	0.0064	0.847489
BIP	regional_GC_PHA3	regional	GC	PHA3	-0.011272	0.0343	-0.3286	0.7425	0.1584	0.0145	1.0018	0.009	-0.0020384	0.0066	0.962002
BIP	regional_GC_PHT	regional	GC	PHT	-0.034142	0.0507	-0.6738	0.5005	0.0669	0.0114	1.0103	0.0084	0.013849	0.0057	0.942005
BIP	regional_GC_PI	regional	GC	PI	0.0040637	0.0483	0.0841	0.9329	0.1016	0.012	1.0041	0.0079	0.00031926	0.0067	0.984304
BIP	regional_GC_Pir	regional	GC	Pir	0.14448	0.0556	2.597	0.0094	0.0502	0.0117	1.0086	0.0089	-0.013427	0.006	0.439825
BIP	regional_GC_PIT	regional	GC	PIT	-0.052851	0.073	-0.7244	0.4688	0.0296	0.0097	1.0171	0.0079	0.0082929	0.0063	0.942005
BIP	regional_GC_pOFC	regional	GC	pOFC	-0.15121	0.0507	-2.9834	0.0029	0.0693	0.011	1.0054	0.0079	0.0027522	0.0067	0.317182
BIP	regional_GC_PoI1	regional	GC	PoI1	-0.021278	0.0492	-0.4322	0.6656	0.0972	0.0124	1.0159	0.0086	0.0002934	0.0069	0.952287
BIP	regional_GC_PoI2	regional	GC	PoI2	0.023794	0.0413	0.5764	0.5644	0.1308	0.0136	1.0185	0.009	-0.0072468	0.0063	0.942005
BIP	regional_GC_POS1	regional	GC	POS1	0.028176	0.0409	0.6882	0.4913	0.1292	0.0122	1.0066	0.0089	0.0056075	0.0068	0.942005
BIP	regional_GC_POS2	regional	GC	POS2	-0.0042577	0.0487	-0.0875	0.9303	0.0806	0.0103	1.0134	0.0074	0.0058852	0.0062	0.984304
BIP	regional_GC_PreS	regional	GC	PreS	-0.0095955	0.041	-0.234	0.815	0.1093	0.0111	1.0088	0.0082	0.0057985	0.0061	0.968793
BIP	regional_GC_ProS	regional	GC	ProS	0.008395	0.0344	0.2442	0.8071	0.1678	0.0169	0.9982	0.0095	0.0043996	0.0062	0.968793
BIP	regional_GC_PSL	regional	GC	PSL	0.04276	0.0489	0.8736	0.3823	0.0778	0.0101	0.9981	0.0071	-0.0042426	0.0063	0.921847
BIP	regional_GC_RI	regional	GC	RI	0.0018677	0.0419	0.0446	0.9644	0.1536	0.0135	1.0142	0.0089	0.00091145	0.0061	0.9896
BIP	regional_GC_RSC	regional	GC	RSC	0.070225	0.0376	1.8698	0.0615	0.1514	0.013	1.0035	0.0085	-0.0010698	0.0068	0.752466
BIP	regional_GC_s32	regional	GC	s32	-0.074117	0.078	-0.9503	0.342	0.0247	0.0099	1.0107	0.008	0.001746	0.0062	0.92165
BIP	regional_GC_s6-8	regional	GC	s6-8	-0.052236	0.0847	-0.6166	0.5375	0.0245	0.0091	1.0068	0.0069	0.010241	0.0065	0.942005
BIP	regional_GC_SCEF	regional	GC	SCEF	-0.015069	0.0426	-0.3535	0.7237	0.0872	0.0114	0.9962	0.0079	0.003868	0.0057	0.962002
BIP	regional_GC_SFL	regional	GC	SFL	0.086011	0.0426	2.0207	0.0433	0.0967	0.0108	0.9826	0.0077	-0.0065944	0.006	0.6978
BIP	regional_GC_STGa	regional	GC	STGa	0.03238	0.0488	0.664	0.5067	0.0861	0.0109	1.0205	0.0077	-0.005372	0.0066	0.942005
BIP	regional_GC_STSda	regional	GC	STSda	-0.0064971	0.0339	-0.1919	0.8479	0.1799	0.0142	1.0194	0.0092	-0.00013097	0.007	0.97136
BIP	regional_GC_STSdp	regional	GC	STSdp	-0.01276	0.0449	-0.2843	0.7762	0.097	0.0139	1.0072	0.0086	-0.001614	0.0063	0.968793
BIP	regional_GC_STSva	regional	GC	STSva	-0.039178	0.0406	-0.9642	0.3349	0.1145	0.0135	1.0198	0.0096	0.0043857	0.0065	0.92165
BIP	regional_GC_STSvp	regional	GC	STSvp	-0.02976	0.0422	-0.7049	0.4809	0.1046	0.0125	0.9882	0.0083	0.007332	0.0058	0.942005
BIP	regional_GC_STV	regional	GC	STV	0.0019697	0.0441	0.0447	0.9644	0.0812	0.0107	0.975	0.0072	-0.0042946	0.0056	0.9896
BIP	regional_GC_TA2	regional	GC	TA2	0.054585	0.0443	1.2322	0.2179	0.1117	0.0138	1.0049	0.0082	-0.0070342	0.0063	0.871102
BIP	regional_GC_TE1a	regional	GC	TE1a	0.0041233	0.0472	0.0874	0.9303	0.0733	0.0094	1.0146	0.0077	-0.00092049	0.0064	0.984304
BIP	regional_GC_TE1m	regional	GC	TE1m	0.00679	0.0496	0.137	0.8911	0.0571	0.0097	0.9939	0.0074	0.0027912	0.0056	0.980028
BIP	regional_GC_TE1p	regional	GC	TE1p	-0.017725	0.049	-0.3616	0.7176	0.0764	0.0127	1.0064	0.0079	0.0063794	0.0062	0.962002
BIP	regional_GC_TE2a	regional	GC	TE2a	-0.0058839	0.0426	-0.1383	0.89	0.0983	0.0107	0.996	0.0069	0.0019152	0.0058	0.980028
BIP	regional_GC_TE2p	regional	GC	TE2p	0.046772	0.0532	0.8799	0.3789	0.0723	0.0106	1.015	0.0082	0.0049616	0.0068	0.92165
BIP	regional_GC_TF	regional	GC	TF	-0.028668	0.0344	-0.8323	0.4052	0.1933	0.0182	1.0213	0.01	0.0018771	0.0066	0.93478
BIP	regional_GC_TGd	regional	GC	TGd	-0.029728	0.0488	-0.6086	0.5428	0.0979	0.012	1.0043	0.0086	0.0038372	0.0072	0.942005
BIP	regional_GC_TGv	regional	GC	TGv	-0.033717	0.0451	-0.7473	0.4549	0.0744	0.0117	1.0098	0.0076	-0.00077093	0.0062	0.938442
BIP	regional_GC_TPOJ1	regional	GC	TPOJ1	-0.071651	0.0526	-1.3628	0.1729	0.0916	0.0132	0.9951	0.0082	0.0075095	0.0068	0.837268
BIP	regional_GC_TPOJ2	regional	GC	TPOJ2	0.097966	0.0699	1.4009	0.1612	0.0367	0.0101	1.0044	0.0077	-0.0028192	0.0061	0.837268
BIP	regional_GC_TPOJ3	regional	GC	TPOJ3	-0.063114	0.0651	-0.9697	0.3322	0.0487	0.0095	0.9902	0.0075	0.0063134	0.0064	0.92165
BIP	regional_GC_V1	regional	GC	V1	-0.025552	0.0317	-0.807	0.4196	0.1854	0.0145	0.9989	0.0082	0.010876	0.0063	0.936337
BIP	regional_GC_V2	regional	GC	V2	0.0036394	0.0321	0.1133	0.9098	0.204	0.0147	0.9999	0.0085	0.0054875	0.0067	0.980028
BIP	regional_GC_v23ab	regional	GC	v23ab	0.024129	0.0505	0.4774	0.6331	0.0823	0.0105	1.0074	0.0077	0.0028822	0.0067	0.948136
BIP	regional_GC_V3	regional	GC	V3	-0.021261	0.0337	-0.6314	0.5278	0.1753	0.0139	0.9951	0.0085	0.0086911	0.0062	0.942005
BIP	regional_GC_V3A	regional	GC	V3A	0.061508	0.0438	1.4039	0.1603	0.1196	0.0125	1.0027	0.0082	-0.0026272	0.0067	0.837268
BIP	regional_GC_V3B	regional	GC	V3B	-0.019067	0.0471	-0.4048	0.6856	0.0702	0.01	1.0159	0.0079	0.0032369	0.0059	0.956748
BIP	regional_GC_V3CD	regional	GC	V3CD	-0.12907	0.0812	-1.5904	0.1117	0.0267	0.0088	1.008	0.0065	0.013561	0.0064	0.825545
BIP	regional_GC_V4	regional	GC	V4	0.046564	0.041	1.1354	0.2562	0.1266	0.0127	1.0101	0.0086	0.0024878	0.0068	0.903263
BIP	regional_GC_V4t	regional	GC	V4t	0.098286	0.0716	1.3722	0.17	0.0377	0.0104	0.9985	0.0077	0.0043566	0.007	0.837268
BIP	regional_GC_V6	regional	GC	V6	0.051539	0.0406	1.2694	0.2043	0.1035	0.0109	1.0015	0.0077	0.0037943	0.0059	0.865577
BIP	regional_GC_V6A	regional	GC	V6A	-0.042111	0.0649	-0.6493	0.5161	0.0524	0.0102	1.0014	0.0074	0.0090338	0.0061	0.942005
BIP	regional_GC_V7	regional	GC	V7	0.057865	0.0527	1.0976	0.2724	0.076	0.0109	1.0232	0.0068	0.0015697	0.0065	0.907201
BIP	regional_GC_V8	regional	GC	V8	-0.017838	0.0687	-0.2597	0.7951	0.0409	0.0102	1.0237	0.0074	0.00837	0.0066	0.968793
BIP	regional_GC_VIP	regional	GC	VIP	-0.0052959	0.052	-0.1019	0.9188	0.0651	0.0105	0.999	0.0081	-0.0016323	0.0058	0.981615
BIP	regional_GC_VMV1	regional	GC	VMV1	0.016346	0.0392	0.4169	0.6768	0.1319	0.0113	0.9967	0.0082	0.00025742	0.0065	0.956748
BIP	regional_GC_VMV2	regional	GC	VMV2	0.021655	0.0478	0.4532	0.6504	0.0814	0.0116	1.0277	0.0079	-0.0019078	0.0066	0.948136
BIP	regional_GC_VMV3	regional	GC	VMV3	0.090133	0.0469	1.9214	0.0547	0.0857	0.0099	1.0016	0.0074	-0.0027282	0.0068	0.744048
BIP	regional_GC_VVC	regional	GC	VVC	-0.030515	0.0403	-0.7564	0.4494	0.1024	0.0123	1.0005	0.0081	0.009735	0.0063	0.93787
BIP	regional_GMV_1	regional	GMV	1	0.0567	0.0346	1.6358	0.1019	0.2584	0.0188	1.0353	0.0124	-0.0040798	0.0065	0.81134
BIP	regional_GMV_10d	regional	GMV	10d	0.0621	0.034	1.826	0.0679	0.1914	0.0139	1.0148	0.0092	-0.0051205	0.0065	0.752466
BIP	regional_GMV_10pp	regional	GMV	10pp	0.077	0.0369	2.084	0.0372	0.2054	0.0162	1.0151	0.0104	-0.012187	0.0072	0.681317
BIP	regional_GMV_10r	regional	GMV	10r	0.025	0.041	0.6101	0.5418	0.1255	0.0127	1.0053	0.0083	-0.0055896	0.006	0.942005
BIP	regional_GMV_10v	regional	GMV	10v	0.0451	0.0362	1.2432	0.2138	0.1838	0.0157	1.0182	0.0096	-0.0047915	0.007	0.871102
BIP	regional_GMV_11l	regional	GMV	11l	0.0335	0.0303	1.1069	0.2683	0.3061	0.0194	1.0013	0.0111	0.0015886	0.0068	0.907072
BIP	regional_GMV_13l	regional	GMV	13l	0.028	0.0302	0.9261	0.3544	0.3117	0.0262	1.0036	0.0124	0.0026023	0.0067	0.92165
BIP	regional_GMV_2	regional	GMV	2	0.0903	0.0371	2.431	0.0151	0.2268	0.0174	1.0039	0.0105	-0.0046987	0.0069	0.527407
BIP	regional_GMV_23c	regional	GMV	23c	0.0145	0.0329	0.4405	0.6596	0.2169	0.0188	1.033	0.0119	0.0034333	0.0067	0.949232
BIP	regional_GMV_23d	regional	GMV	23d	0.0268	0.0344	0.7786	0.4362	0.2057	0.0172	1.0198	0.0108	0.002865	0.0067	0.936337
BIP	regional_GMV_24dd	regional	GMV	24dd	-0.0017	0.0304	-0.0561	0.9552	0.2578	0.0192	1.0199	0.0111	0.0046399	0.0069	0.9896
BIP	regional_GMV_24dv	regional	GMV	24dv	0.0486	0.0339	1.4343	0.1515	0.1924	0.019	1.0127	0.0112	-0.0019283	0.0068	0.837268
BIP	regional_GMV_25	regional	GMV	25	0.0648	0.0321	2.0203	0.0433	0.2524	0.0208	1.0104	0.0115	-0.0049593	0.0068	0.6978
BIP	regional_GMV_31a	regional	GMV	31a	0.0167	0.0325	0.5159	0.6059	0.1892	0.0157	1.0297	0.0104	-0.0031491	0.0064	0.948136
BIP	regional_GMV_31pd	regional	GMV	31pd	0.0944	0.0354	2.669	0.0076	0.2338	0.02	1.002	0.01	-0.017061	0.0071	0.411107
BIP	regional_GMV_31pv	regional	GMV	31pv	0.0917	0.0311	2.946	0.0032	0.2509	0.0177	1.0139	0.0101	-0.012422	0.0069	0.323617
BIP	regional_GMV_33pr	regional	GMV	33pr	0.0366	0.037	0.9906	0.3219	0.1907	0.0162	1.0067	0.0095	0.0047654	0.0071	0.920138
BIP	regional_GMV_3a	regional	GMV	3a	0.005	0.0302	0.1663	0.8679	0.2574	0.0186	1.0276	0.0103	-0.0037537	0.0065	0.978044
BIP	regional_GMV_3b	regional	GMV	3b	-0.0015	0.0324	-0.0467	0.9628	0.2881	0.0257	1.0368	0.0133	0.0016884	0.0063	0.9896
BIP	regional_GMV_4	regional	GMV	4	-0.0167	0.0283	-0.5911	0.5544	0.2685	0.0196	1.0259	0.0117	0.0035434	0.006	0.942005
BIP	regional_GMV_43	regional	GMV	43	0.0696	0.0329	2.1113	0.0347	0.1679	0.017	1.0278	0.011	-0.004771	0.0066	0.67934
BIP	regional_GMV_44	regional	GMV	44	0.0581	0.0378	1.5365	0.1244	0.1811	0.0158	1.0154	0.0097	0.0024205	0.0068	0.837268
BIP	regional_GMV_45	regional	GMV	45	0.025	0.0386	0.6486	0.5166	0.1942	0.0167	1.0206	0.0101	0.00029562	0.007	0.942005
BIP	regional_GMV_46	regional	GMV	46	0.0865	0.0319	2.709	0.0067	0.2385	0.0237	1.0287	0.0117	-0.013632	0.0069	0.399595
BIP	regional_GMV_47l	regional	GMV	47l	0.0449	0.0329	1.3636	0.1727	0.2182	0.0167	1.0217	0.0101	-0.005374	0.0071	0.837268
BIP	regional_GMV_47m	regional	GMV	47m	0.0171	0.0338	0.5056	0.6131	0.2374	0.0174	1.0046	0.01	0.0021461	0.0073	0.948136
BIP	regional_GMV_47s	regional	GMV	47s	0.0365	0.0302	1.2094	0.2265	0.3053	0.0233	1.0167	0.0122	0.0035793	0.0073	0.871102
BIP	regional_GMV_52	regional	GMV	52	0.0222	0.0326	0.6802	0.4964	0.2459	0.0204	1.009	0.0107	-0.0030133	0.0071	0.942005
BIP	regional_GMV_55b	regional	GMV	55b	0.07	0.0343	2.0396	0.0414	0.1622	0.0138	1.0231	0.0094	-0.005813	0.0059	0.6978
BIP	regional_GMV_5L	regional	GMV	5L	0.0221	0.0363	0.6073	0.5436	0.1752	0.0133	1.0208	0.0084	0.0015244	0.0066	0.942005
BIP	regional_GMV_5m	regional	GMV	5m	0.0122	0.0336	0.3635	0.7162	0.211	0.0154	1.009	0.009	-0.0053783	0.0064	0.962002
BIP	regional_GMV_5mv	regional	GMV	5mv	0.025	0.032	0.7832	0.4335	0.2446	0.0192	1.0188	0.0117	0.0018806	0.0067	0.936337
BIP	regional_GMV_6a	regional	GMV	6a	0.0469	0.0301	1.5574	0.1194	0.2367	0.0188	1.0142	0.0108	-0.0041185	0.0063	0.837268
BIP	regional_GMV_6d	regional	GMV	6d	0.0259	0.0299	0.8648	0.3871	0.2349	0.0164	1.0222	0.0098	-0.003891	0.0065	0.921847
BIP	regional_GMV_6ma	regional	GMV	6ma	0.0425	0.0304	1.4002	0.1615	0.2304	0.0185	1.0104	0.0104	0.0059984	0.0064	0.837268
BIP	regional_GMV_6mp	regional	GMV	6mp	0.0077	0.0315	0.2446	0.8068	0.2206	0.0164	1.0114	0.0095	0.0032759	0.0064	0.968793
BIP	regional_GMV_6r	regional	GMV	6r	0.0909	0.0327	2.78	0.0054	0.1847	0.015	1.0213	0.0093	-0.0047827	0.0072	0.355361
BIP	regional_GMV_6v	regional	GMV	6v	0.0225	0.0333	0.6751	0.4996	0.1974	0.0171	1.0361	0.0115	0.00065487	0.0059	0.942005
BIP	regional_GMV_7AL	regional	GMV	7AL	0.0263	0.0346	0.7608	0.4468	0.2006	0.016	1.0174	0.0097	-0.0025739	0.0062	0.93787
BIP	regional_GMV_7Am	regional	GMV	7Am	0.058	0.032	1.8116	0.07	0.2481	0.0238	1.0253	0.012	-0.0085521	0.0071	0.752466
BIP	regional_GMV_7m	regional	GMV	7m	0.0663	0.0315	2.1036	0.0354	0.2696	0.0229	1.0103	0.0125	-0.010385	0.0068	0.67934
BIP	regional_GMV_7PC	regional	GMV	7PC	0.0746	0.0369	2.0191	0.0435	0.1924	0.0155	1.0119	0.0099	-0.0086418	0.0068	0.6978
BIP	regional_GMV_7PL	regional	GMV	7PL	0.104	0.0375	2.7764	0.0055	0.1929	0.0161	1.0114	0.0094	-0.014196	0.0072	0.355361
BIP	regional_GMV_7Pm	regional	GMV	7Pm	0.0819	0.0346	2.3715	0.0177	0.2154	0.0174	0.9985	0.0103	-0.017691	0.0067	0.527407
BIP	regional_GMV_8Ad	regional	GMV	8Ad	0.0731	0.0313	2.3362	0.0195	0.2111	0.0197	1.0115	0.0107	-0.0034169	0.0065	0.527407
BIP	regional_GMV_8Av	regional	GMV	8Av	0.105	0.03	3.4978	0.0005	0.2347	0.0244	1.0257	0.0118	-0.012685	0.0063	0.180911
BIP	regional_GMV_8BL	regional	GMV	8BL	0.0586	0.0311	1.8836	0.0596	0.2176	0.0194	1.0204	0.0114	-0.00067535	0.0059	0.752466
BIP	regional_GMV_8BM	regional	GMV	8BM	0.0523	0.032	1.6372	0.1016	0.2378	0.0218	1.0368	0.0119	-0.0026553	0.0067	0.81134
BIP	regional_GMV_8C	regional	GMV	8C	0.1234	0.033	3.7407	0.0002	0.2082	0.0203	1.0267	0.0119	-0.012987	0.0069	0.155067
BIP	regional_GMV_9-46d	regional	GMV	9-46d	0.0743	0.0331	2.2448	0.0248	0.2236	0.0181	1.0234	0.0107	-0.010439	0.0067	0.620267
BIP	regional_GMV_9a	regional	GMV	9a	0.0641	0.0302	2.125	0.0336	0.1926	0.0154	1.0084	0.01	0.00082756	0.0061	0.67934
BIP	regional_GMV_9m	regional	GMV	9m	0.0566	0.0317	1.7858	0.0741	0.2239	0.0181	1.0223	0.0102	-0.0073036	0.0062	0.758958
BIP	regional_GMV_9p	regional	GMV	9p	0.0589	0.0316	1.8632	0.0624	0.1953	0.0154	1.0075	0.0097	-0.0012342	0.0065	0.752466
BIP	regional_GMV_A1	regional	GMV	A1	0.0168	0.0311	0.5416	0.5881	0.2179	0.0167	1.0322	0.0103	0.0019607	0.0067	0.947026
BIP	regional_GMV_a10p	regional	GMV	a10p	0.0419	0.0348	1.207	0.2274	0.1927	0.0132	0.9976	0.0092	-0.0023186	0.0067	0.871102
BIP	regional_GMV_a24	regional	GMV	a24	0.1241	0.0409	3.0327	0.0024	0.1221	0.0124	1.0013	0.0082	-0.016024	0.0067	0.306053
BIP	regional_GMV_a24pr	regional	GMV	a24pr	0.0331	0.0426	0.7773	0.437	0.1353	0.0132	1.0118	0.0083	-0.0042564	0.0069	0.936337
BIP	regional_GMV_a32pr	regional	GMV	a32pr	0.0416	0.0377	1.103	0.27	0.1541	0.0146	1.0155	0.0094	-0.0015709	0.0064	0.907201
BIP	regional_GMV_A4	regional	GMV	A4	0.0133	0.035	0.3781	0.7053	0.2487	0.0189	1.0381	0.0115	0.0014203	0.0075	0.960186
BIP	regional_GMV_a47r	regional	GMV	a47r	0.034	0.0326	1.0424	0.2972	0.2446	0.0196	1.0216	0.0117	-0.0030198	0.0065	0.907201
BIP	regional_GMV_A5	regional	GMV	A5	0.024	0.0357	0.671	0.5023	0.2506	0.0191	1.0267	0.0114	0.00082427	0.0075	0.942005
BIP	regional_GMV_a9-46v	regional	GMV	a9-46v	0.0363	0.0348	1.0425	0.2972	0.1882	0.0209	1.0266	0.0118	-0.0034209	0.0067	0.907201
BIP	regional_GMV_AAIC	regional	GMV	AAIC	0.0327	0.0316	1.034	0.3012	0.2307	0.0173	1.0307	0.0093	0.0069349	0.0072	0.912554
BIP	regional_GMV_AIP	regional	GMV	AIP	0.0464	0.0343	1.3541	0.1757	0.1705	0.0145	1.0193	0.009	0.00099532	0.0063	0.837268
BIP	regional_GMV_AVI	regional	GMV	AVI	0.0434	0.0297	1.4629	0.1435	0.2965	0.0203	1.0002	0.0114	0.0049682	0.0068	0.837268
BIP	regional_GMV_d23ab	regional	GMV	d23ab	0.0529	0.0313	1.6896	0.0911	0.2417	0.0201	1.0148	0.0116	-0.0061873	0.0069	0.795287
BIP	regional_GMV_d32	regional	GMV	d32	0.0249	0.0371	0.671	0.5022	0.1851	0.0179	1.0229	0.0103	-0.0031857	0.0071	0.942005
BIP	regional_GMV_DVT	regional	GMV	DVT	0.063	0.0314	2.0042	0.045	0.2659	0.0186	1.0296	0.0105	-0.00046791	0.0072	0.708801
BIP	regional_GMV_EC	regional	GMV	EC	0.0018	0.0322	0.0559	0.9554	0.1867	0.0139	1.0189	0.0093	0.0076709	0.0063	0.9896
BIP	regional_GMV_FEF	regional	GMV	FEF	0.0393	0.0317	1.2416	0.2144	0.21	0.0173	1.0048	0.0109	-0.0050434	0.0064	0.871102
BIP	regional_GMV_FFC	regional	GMV	FFC	0.0151	0.0326	0.465	0.6419	0.2228	0.0197	1.0208	0.011	-0.0010959	0.0066	0.948136
BIP	regional_GMV_FOP1	regional	GMV	FOP1	0.0643	0.0349	1.8413	0.0656	0.1905	0.0176	1.0156	0.0098	0.0035459	0.0069	0.752466
BIP	regional_GMV_FOP2	regional	GMV	FOP2	0.0504	0.0345	1.4583	0.1448	0.2463	0.0204	1.0232	0.0116	-6.4188e-05	0.0069	0.837268
BIP	regional_GMV_FOP3	regional	GMV	FOP3	0.0369	0.032	1.1511	0.2497	0.2967	0.025	1.0023	0.0136	0.0020809	0.0073	0.902846
BIP	regional_GMV_FOP4	regional	GMV	FOP4	0.0694	0.0332	2.0883	0.0368	0.2246	0.016	1.007	0.0098	0.00060159	0.0067	0.67934
BIP	regional_GMV_FOP5	regional	GMV	FOP5	0.0315	0.0311	1.0121	0.3115	0.2725	0.019	1.019	0.0117	0.0064191	0.0068	0.915917
BIP	regional_GMV_FST	regional	GMV	FST	0.031	0.0391	0.7941	0.4271	0.173	0.0163	1.0207	0.01	-0.0014378	0.0073	0.936337
BIP	regional_GMV_H	regional	GMV	H	-0.0151	0.0378	-0.3988	0.69	0.1815	0.0146	1.011	0.0096	0.0049078	0.0062	0.956748
BIP	regional_GMV_i6-8	regional	GMV	i6-8	0.0692	0.032	2.1634	0.0305	0.1963	0.0188	1.0167	0.0107	-0.0071527	0.0062	0.677863
BIP	regional_GMV_IFJa	regional	GMV	IFJa	0.0343	0.0373	0.9192	0.358	0.1688	0.0139	0.9962	0.0084	0.0019596	0.0064	0.92165
BIP	regional_GMV_IFJp	regional	GMV	IFJp	0.1113	0.0329	3.3784	0.0007	0.1575	0.0147	1.0071	0.0093	-0.009961	0.0066	0.180911
BIP	regional_GMV_IFSa	regional	GMV	IFSa	0.0292	0.0376	0.7778	0.4367	0.1585	0.0164	1.0277	0.0096	-0.001541	0.0063	0.936337
BIP	regional_GMV_IFSp	regional	GMV	IFSp	0.0274	0.0349	0.7849	0.4325	0.1835	0.0146	1.0076	0.0089	0.0051655	0.0061	0.936337
BIP	regional_GMV_Ig	regional	GMV	Ig	0.0493	0.0286	1.7218	0.0851	0.2683	0.0201	1.0068	0.0117	-0.010246	0.0062	0.777158
BIP	regional_GMV_IP0	regional	GMV	IP0	0.0369	0.0357	1.033	0.3016	0.168	0.0128	1.025	0.0085	-0.0097419	0.0066	0.912554
BIP	regional_GMV_IP1	regional	GMV	IP1	0.0293	0.037	0.7922	0.4282	0.2098	0.0167	1.0133	0.0092	-0.0036904	0.007	0.936337
BIP	regional_GMV_IP2	regional	GMV	IP2	0.0607	0.0378	1.6053	0.1084	0.1694	0.0159	1.0112	0.0087	-0.0069207	0.0065	0.825545
BIP	regional_GMV_IPS1	regional	GMV	IPS1	0.0662	0.0394	1.6823	0.0925	0.172	0.015	1.0213	0.0092	-0.007085	0.007	0.795287
BIP	regional_GMV_LBelt	regional	GMV	LBelt	0.0375	0.0307	1.2235	0.2211	0.2319	0.0169	1.0262	0.0099	-0.0037963	0.0068	0.871102
BIP	regional_GMV_LIPd	regional	GMV	LIPd	0.0058	0.0404	0.1423	0.8868	0.1542	0.0144	1.0008	0.0095	0.004393	0.007	0.980028
BIP	regional_GMV_LIPv	regional	GMV	LIPv	0.0116	0.0352	0.3304	0.7411	0.2089	0.0173	1.0089	0.0104	0.00021528	0.0068	0.962002
BIP	regional_GMV_LO1	regional	GMV	LO1	0.0289	0.0325	0.8892	0.3739	0.1873	0.0203	1.0168	0.0112	0.00036476	0.0068	0.92165
BIP	regional_GMV_LO2	regional	GMV	LO2	0.0286	0.0308	0.9278	0.3535	0.2123	0.0175	1.0112	0.0098	0.00052836	0.0068	0.92165
BIP	regional_GMV_LO3	regional	GMV	LO3	0.0677	0.039	1.7387	0.0821	0.1682	0.0164	1.0119	0.0093	-0.0047699	0.007	0.776279
BIP	regional_GMV_MBelt	regional	GMV	MBelt	0.0339	0.0323	1.0484	0.2945	0.2864	0.0218	1.0145	0.011	-0.003999	0.0077	0.907201
BIP	regional_GMV_MI	regional	GMV	MI	0.0505	0.029	1.7421	0.0815	0.3069	0.0233	1.0003	0.0127	-0.0083735	0.0069	0.773751
BIP	regional_GMV_MIP	regional	GMV	MIP	0.0205	0.0373	0.5488	0.5831	0.1989	0.0163	0.9922	0.01	-0.0023624	0.0068	0.943997
BIP	regional_GMV_MST	regional	GMV	MST	0.0761	0.0387	1.9678	0.0491	0.148	0.0155	1.0115	0.0101	-0.0068819	0.0071	0.723805
BIP	regional_GMV_MT	regional	GMV	MT	0.0246	0.0451	0.5442	0.5863	0.1455	0.0147	1.0162	0.009	0.0019969	0.0075	0.947026
BIP	regional_GMV_OFC	regional	GMV	OFC	0.0442	0.029	1.5229	0.1278	0.2528	0.0204	1.0126	0.0106	-0.003517	0.0065	0.837268
BIP	regional_GMV_OP1	regional	GMV	OP1	0.0932	0.0336	2.7782	0.0055	0.2343	0.0189	1.013	0.0108	-0.0092415	0.0072	0.355361
BIP	regional_GMV_OP2-3	regional	GMV	OP2-3	0.0539	0.0309	1.7472	0.0806	0.2274	0.017	1.0209	0.0107	-0.00032324	0.0065	0.769296
BIP	regional_GMV_OP4	regional	GMV	OP4	0.1219	0.0314	3.8855	0.0001	0.2527	0.0202	1.0331	0.0116	-0.0089048	0.0069	0.1163
BIP	regional_GMV_p10p	regional	GMV	p10p	0.0578	0.0322	1.7932	0.0729	0.2228	0.0165	1.0019	0.0105	-0.004696	0.0063	0.758958
BIP	regional_GMV_p24	regional	GMV	p24	0.0233	0.0342	0.682	0.4952	0.1677	0.0148	1.0113	0.0098	0.0029557	0.006	0.942005
BIP	regional_GMV_p24pr	regional	GMV	p24pr	-0.0017	0.045	-0.0371	0.9704	0.1564	0.0162	1.0027	0.0103	0.0075244	0.0072	0.991589
BIP	regional_GMV_p32	regional	GMV	p32	0.0852	0.0484	1.7613	0.0782	0.0794	0.0115	1.0091	0.0084	-0.0078096	0.0056	0.767189
BIP	regional_GMV_p32pr	regional	GMV	p32pr	0.0058	0.0356	0.1635	0.8702	0.1943	0.0175	1.0163	0.0099	0.0080747	0.0066	0.978044
BIP	regional_GMV_p47r	regional	GMV	p47r	0.0301	0.033	0.9127	0.3614	0.1756	0.0177	1.0245	0.0104	-0.0008791	0.006	0.92165
BIP	regional_GMV_p9-46v	regional	GMV	p9-46v	0.0817	0.035	2.3382	0.0194	0.205	0.0193	1.0312	0.0108	-0.0096569	0.007	0.527407
BIP	regional_GMV_PBelt	regional	GMV	PBelt	0.0349	0.0308	1.1364	0.2558	0.2531	0.0179	1.0141	0.0102	-0.0070157	0.0071	0.903263
BIP	regional_GMV_PCV	regional	GMV	PCV	0.067	0.0301	2.2214	0.0263	0.2512	0.0217	1.0155	0.0102	-0.010577	0.0063	0.630658
BIP	regional_GMV_PeEc	regional	GMV	PeEc	0.0245	0.0289	0.8461	0.3975	0.2626	0.0173	1.0415	0.0111	-0.00018013	0.0065	0.932745
BIP	regional_GMV_PEF	regional	GMV	PEF	0.0407	0.0374	1.0891	0.2761	0.1401	0.0129	1.0083	0.0095	-0.0067909	0.0062	0.907201
BIP	regional_GMV_PF	regional	GMV	PF	0.0679	0.034	1.9984	0.0457	0.2249	0.0192	1.0247	0.0107	-0.0070318	0.0067	0.713307
BIP	regional_GMV_PFcm	regional	GMV	PFcm	0.0586	0.03	1.954	0.0507	0.2266	0.0183	1.0244	0.0107	-0.0071314	0.0066	0.727952
BIP	regional_GMV_PFm	regional	GMV	PFm	0.0501	0.0379	1.3226	0.186	0.2064	0.0177	1.0082	0.0105	-0.0022446	0.0072	0.845777
BIP	regional_GMV_PFop	regional	GMV	PFop	0.1114	0.0329	3.3879	0.0007	0.2541	0.0189	1.0265	0.011	-0.013071	0.0065	0.180911
BIP	regional_GMV_PFt	regional	GMV	PFt	0.1136	0.0372	3.0573	0.0022	0.2234	0.0196	1.0264	0.0114	-0.010514	0.0066	0.306053
BIP	regional_GMV_PGi	regional	GMV	PGi	0.0244	0.0379	0.6453	0.5188	0.1888	0.0157	1.0078	0.0098	-0.00080531	0.0068	0.942005
BIP	regional_GMV_PGp	regional	GMV	PGp	0.0684	0.0375	1.8244	0.0681	0.17	0.0151	1.0281	0.0101	-0.0076924	0.0068	0.752466
BIP	regional_GMV_PGs	regional	GMV	PGs	0.0531	0.0362	1.4697	0.1416	0.241	0.0168	1.0125	0.0099	-0.0066926	0.0071	0.837268
BIP	regional_GMV_PH	regional	GMV	PH	0.0168	0.0353	0.4744	0.6352	0.1938	0.0165	1.0041	0.0091	0.0017647	0.0075	0.948136
BIP	regional_GMV_PHA1	regional	GMV	PHA1	-0.0252	0.0282	-0.8955	0.3705	0.2804	0.02	1.0108	0.0113	0.0021475	0.0065	0.92165
BIP	regional_GMV_PHA2	regional	GMV	PHA2	-0.0039	0.0333	-0.1169	0.9069	0.2005	0.0131	1.0116	0.0083	-0.0034998	0.0068	0.980028
BIP	regional_GMV_PHA3	regional	GMV	PHA3	0.0421	0.0368	1.1456	0.252	0.165	0.0141	1.0165	0.0082	-0.0030364	0.0065	0.902846
BIP	regional_GMV_PHT	regional	GMV	PHT	0.0458	0.0328	1.3951	0.163	0.2482	0.0195	1.0284	0.0113	-0.0012802	0.0071	0.837268
BIP	regional_GMV_PI	regional	GMV	PI	0.0206	0.0347	0.5934	0.5529	0.2405	0.0219	1.0101	0.0117	0.0082758	0.0074	0.942005
BIP	regional_GMV_Pir	regional	GMV	Pir	0.0042	0.0368	0.1138	0.9094	0.2249	0.0229	1.0282	0.0121	0.0059998	0.0076	0.980028
BIP	regional_GMV_PIT	regional	GMV	PIT	0.0291	0.0353	0.8232	0.4104	0.1843	0.0163	1.0041	0.0093	-0.0060157	0.0064	0.936337
BIP	regional_GMV_pOFC	regional	GMV	pOFC	0.0376	0.0304	1.2399	0.215	0.308	0.0314	1.0024	0.0152	-0.0026242	0.0074	0.871102
BIP	regional_GMV_PoI1	regional	GMV	PoI1	0.0701	0.0295	2.3787	0.0174	0.254	0.0193	1.0139	0.0116	-0.0086247	0.0065	0.527407
BIP	regional_GMV_PoI2	regional	GMV	PoI2	0.0737	0.0284	2.5931	0.0095	0.3066	0.0246	1.0207	0.0134	-0.0099923	0.0067	0.439825
BIP	regional_GMV_POS1	regional	GMV	POS1	0.0302	0.0294	1.0287	0.3036	0.3192	0.0246	1.0301	0.0131	0.0055908	0.0069	0.915034
BIP	regional_GMV_POS2	regional	GMV	POS2	0.0199	0.03	0.6623	0.5078	0.2807	0.0198	1.0146	0.0111	0.0015727	0.0067	0.942005
BIP	regional_GMV_PreS	regional	GMV	PreS	-0.0619	0.0359	-1.7233	0.0848	0.1843	0.0159	1.0204	0.0095	0.0083678	0.0067	0.777158
BIP	regional_GMV_ProS	regional	GMV	ProS	-0.0162	0.0287	-0.5653	0.5719	0.3168	0.022	1.0375	0.0131	0.0085394	0.0066	0.942005
BIP	regional_GMV_PSL	regional	GMV	PSL	0.0111	0.034	0.3266	0.744	0.1712	0.0155	1.0137	0.0096	0.0029583	0.0064	0.962002
BIP	regional_GMV_RI	regional	GMV	RI	0.0252	0.0301	0.837	0.4026	0.2493	0.0181	1.0305	0.0105	-0.0012733	0.0071	0.93478
BIP	regional_GMV_RSC	regional	GMV	RSC	0.0319	0.0307	1.0395	0.2986	0.2706	0.0194	1.0217	0.01	0.0002278	0.0069	0.909393
BIP	regional_GMV_s32	regional	GMV	s32	0.0301	0.0393	0.7663	0.4435	0.1406	0.0138	1.0012	0.0091	-0.000913	0.0066	0.937346
BIP	regional_GMV_s6-8	regional	GMV	s6-8	0.0466	0.0331	1.4075	0.1593	0.1809	0.0176	1.0119	0.0104	0.0028925	0.0061	0.837268
BIP	regional_GMV_SCEF	regional	GMV	SCEF	0.0484	0.0304	1.5904	0.1118	0.2636	0.0222	1.0213	0.0115	0.0037254	0.0068	0.825545
BIP	regional_GMV_SFL	regional	GMV	SFL	0.0519	0.0324	1.5989	0.1099	0.2355	0.0193	1.0139	0.011	0.0026714	0.0065	0.825545
BIP	regional_GMV_STGa	regional	GMV	STGa	0.0738	0.0365	2.0196	0.0434	0.1973	0.0189	1.0278	0.0111	-0.012624	0.0069	0.6978
BIP	regional_GMV_STSda	regional	GMV	STSda	-0.0059	0.0441	-0.1333	0.8939	0.2136	0.0265	1.0098	0.0149	-0.00082295	0.0083	0.980028
BIP	regional_GMV_STSdp	regional	GMV	STSdp	0.0101	0.0388	0.2618	0.7935	0.201	0.0165	1.0348	0.0104	0.0022173	0.007	0.968793
BIP	regional_GMV_STSva	regional	GMV	STSva	0.0215	0.0324	0.6633	0.5071	0.1763	0.0148	1.0163	0.0095	-0.0041753	0.0059	0.942005
BIP	regional_GMV_STSvp	regional	GMV	STSvp	-0.0193	0.0375	-0.5131	0.6079	0.1997	0.0175	1.0311	0.0104	0.0098887	0.0074	0.948136
BIP	regional_GMV_STV	regional	GMV	STV	0.0157	0.0353	0.4452	0.6562	0.1749	0.0141	1.0196	0.0086	0.0046531	0.0065	0.949232
BIP	regional_GMV_TA2	regional	GMV	TA2	0.038	0.0306	1.2424	0.2141	0.2577	0.0213	1.0018	0.0105	-0.0016033	0.0067	0.871102
BIP	regional_GMV_TE1a	regional	GMV	TE1a	0.0722	0.0348	2.0761	0.0379	0.2205	0.0195	1.0226	0.0107	-0.012176	0.0068	0.688714
BIP	regional_GMV_TE1m	regional	GMV	TE1m	0.0547	0.0375	1.4591	0.1445	0.1858	0.0157	1.0133	0.0096	-0.0020904	0.007	0.837268
BIP	regional_GMV_TE1p	regional	GMV	TE1p	0.0367	0.0347	1.0564	0.2908	0.2433	0.0181	1.0215	0.0115	-0.0037477	0.0077	0.907201
BIP	regional_GMV_TE2a	regional	GMV	TE2a	0.0838	0.0312	2.6887	0.0072	0.2523	0.0189	1.0112	0.0114	-0.0055572	0.0068	0.408468
BIP	regional_GMV_TE2p	regional	GMV	TE2p	0.0787	0.0329	2.3926	0.0167	0.2345	0.0181	1.0101	0.0113	-0.0037047	0.0071	0.527407
BIP	regional_GMV_TF	regional	GMV	TF	0.0688	0.0336	2.0484	0.0405	0.2592	0.0195	0.9977	0.0111	-0.0049046	0.0072	0.6978
BIP	regional_GMV_TGd	regional	GMV	TGd	0.0853	0.0344	2.4793	0.0132	0.2397	0.0192	1.0175	0.0113	-0.012443	0.007	0.51172
BIP	regional_GMV_TGv	regional	GMV	TGv	0.1062	0.0338	3.1384	0.0017	0.2194	0.0185	1.0183	0.0113	-0.0047395	0.007	0.304169
BIP	regional_GMV_TPOJ1	regional	GMV	TPOJ1	0.0132	0.0385	0.3431	0.7315	0.1859	0.0154	1.0259	0.0103	0.0068716	0.0071	0.962002
BIP	regional_GMV_TPOJ2	regional	GMV	TPOJ2	0.0471	0.0334	1.4114	0.1581	0.2088	0.0181	1.0164	0.0113	0.0010206	0.0071	0.837268
BIP	regional_GMV_TPOJ3	regional	GMV	TPOJ3	0.0731	0.0361	2.025	0.0429	0.1466	0.016	1.0172	0.0101	-0.0088449	0.0064	0.6978
BIP	regional_GMV_V1	regional	GMV	V1	-0.0102	0.0288	-0.3523	0.7246	0.3711	0.0288	1.0367	0.0134	0.0031652	0.0073	0.962002
BIP	regional_GMV_V2	regional	GMV	V2	-0.0141	0.0288	-0.4875	0.6259	0.3414	0.026	1.0421	0.0121	0.0051617	0.0073	0.948136
BIP	regional_GMV_v23ab	regional	GMV	v23ab	0.073	0.0328	2.2275	0.0259	0.2587	0.0207	1.0236	0.0108	-0.0067792	0.0072	0.629958
BIP	regional_GMV_V3	regional	GMV	V3	0.0059	0.0289	0.2047	0.8378	0.2855	0.0219	1.0444	0.0113	0.0010104	0.0068	0.97136
BIP	regional_GMV_V3A	regional	GMV	V3A	0.0614	0.0377	1.6283	0.1035	0.2036	0.0196	1.0326	0.0112	-0.0032763	0.0072	0.812142
BIP	regional_GMV_V3B	regional	GMV	V3B	0.0506	0.0397	1.2748	0.2024	0.1436	0.0145	1.0135	0.0095	-0.006565	0.0062	0.864915
BIP	regional_GMV_V3CD	regional	GMV	V3CD	0.0449	0.0325	1.3829	0.1667	0.1976	0.0176	1.0113	0.0096	-0.0051712	0.0058	0.837268
BIP	regional_GMV_V4	regional	GMV	V4	0.0087	0.0296	0.2951	0.7679	0.2839	0.0211	1.0309	0.0112	-0.0021449	0.007	0.965365
BIP	regional_GMV_V4t	regional	GMV	V4t	0.0347	0.0381	0.9116	0.362	0.1302	0.0175	1.0321	0.0108	0.0045061	0.0068	0.92165
BIP	regional_GMV_V6	regional	GMV	V6	0.0533	0.0305	1.7467	0.0807	0.2181	0.0171	1.0162	0.0097	0.0032534	0.0066	0.769296
BIP	regional_GMV_V6A	regional	GMV	V6A	0.0879	0.0415	2.1214	0.0339	0.1455	0.0143	1.0265	0.0088	-0.0079287	0.0066	0.67934
BIP	regional_GMV_V7	regional	GMV	V7	0.0542	0.0389	1.3932	0.1636	0.1733	0.0145	1.0196	0.0093	-0.0051462	0.0068	0.837268
BIP	regional_GMV_V8	regional	GMV	V8	-0.0041	0.0388	-0.1055	0.9159	0.1955	0.0166	1.0179	0.0105	-0.0010796	0.007	0.981268
BIP	regional_GMV_VIP	regional	GMV	VIP	0.0614	0.0365	1.6821	0.0926	0.1933	0.0168	1.0094	0.0096	-0.0080964	0.0066	0.795287
BIP	regional_GMV_VMV1	regional	GMV	VMV1	-0.029	0.0334	-0.8688	0.3849	0.2274	0.0175	1.0286	0.0111	0.0054772	0.0071	0.921847
BIP	regional_GMV_VMV2	regional	GMV	VMV2	-0.0346	0.0364	-0.9506	0.3418	0.1584	0.0159	1.0196	0.01	0.00054046	0.0066	0.92165
BIP	regional_GMV_VMV3	regional	GMV	VMV3	0.0444	0.0365	1.215	0.2244	0.16	0.015	1.0193	0.0092	-0.0081336	0.0071	0.871102
BIP	regional_GMV_VVC	regional	GMV	VVC	0.0133	0.0307	0.4329	0.6651	0.2518	0.0185	1.0101	0.009	0.0013344	0.0065	0.952287
BIP	regional_IC_1	regional	IC	1	0.0153	0.0393	0.3896	0.6968	0.1688	0.0152	1.0064	0.0096	0.013417	0.007	0.956748
BIP	regional_IC_10d	regional	IC	10d	-0.017	0.0418	-0.4073	0.6838	0.1006	0.0116	1.0032	0.0074	0.011715	0.0065	0.956748
BIP	regional_IC_10pp	regional	IC	10pp	0.0462	0.0416	1.1101	0.2669	0.1086	0.0141	1.008	0.0092	0.0036548	0.0064	0.906023
BIP	regional_IC_10r	regional	IC	10r	-0.0385	0.0583	-0.6608	0.5087	0.0544	0.0107	1.0021	0.0075	0.00053613	0.0061	0.942005
BIP	regional_IC_10v	regional	IC	10v	-0.0022	0.0484	-0.0462	0.9631	0.0814	0.0104	1.0175	0.0078	0.0091111	0.0064	0.9896
BIP	regional_IC_11l	regional	IC	11l	-0.0049	0.0342	-0.1435	0.8859	0.1666	0.0158	1.0113	0.0094	0.0074352	0.0065	0.980028
BIP	regional_IC_13l	regional	IC	13l	0.01	0.0367	0.2717	0.7858	0.1566	0.0168	1.0174	0.0093	0.0074166	0.0064	0.968793
BIP	regional_IC_2	regional	IC	2	0.0602	0.0397	1.5159	0.1295	0.1799	0.0153	0.994	0.0098	0.0038296	0.0067	0.837268
BIP	regional_IC_23c	regional	IC	23c	0.0727	0.0422	1.7233	0.0848	0.1303	0.014	1.0061	0.0089	-0.00072553	0.0073	0.777158
BIP	regional_IC_23d	regional	IC	23d	0.0335	0.0446	0.7507	0.4528	0.1255	0.0142	1.0063	0.0095	0.0051082	0.0072	0.938442
BIP	regional_IC_24dd	regional	IC	24dd	-0.0256	0.036	-0.7104	0.4774	0.1364	0.015	1.0144	0.009	0.014506	0.0065	0.942005
BIP	regional_IC_24dv	regional	IC	24dv	0.0417	0.0452	0.9226	0.3562	0.0915	0.0124	1.0033	0.008	0.00057162	0.006	0.92165
BIP	regional_IC_25	regional	IC	25	0.0114	0.044	0.2593	0.7954	0.113	0.0164	1.0218	0.0099	0.0010312	0.0071	0.968793
BIP	regional_IC_31a	regional	IC	31a	0.0011	0.0514	0.0223	0.9822	0.0842	0.0116	1.0041	0.0085	0.0055313	0.0067	0.994691
BIP	regional_IC_31pd	regional	IC	31pd	0.0664	0.0365	1.8187	0.069	0.1852	0.0157	0.9937	0.0092	-0.0090365	0.0064	0.752466
BIP	regional_IC_31pv	regional	IC	31pv	0.0383	0.0333	1.1501	0.2501	0.1553	0.013	1.0136	0.0089	-0.004822	0.0059	0.902846
BIP	regional_IC_33pr	regional	IC	33pr	-0.0104	0.0439	-0.2378	0.8121	0.1628	0.0204	0.9992	0.0118	0.01131	0.0071	0.968793
BIP	regional_IC_3a	regional	IC	3a	0.0425	0.0349	1.2178	0.2233	0.1863	0.0154	1.0258	0.0093	-0.0021446	0.0066	0.871102
BIP	regional_IC_3b	regional	IC	3b	-0.0223	0.0407	-0.5462	0.5849	0.1758	0.0161	1.0338	0.0134	0.00039244	0.0065	0.94609
BIP	regional_IC_4	regional	IC	4	-0.0147	0.0364	-0.4033	0.6867	0.1585	0.016	1.0266	0.0089	0.0069725	0.0062	0.956748
BIP	regional_IC_43	regional	IC	43	-0.0463	0.0548	-0.8455	0.3978	0.0792	0.0151	1.0051	0.0092	0.0085474	0.0069	0.932745
BIP	regional_IC_44	regional	IC	44	0.0673	0.0528	1.2751	0.2023	0.0772	0.0126	1.0132	0.0088	-0.0033248	0.0065	0.864915
BIP	regional_IC_45	regional	IC	45	0.0345	0.0432	0.799	0.4243	0.128	0.0129	1.0042	0.0088	0.010089	0.0074	0.936337
BIP	regional_IC_46	regional	IC	46	0.0501	0.0378	1.3255	0.185	0.1934	0.0178	1.0066	0.0099	-0.0038132	0.0069	0.845403
BIP	regional_IC_47l	regional	IC	47l	-0.0193	0.048	-0.4033	0.6867	0.0591	0.0102	1.0102	0.0075	0.00068743	0.0061	0.956748
BIP	regional_IC_47m	regional	IC	47m	0.0103	0.0429	0.2392	0.811	0.0954	0.0122	1.0056	0.0079	0.00053891	0.0059	0.968793
BIP	regional_IC_47s	regional	IC	47s	3e-04	0.0475	0.0069	0.9945	0.0682	0.0114	1.0085	0.0078	0.0013068	0.0059	0.998794
BIP	regional_IC_52	regional	IC	52	0.0614	0.0507	1.2101	0.2262	0.0927	0.014	0.9932	0.0089	-0.0095195	0.0069	0.871102
BIP	regional_IC_55b	regional	IC	55b	0.0457	0.0533	0.8569	0.3915	0.0534	0.0102	1.0085	0.0077	0.0029339	0.0056	0.925436
BIP	regional_IC_5L	regional	IC	5L	-0.0791	0.0441	-1.7941	0.0728	0.0806	0.0121	1.0036	0.0079	0.01454	0.0063	0.758958
BIP	regional_IC_5m	regional	IC	5m	0.0278	0.0481	0.5775	0.5636	0.0819	0.0112	1.0174	0.0078	-0.0010322	0.0061	0.942005
BIP	regional_IC_5mv	regional	IC	5mv	0.0121	0.0391	0.3098	0.7567	0.1189	0.0127	1.0144	0.0084	0.006472	0.0064	0.962141
BIP	regional_IC_6a	regional	IC	6a	-0.0066	0.0426	-0.1545	0.8772	0.1175	0.0125	1.0212	0.0089	0.0066823	0.0065	0.979533
BIP	regional_IC_6d	regional	IC	6d	-0.019	0.0393	-0.4831	0.629	0.1173	0.0115	1.0114	0.0083	0.010545	0.0061	0.948136
BIP	regional_IC_6ma	regional	IC	6ma	0.0487	0.048	1.0136	0.3108	0.0943	0.0121	1.0191	0.0082	0.00044097	0.0065	0.915917
BIP	regional_IC_6mp	regional	IC	6mp	-0.0122	0.038	-0.3212	0.748	0.128	0.0127	1.0061	0.009	0.0077793	0.006	0.962002
BIP	regional_IC_6r	regional	IC	6r	0.0246	0.0466	0.5282	0.5973	0.0821	0.0103	1.0196	0.0074	-0.0005811	0.0065	0.948136
BIP	regional_IC_6v	regional	IC	6v	1e-04	0.0505	0.0029	0.9976	0.0691	0.0105	1.0106	0.0082	0.0050702	0.0056	0.999319
BIP	regional_IC_7AL	regional	IC	7AL	0.0127	0.0403	0.3161	0.7519	0.1177	0.0122	1.0114	0.0088	0.0028116	0.0063	0.962002
BIP	regional_IC_7Am	regional	IC	7Am	0.0407	0.0405	1.0062	0.3143	0.1304	0.0153	1.0123	0.0097	-0.0040917	0.0065	0.915917
BIP	regional_IC_7m	regional	IC	7m	0.0573	0.0395	1.4504	0.147	0.1603	0.0148	0.9971	0.009	-0.00034482	0.0068	0.837268
BIP	regional_IC_7PC	regional	IC	7PC	0.0621	0.0423	1.4676	0.1422	0.1259	0.013	1.0048	0.0094	-0.0013907	0.0064	0.837268
BIP	regional_IC_7PL	regional	IC	7PL	0.0629	0.0522	1.2068	0.2275	0.0779	0.0115	1.005	0.008	0.00117	0.0064	0.871102
BIP	regional_IC_7Pm	regional	IC	7Pm	-0.0294	0.0453	-0.6505	0.5154	0.0863	0.0117	1.0005	0.0078	0.0018085	0.0067	0.942005
BIP	regional_IC_8Ad	regional	IC	8Ad	0.0547	0.043	1.2719	0.2034	0.1254	0.0142	1.011	0.0086	0.0026668	0.0073	0.864915
BIP	regional_IC_8Av	regional	IC	8Av	0.0543	0.0372	1.4596	0.1444	0.1498	0.0152	1.0039	0.0091	-0.0012989	0.006	0.837268
BIP	regional_IC_8BL	regional	IC	8BL	0.0748	0.0486	1.5396	0.1236	0.0706	0.0103	1.0216	0.0081	-0.0027593	0.0064	0.837268
BIP	regional_IC_8BM	regional	IC	8BM	0.0014	0.041	0.0345	0.9724	0.1076	0.0119	1.0085	0.0084	0.0057115	0.0059	0.991863
BIP	regional_IC_8C	regional	IC	8C	0.0911	0.0431	2.1129	0.0346	0.1291	0.0154	1.0158	0.0097	-0.003641	0.0069	0.67934
BIP	regional_IC_9-46d	regional	IC	9-46d	0.0104	0.0373	0.2789	0.7803	0.1655	0.0145	1.0174	0.009	8.1405e-05	0.0068	0.968793
BIP	regional_IC_9a	regional	IC	9a	-9e-04	0.0431	-0.0203	0.9838	0.1209	0.0136	1.0154	0.0095	0.0076768	0.0065	0.994691
BIP	regional_IC_9m	regional	IC	9m	-0.0275	0.0434	-0.6341	0.526	0.1136	0.0119	1.0172	0.008	0.011364	0.0067	0.942005
BIP	regional_IC_9p	regional	IC	9p	-0.0117	0.0466	-0.2501	0.8025	0.0934	0.012	1.0189	0.0084	0.0098206	0.0066	0.968793
BIP	regional_IC_A1	regional	IC	A1	0.0411	0.041	1.0032	0.3158	0.0945	0.0111	0.9979	0.0081	-0.0071997	0.006	0.915917
BIP	regional_IC_a10p	regional	IC	a10p	0.032	0.0488	0.6556	0.5121	0.0715	0.0111	1.0149	0.008	0.0033712	0.0064	0.942005
BIP	regional_IC_a24	regional	IC	a24	0.0155	0.0496	0.312	0.755	0.0731	0.0096	0.9873	0.0074	0.00077812	0.0063	0.962141
BIP	regional_IC_a24pr	regional	IC	a24pr	-0.0058	0.0525	-0.1099	0.9125	0.0838	0.0111	1.0032	0.0074	8.7627e-05	0.007	0.980028
BIP	regional_IC_a32pr	regional	IC	a32pr	-0.0777	0.0485	-1.6026	0.109	0.0938	0.011	0.9996	0.0077	0.012183	0.0065	0.825545
BIP	regional_IC_A4	regional	IC	A4	-0.0643	0.0383	-1.6797	0.093	0.1521	0.0138	1.0006	0.0096	0.014394	0.0064	0.795287
BIP	regional_IC_a47r	regional	IC	a47r	-0.0087	0.0445	-0.1946	0.8457	0.1092	0.0115	1.0129	0.0082	0.010812	0.0065	0.97136
BIP	regional_IC_A5	regional	IC	A5	0.0065	0.0362	0.1802	0.857	0.1496	0.0135	0.9963	0.008	0.0034914	0.006	0.976238
BIP	regional_IC_a9-46v	regional	IC	a9-46v	0.0044	0.0378	0.1174	0.9066	0.12	0.0124	1.008	0.0085	7.297e-05	0.0059	0.980028
BIP	regional_IC_AAIC	regional	IC	AAIC	-0.0374	0.0439	-0.8516	0.3944	0.0882	0.0108	1.0018	0.0081	0.0083378	0.0065	0.928285
BIP	regional_IC_AIP	regional	IC	AIP	0.0155	0.0426	0.3641	0.7158	0.1187	0.0157	1.0053	0.0097	0.0084972	0.0062	0.962002
BIP	regional_IC_AVI	regional	IC	AVI	0.0359	0.0503	0.7135	0.4756	0.086	0.0127	1.0077	0.0086	0.0012227	0.0068	0.942005
BIP	regional_IC_d23ab	regional	IC	d23ab	0.0332	0.0404	0.8209	0.4117	0.1419	0.0149	1.0199	0.0094	0.0079021	0.0068	0.936337
BIP	regional_IC_d32	regional	IC	d32	-0.0266	0.0431	-0.6169	0.5373	0.1184	0.0131	1.0128	0.0091	0.0034844	0.0069	0.942005
BIP	regional_IC_DVT	regional	IC	DVT	0.0914	0.0424	2.1559	0.0311	0.1255	0.0123	1.0034	0.0081	-0.0042898	0.0068	0.67934
BIP	regional_IC_EC	regional	IC	EC	0.0149	0.0544	0.2746	0.7836	0.0778	0.0123	0.9879	0.0083	-0.0067419	0.0064	0.968793
BIP	regional_IC_FEF	regional	IC	FEF	0.0261	0.0539	0.4845	0.6281	0.0703	0.0103	1.0207	0.0074	0.0037523	0.0065	0.948136
BIP	regional_IC_FFC	regional	IC	FFC	0.0116	0.0357	0.3252	0.745	0.1458	0.0136	0.9949	0.009	-5.9858e-05	0.0065	0.962002
BIP	regional_IC_FOP1	regional	IC	FOP1	0.0722	0.048	1.504	0.1326	0.0729	0.011	1.0008	0.0069	-0.0031743	0.006	0.837268
BIP	regional_IC_FOP2	regional	IC	FOP2	0.0294	0.051	0.5762	0.5645	0.084	0.0106	1.0026	0.0079	0.001014	0.0068	0.942005
BIP	regional_IC_FOP3	regional	IC	FOP3	0.0209	0.0491	0.4261	0.67	0.0809	0.0123	1.0002	0.0081	-0.00037586	0.0062	0.9543
BIP	regional_IC_FOP4	regional	IC	FOP4	0.0396	0.0524	0.7559	0.4497	0.088	0.0125	0.9967	0.0074	-0.0021776	0.0072	0.93787
BIP	regional_IC_FOP5	regional	IC	FOP5	0.0467	0.0449	1.0392	0.2987	0.0931	0.0117	1.0078	0.0084	0.0007171	0.0066	0.909393
BIP	regional_IC_FST	regional	IC	FST	-0.0073	0.0426	-0.1705	0.8646	0.1182	0.0124	1.0027	0.0089	0.0022643	0.0063	0.978044
BIP	regional_IC_H	regional	IC	H	-0.0198	0.044	-0.4509	0.652	0.1258	0.0136	1.0224	0.0091	0.0038118	0.0068	0.948136
BIP	regional_IC_i6-8	regional	IC	i6-8	0.0117	0.0512	0.2275	0.8201	0.0781	0.0112	1.007	0.0086	0.0086839	0.0064	0.968793
BIP	regional_IC_IFJa	regional	IC	IFJa	0.0091	0.042	0.2158	0.8291	0.0875	0.0122	0.9982	0.0082	-0.0032158	0.0058	0.970552
BIP	regional_IC_IFJp	regional	IC	IFJp	0.0139	0.0407	0.3409	0.7332	0.0847	0.0115	1.0008	0.0082	0.0054217	0.0056	0.962002
BIP	regional_IC_IFSa	regional	IC	IFSa	0.0095	0.0403	0.235	0.8142	0.1085	0.0156	1.0303	0.0088	-0.00022942	0.0066	0.968793
BIP	regional_IC_IFSp	regional	IC	IFSp	-0.0289	0.0378	-0.7647	0.4445	0.119	0.0127	0.9986	0.0085	0.0084003	0.0061	0.937346
BIP	regional_IC_Ig	regional	IC	Ig	0.0385	0.0414	0.9314	0.3516	0.1237	0.0124	1.0028	0.0086	-0.0013778	0.0067	0.92165
BIP	regional_IC_IP0	regional	IC	IP0	-0.0343	0.0441	-0.7783	0.4364	0.1084	0.0116	1.0105	0.0083	0.0066899	0.0066	0.936337
BIP	regional_IC_IP1	regional	IC	IP1	0.0251	0.0443	0.5671	0.5707	0.1189	0.0128	1.0004	0.0078	0.0055328	0.0062	0.942005
BIP	regional_IC_IP2	regional	IC	IP2	0.0177	0.0415	0.427	0.6694	0.1101	0.0138	0.9978	0.0088	0.007907	0.0065	0.954059
BIP	regional_IC_IPS1	regional	IC	IPS1	0.0169	0.0522	0.3231	0.7466	0.0917	0.0123	1.0128	0.0086	0.010293	0.007	0.962002
BIP	regional_IC_LBelt	regional	IC	LBelt	-0.0403	0.0384	-1.0483	0.2945	0.1519	0.0138	0.999	0.0091	0.0035128	0.0063	0.907201
BIP	regional_IC_LIPd	regional	IC	LIPd	-0.0032	0.0495	-0.0655	0.9477	0.1007	0.0121	0.9954	0.008	0.0053183	0.0067	0.9896
BIP	regional_IC_LIPv	regional	IC	LIPv	-0.0507	0.0412	-1.2288	0.2191	0.1185	0.0122	0.9942	0.008	0.013742	0.0067	0.871102
BIP	regional_IC_LO1	regional	IC	LO1	0.046	0.0373	1.2357	0.2166	0.1393	0.0158	0.9955	0.0087	0.003861	0.0066	0.871102
BIP	regional_IC_LO2	regional	IC	LO2	-0.0463	0.0498	-0.9294	0.3527	0.1009	0.0142	1.0097	0.009	0.0092261	0.0069	0.92165
BIP	regional_IC_LO3	regional	IC	LO3	-0.0108	0.0434	-0.2495	0.803	0.1013	0.0145	1.0113	0.0089	0.0093691	0.0059	0.968793
BIP	regional_IC_MBelt	regional	IC	MBelt	0.0644	0.0449	1.4342	0.1515	0.1153	0.0127	0.9914	0.0078	-0.0098561	0.0067	0.837268
BIP	regional_IC_MI	regional	IC	MI	0.0521	0.0386	1.3502	0.1769	0.1222	0.0133	1.0125	0.0082	-0.0057782	0.0061	0.837268
BIP	regional_IC_MIP	regional	IC	MIP	0.0473	0.0495	0.9548	0.3397	0.1051	0.0135	0.9999	0.0093	-0.0030322	0.0071	0.92165
BIP	regional_IC_MST	regional	IC	MST	0.0088	0.0403	0.2175	0.8278	0.1119	0.0112	1.0018	0.0078	-0.0020815	0.0067	0.970552
BIP	regional_IC_MT	regional	IC	MT	0.0259	0.0431	0.6	0.5485	0.0833	0.0118	0.9983	0.0078	0.0040744	0.0058	0.942005
BIP	regional_IC_OFC	regional	IC	OFC	0.0148	0.0601	0.2464	0.8054	0.0564	0.0092	0.9977	0.0065	0.0028289	0.0069	0.968793
BIP	regional_IC_OP1	regional	IC	OP1	0.0662	0.0408	1.6194	0.1054	0.1395	0.0144	1.0072	0.0095	-0.0031246	0.0067	0.819934
BIP	regional_IC_OP2-3	regional	IC	OP2-3	0.067	0.0479	1.3989	0.1618	0.1056	0.0127	1.0043	0.0086	0.0033204	0.0069	0.837268
BIP	regional_IC_OP4	regional	IC	OP4	0.0976	0.035	2.7878	0.0053	0.1596	0.0144	0.9975	0.0087	-0.0025576	0.0063	0.355361
BIP	regional_IC_p10p	regional	IC	p10p	0.0021	0.0394	0.0535	0.9573	0.1199	0.0124	1.0012	0.0083	0.0010442	0.0063	0.9896
BIP	regional_IC_p24	regional	IC	p24	-0.0076	0.0442	-0.1714	0.8639	0.0865	0.0107	1.0126	0.0078	0.008184	0.0064	0.978044
BIP	regional_IC_p24pr	regional	IC	p24pr	-0.0151	0.0459	-0.3288	0.7423	0.1097	0.012	0.9828	0.0082	0.010788	0.0065	0.962002
BIP	regional_IC_p32	regional	IC	p32	0.0228	0.0791	0.2877	0.7736	0.0306	0.0093	1.0194	0.0068	0.0025977	0.0062	0.967021
BIP	regional_IC_p32pr	regional	IC	p32pr	-0.0934	0.0557	-1.6767	0.0936	0.0681	0.0119	1.0071	0.0078	0.016249	0.0069	0.797486
BIP	regional_IC_p47r	regional	IC	p47r	-0.0039	0.0384	-0.1021	0.9187	0.1107	0.0123	1.0181	0.0078	0.0054135	0.0062	0.981615
BIP	regional_IC_p9-46v	regional	IC	p9-46v	0.0598	0.0375	1.5935	0.111	0.1443	0.013	1.0109	0.0085	-0.0026567	0.0066	0.825545
BIP	regional_IC_PBelt	regional	IC	PBelt	-0.0146	0.0377	-0.3876	0.6983	0.1533	0.0128	0.9943	0.0084	-0.0026132	0.0064	0.957249
BIP	regional_IC_PCV	regional	IC	PCV	0.0321	0.041	0.783	0.4336	0.1409	0.015	1.0137	0.0087	-0.0014466	0.0068	0.936337
BIP	regional_IC_PeEc	regional	IC	PeEc	-0.0309	0.0332	-0.9313	0.3517	0.1527	0.0134	1.0171	0.0088	0.0021546	0.0058	0.92165
BIP	regional_IC_PEF	regional	IC	PEF	-0.0253	0.0534	-0.4742	0.6354	0.0634	0.0096	1.0091	0.0081	0.0019617	0.0065	0.948136
BIP	regional_IC_PF	regional	IC	PF	0.0768	0.0429	1.7915	0.0732	0.1345	0.0147	1.0089	0.0085	-0.0013889	0.0069	0.758958
BIP	regional_IC_PFcm	regional	IC	PFcm	0.0418	0.0389	1.0754	0.2822	0.1599	0.0139	0.9908	0.0094	-0.0019353	0.0066	0.907201
BIP	regional_IC_PFm	regional	IC	PFm	0.0119	0.0383	0.3108	0.7559	0.1295	0.0128	1.0105	0.0083	0.0099044	0.0064	0.962141
BIP	regional_IC_PFop	regional	IC	PFop	0.0973	0.0387	2.5181	0.0118	0.1535	0.0134	1.0052	0.0087	-0.0035029	0.0063	0.481523
BIP	regional_IC_PFt	regional	IC	PFt	0.1006	0.0423	2.3784	0.0174	0.1378	0.0141	1.0108	0.0087	-0.0062401	0.0065	0.527407
BIP	regional_IC_PGi	regional	IC	PGi	0.0265	0.0422	0.6268	0.5308	0.1206	0.0133	1.0096	0.0091	0.0076168	0.007	0.942005
BIP	regional_IC_PGp	regional	IC	PGp	0.0247	0.0409	0.6047	0.5454	0.1324	0.0156	1.0128	0.0098	0.0092026	0.0067	0.942005
BIP	regional_IC_PGs	regional	IC	PGs	0.0555	0.0415	1.3356	0.1817	0.1249	0.012	1.011	0.0082	0.0043717	0.0062	0.837268
BIP	regional_IC_PH	regional	IC	PH	0.0245	0.044	0.5566	0.5778	0.1046	0.0129	1.0106	0.0083	-0.00076879	0.0064	0.943114
BIP	regional_IC_PHA1	regional	IC	PHA1	-0.0543	0.0361	-1.5019	0.1331	0.1564	0.0155	1.0052	0.0099	0.013363	0.0069	0.837268
BIP	regional_IC_PHA2	regional	IC	PHA2	0.1292	0.0544	2.3766	0.0175	0.067	0.0112	1.0016	0.0077	-0.0077259	0.0065	0.527407
BIP	regional_IC_PHA3	regional	IC	PHA3	0.0346	0.047	0.737	0.4611	0.0959	0.0111	0.996	0.0076	-0.0089872	0.0069	0.942005
BIP	regional_IC_PHT	regional	IC	PHT	0.0035	0.0376	0.0935	0.9255	0.1452	0.0142	1.0151	0.0094	0.011065	0.0062	0.982974
BIP	regional_IC_PI	regional	IC	PI	0.1516	0.0637	2.38	0.0173	0.0523	0.0117	1.0057	0.0082	-0.0074255	0.0062	0.527407
BIP	regional_IC_Pir	regional	IC	Pir	0.1189	0.0487	2.4421	0.0146	0.0628	0.0126	1.0044	0.0088	-0.010821	0.006	0.527407
BIP	regional_IC_PIT	regional	IC	PIT	-0.0254	0.0463	-0.5492	0.5829	0.094	0.0105	1.0101	0.0078	0.0044645	0.0065	0.943997
BIP	regional_IC_pOFC	regional	IC	pOFC	-0.0531	0.0475	-1.1186	0.2633	0.0798	0.0118	1.0047	0.0079	0.0032068	0.0065	0.906023
BIP	regional_IC_PoI1	regional	IC	PoI1	0.014	0.0511	0.2748	0.7834	0.0817	0.011	1.0133	0.0082	-0.003062	0.0066	0.968793
BIP	regional_IC_PoI2	regional	IC	PoI2	0.0453	0.0385	1.1765	0.2394	0.1374	0.014	1.0203	0.0087	-0.0055132	0.0059	0.894045
BIP	regional_IC_POS1	regional	IC	POS1	0.0084	0.0343	0.245	0.8065	0.219	0.0175	1.0178	0.0102	0.011963	0.0068	0.968793
BIP	regional_IC_POS2	regional	IC	POS2	0.0204	0.0413	0.494	0.6213	0.1508	0.0153	1.0088	0.0096	0.0053824	0.0071	0.948136
BIP	regional_IC_PreS	regional	IC	PreS	0.0429	0.0472	0.9092	0.3633	0.0766	0.0109	0.9958	0.0082	-0.0060081	0.0061	0.92165
BIP	regional_IC_ProS	regional	IC	ProS	-0.0162	0.029	-0.5587	0.5763	0.2216	0.0174	0.9992	0.0097	0.0072882	0.0059	0.942005
BIP	regional_IC_PSL	regional	IC	PSL	-0.0061	0.044	-0.1383	0.89	0.0937	0.0129	0.9977	0.0084	0.0019071	0.0061	0.980028
BIP	regional_IC_RI	regional	IC	RI	-0.005	0.0399	-0.1256	0.9001	0.1839	0.0149	1.0067	0.0096	0.0035042	0.0068	0.980028
BIP	regional_IC_RSC	regional	IC	RSC	0.0301	0.0336	0.8958	0.3704	0.1933	0.0153	0.9995	0.0088	0.0045489	0.0068	0.92165
BIP	regional_IC_s32	regional	IC	s32	-0.0221	0.0983	-0.2252	0.8218	0.0163	0.0091	1.0086	0.0075	0.0067324	0.0062	0.968833
BIP	regional_IC_s6-8	regional	IC	s6-8	0.0218	0.0584	0.373	0.7092	0.0547	0.0098	1.0068	0.0076	0.0084291	0.0063	0.960186
BIP	regional_IC_SCEF	regional	IC	SCEF	-0.0083	0.0403	-0.206	0.8368	0.1093	0.0125	0.9978	0.0086	0.0071229	0.0057	0.97136
BIP	regional_IC_SFL	regional	IC	SFL	0.0826	0.0449	1.8395	0.0658	0.0864	0.0107	1.0005	0.0076	-0.0054133	0.0059	0.752466
BIP	regional_IC_STGa	regional	IC	STGa	0.1113	0.0515	2.1624	0.0306	0.0823	0.011	1.0111	0.008	-0.011822	0.0065	0.677863
BIP	regional_IC_STSda	regional	IC	STSda	0.002	0.0353	0.0553	0.9559	0.1794	0.0137	1.0103	0.009	-0.0023278	0.0072	0.9896
BIP	regional_IC_STSdp	regional	IC	STSdp	-0.0259	0.0463	-0.5599	0.5755	0.13	0.0156	1.0144	0.0101	0.0028821	0.0067	0.942005
BIP	regional_IC_STSva	regional	IC	STSva	-0.0193	0.0333	-0.581	0.5612	0.1394	0.014	1.0094	0.0091	0.0029026	0.0058	0.942005
BIP	regional_IC_STSvp	regional	IC	STSvp	-0.0201	0.0437	-0.4606	0.6451	0.1053	0.0133	0.996	0.0089	0.0089378	0.0059	0.948136
BIP	regional_IC_STV	regional	IC	STV	0.015	0.0434	0.3448	0.7302	0.1008	0.0137	0.9927	0.0095	-0.0001256	0.0057	0.962002
BIP	regional_IC_TA2	regional	IC	TA2	0.0814	0.0471	1.7287	0.0839	0.0878	0.0127	1.0039	0.0079	-0.010982	0.0057	0.777158
BIP	regional_IC_TE1a	regional	IC	TE1a	0.017	0.0379	0.4488	0.6536	0.1251	0.0119	0.9925	0.0084	-0.0011188	0.0062	0.948828
BIP	regional_IC_TE1m	regional	IC	TE1m	0.0315	0.0418	0.7524	0.4518	0.0834	0.0112	0.9958	0.0076	0.0078209	0.0056	0.93787
BIP	regional_IC_TE1p	regional	IC	TE1p	0.0036	0.0365	0.0989	0.9213	0.1277	0.0122	1.0083	0.0083	0.0066177	0.0063	0.982101
BIP	regional_IC_TE2a	regional	IC	TE2a	0.0663	0.0386	1.7166	0.086	0.1336	0.0131	0.9983	0.0088	-0.0035573	0.0062	0.779841
BIP	regional_IC_TE2p	regional	IC	TE2p	0.0575	0.0444	1.2952	0.1952	0.1099	0.0124	1.0135	0.0087	-0.00057464	0.0067	0.85667
BIP	regional_IC_TF	regional	IC	TF	-2e-04	0.0392	-0.005	0.996	0.1551	0.0142	1.0042	0.0094	-0.00097301	0.0065	0.999006
BIP	regional_IC_TGd	regional	IC	TGd	-0.0032	0.0468	-0.0687	0.9453	0.0908	0.0119	1.0012	0.0087	0.0037079	0.0064	0.9896
BIP	regional_IC_TGv	regional	IC	TGv	-0.0047	0.0419	-0.1111	0.9115	0.0963	0.0113	1.008	0.0076	0.0015476	0.0063	0.980028
BIP	regional_IC_TPOJ1	regional	IC	TPOJ1	-0.0314	0.044	-0.713	0.4758	0.1368	0.0155	1.0076	0.0097	0.010744	0.0066	0.942005
BIP	regional_IC_TPOJ2	regional	IC	TPOJ2	0.0627	0.0335	1.8698	0.0615	0.1299	0.0139	1.0018	0.0093	-0.0017947	0.0063	0.752466
BIP	regional_IC_TPOJ3	regional	IC	TPOJ3	0.0407	0.0462	0.8811	0.3782	0.0929	0.0129	1.0059	0.0088	-0.0026684	0.0064	0.92165
BIP	regional_IC_V1	regional	IC	V1	-0.0082	0.028	-0.2922	0.7701	0.3366	0.0259	1.0393	0.0122	0.0057103	0.007	0.965365
BIP	regional_IC_V2	regional	IC	V2	-0.0097	0.0286	-0.3382	0.7352	0.316	0.023	1.0262	0.0116	0.0067	0.0067	0.962002
BIP	regional_IC_v23ab	regional	IC	v23ab	0.0405	0.0455	0.8899	0.3735	0.1206	0.014	1.0186	0.0098	0.0033009	0.0069	0.92165
BIP	regional_IC_V3	regional	IC	V3	-0.0253	0.0304	-0.8327	0.405	0.2741	0.0207	1.0156	0.0105	0.010759	0.007	0.93478
BIP	regional_IC_V3A	regional	IC	V3A	0.0573	0.0381	1.5045	0.1325	0.1564	0.0163	1.0101	0.0093	-0.0011319	0.0067	0.837268
BIP	regional_IC_V3B	regional	IC	V3B	0.0694	0.0388	1.7884	0.0737	0.1136	0.0122	1.0139	0.0084	-0.004914	0.0058	0.758958
BIP	regional_IC_V3CD	regional	IC	V3CD	-0.0131	0.0408	-0.322	0.7474	0.1113	0.0124	1.0077	0.008	0.0078579	0.006	0.962002
BIP	regional_IC_V4	regional	IC	V4	0.0103	0.0317	0.3253	0.745	0.2591	0.0227	1.0037	0.0114	0.0043817	0.0069	0.962002
BIP	regional_IC_V4t	regional	IC	V4t	0.0749	0.0481	1.5598	0.1188	0.081	0.0112	1.0132	0.0078	0.0043906	0.0066	0.837268
BIP	regional_IC_V6	regional	IC	V6	0.0181	0.0359	0.5049	0.6136	0.1367	0.0124	0.9965	0.0081	0.010006	0.0061	0.948136
BIP	regional_IC_V6A	regional	IC	V6A	0.0766	0.066	1.1614	0.2455	0.0474	0.0112	1.0056	0.0077	0.0037945	0.0063	0.89613
BIP	regional_IC_V7	regional	IC	V7	0.0658	0.0438	1.5023	0.133	0.1215	0.0129	1.0132	0.008	-0.0021602	0.0067	0.837268
BIP	regional_IC_V8	regional	IC	V8	-0.0135	0.0433	-0.3115	0.7554	0.1051	0.014	1.0128	0.0094	0.0056127	0.0066	0.962141
BIP	regional_IC_VIP	regional	IC	VIP	0.0475	0.0453	1.0475	0.2949	0.1013	0.0114	0.999	0.0077	0.00018947	0.0061	0.907201
BIP	regional_IC_VMV1	regional	IC	VMV1	-0.0197	0.0379	-0.5213	0.6022	0.1534	0.013	1.0158	0.009	0.004743	0.0064	0.948136
BIP	regional_IC_VMV2	regional	IC	VMV2	0.0296	0.0414	0.7153	0.4744	0.0935	0.0123	1.0224	0.0078	-0.0043558	0.0063	0.942005
BIP	regional_IC_VMV3	regional	IC	VMV3	0.033	0.0485	0.6803	0.4963	0.0849	0.0112	1.0112	0.0081	0.0014082	0.0067	0.942005
BIP	regional_IC_VVC	regional	IC	VVC	-0.0144	0.0368	-0.3925	0.6947	0.1423	0.0148	0.9944	0.009	0.0046921	0.0065	0.956748
BIP	regional_ICVF_1	regional	ICVF	1	0.0119	0.0352	0.3383	0.7352	0.2056	0.0174	0.9994	0.0101	-0.0069981	0.0071	0.962002
BIP	regional_ICVF_10d	regional	ICVF	10d	0.021	0.0381	0.5512	0.5815	0.1229	0.0133	1.0095	0.0086	-0.0027847	0.0061	0.943997
BIP	regional_ICVF_10pp	regional	ICVF	10pp	-0.0094	0.047	-0.1991	0.8421	0.0952	0.0121	0.9997	0.0084	-0.0018787	0.0064	0.97136
BIP	regional_ICVF_10r	regional	ICVF	10r	0.0123	0.0343	0.3591	0.7196	0.1711	0.0164	0.9998	0.0097	0.0013682	0.0061	0.962002
BIP	regional_ICVF_10v	regional	ICVF	10v	0.0329	0.0372	0.8841	0.3767	0.1681	0.0156	1.0112	0.0095	-0.0024384	0.0064	0.92165
BIP	regional_ICVF_11l	regional	ICVF	11l	0.0497	0.0434	1.1461	0.2518	0.1199	0.0151	1.0059	0.0083	-0.0093767	0.0064	0.902846
BIP	regional_ICVF_13l	regional	ICVF	13l	0.0102	0.0408	0.2496	0.8029	0.118	0.0141	1.0165	0.0082	-0.0016679	0.0062	0.968793
BIP	regional_ICVF_2	regional	ICVF	2	-0.0099	0.0427	-0.2308	0.8175	0.1457	0.0165	1.0104	0.0097	-0.0061326	0.0071	0.968793
BIP	regional_ICVF_23c	regional	ICVF	23c	0.01	0.0436	0.2288	0.819	0.1387	0.018	1.0102	0.01	-0.005194	0.0067	0.968793
BIP	regional_ICVF_23d	regional	ICVF	23d	-0.0015	0.0344	-0.0437	0.9652	0.2077	0.0204	1.0017	0.0106	-0.0027278	0.0065	0.9896
BIP	regional_ICVF_24dd	regional	ICVF	24dd	0.0094	0.039	0.2415	0.8092	0.1963	0.0208	1.0159	0.0113	-0.0047294	0.0071	0.968793
BIP	regional_ICVF_24dv	regional	ICVF	24dv	-0.018	0.0451	-0.398	0.6906	0.1489	0.0205	1.0128	0.0119	-0.0047823	0.0072	0.956748
BIP	regional_ICVF_25	regional	ICVF	25	-0.0865	0.0399	-2.1697	0.03	0.1275	0.0144	1.012	0.0087	0.00058441	0.0064	0.677863
BIP	regional_ICVF_31a	regional	ICVF	31a	0.0072	0.0398	0.1818	0.8557	0.1698	0.0202	1.0034	0.0102	-0.0036598	0.0066	0.976144
BIP	regional_ICVF_31pd	regional	ICVF	31pd	0.0047	0.0436	0.1077	0.9143	0.1602	0.0229	1.0204	0.0124	-0.0039766	0.0072	0.980028
BIP	regional_ICVF_31pv	regional	ICVF	31pv	-0.0084	0.0424	-0.1991	0.8422	0.1848	0.0239	1.0164	0.0119	-0.0044846	0.0071	0.97136
BIP	regional_ICVF_33pr	regional	ICVF	33pr	0.0543	0.0515	1.053	0.2923	0.1136	0.0168	0.9981	0.0101	-0.007656	0.007	0.907201
BIP	regional_ICVF_3a	regional	ICVF	3a	0.0303	0.0392	0.7712	0.4406	0.1597	0.0173	1.0236	0.0104	-0.0064507	0.0065	0.936337
BIP	regional_ICVF_3b	regional	ICVF	3b	0.0537	0.0514	1.0457	0.2957	0.0731	0.0121	1.0033	0.008	-0.0053513	0.0064	0.907201
BIP	regional_ICVF_4	regional	ICVF	4	-0.0094	0.0405	-0.2323	0.8163	0.1698	0.0169	1.0148	0.0102	-0.0049728	0.0071	0.968793
BIP	regional_ICVF_43	regional	ICVF	43	0.0291	0.04	0.7262	0.4677	0.2284	0.0229	1.0433	0.0131	-0.012832	0.0077	0.942005
BIP	regional_ICVF_44	regional	ICVF	44	0.0118	0.0347	0.3397	0.734	0.2495	0.0235	1.0423	0.0143	-0.0065686	0.007	0.962002
BIP	regional_ICVF_45	regional	ICVF	45	0.0295	0.035	0.8428	0.3993	0.2082	0.021	1.0256	0.0131	-0.003594	0.0068	0.934587
BIP	regional_ICVF_46	regional	ICVF	46	0.0478	0.0343	1.3918	0.164	0.1805	0.0167	1.0117	0.0101	-0.011291	0.0066	0.837268
BIP	regional_ICVF_47l	regional	ICVF	47l	0.0064	0.0427	0.149	0.8815	0.1881	0.0206	1.0165	0.012	-0.00047145	0.0075	0.980028
BIP	regional_ICVF_47m	regional	ICVF	47m	0.0407	0.0418	0.9721	0.331	0.1461	0.0174	1.0077	0.0097	-0.0069069	0.0069	0.92165
BIP	regional_ICVF_47s	regional	ICVF	47s	-0.0069	0.0398	-0.1724	0.8631	0.1467	0.0154	1.0321	0.0096	0.00015524	0.0063	0.978044
BIP	regional_ICVF_52	regional	ICVF	52	0.044	0.0487	0.9031	0.3665	0.0844	0.0136	1.0185	0.0092	-0.00085533	0.0068	0.92165
BIP	regional_ICVF_55b	regional	ICVF	55b	0.0143	0.0417	0.3423	0.7321	0.1742	0.0202	1.0089	0.0116	-0.008203	0.0076	0.962002
BIP	regional_ICVF_5L	regional	ICVF	5L	0.0181	0.0415	0.4356	0.6631	0.1566	0.0164	0.9832	0.01	-0.00087906	0.007	0.950907
BIP	regional_ICVF_5m	regional	ICVF	5m	0.005	0.0524	0.0961	0.9234	0.0952	0.0129	0.9825	0.0076	-0.0048842	0.0074	0.982974
BIP	regional_ICVF_5mv	regional	ICVF	5mv	0.0269	0.0434	0.6189	0.536	0.158	0.0195	1.0135	0.0112	-0.0062349	0.0071	0.942005
BIP	regional_ICVF_6a	regional	ICVF	6a	0.0208	0.0459	0.4531	0.6505	0.1454	0.0185	0.9973	0.011	-0.010873	0.0072	0.948136
BIP	regional_ICVF_6d	regional	ICVF	6d	0.0287	0.0422	0.6819	0.4953	0.112	0.0123	1.0073	0.0083	-0.0042749	0.0065	0.942005
BIP	regional_ICVF_6ma	regional	ICVF	6ma	0.0341	0.0475	0.719	0.4721	0.112	0.0137	1.001	0.0089	-0.0052559	0.0067	0.942005
BIP	regional_ICVF_6mp	regional	ICVF	6mp	0.0202	0.0503	0.4015	0.688	0.0807	0.0113	1.0007	0.0079	-0.0018315	0.0063	0.956748
BIP	regional_ICVF_6r	regional	ICVF	6r	0.0263	0.04	0.6581	0.5105	0.1865	0.0214	1.0253	0.013	-0.011315	0.0072	0.942005
BIP	regional_ICVF_6v	regional	ICVF	6v	0.0252	0.0379	0.6667	0.5049	0.1825	0.0184	1.017	0.0113	-0.011707	0.007	0.942005
BIP	regional_ICVF_7AL	regional	ICVF	7AL	0.0255	0.0399	0.6379	0.5235	0.1169	0.0141	1.0057	0.0091	-0.0051806	0.0062	0.942005
BIP	regional_ICVF_7Am	regional	ICVF	7Am	0.0354	0.0399	0.8879	0.3746	0.1582	0.0177	0.9945	0.0101	-0.0089197	0.0073	0.92165
BIP	regional_ICVF_7m	regional	ICVF	7m	0.0111	0.0374	0.2982	0.7656	0.2051	0.0213	1.0032	0.0116	-0.0040301	0.0076	0.965365
BIP	regional_ICVF_7PC	regional	ICVF	7PC	-0.0025	0.0401	-0.0627	0.95	0.1434	0.0155	0.993	0.0096	-0.0056762	0.0067	0.9896
BIP	regional_ICVF_7PL	regional	ICVF	7PL	0.0044	0.0533	0.082	0.9347	0.0939	0.0171	0.9967	0.0107	-0.0050613	0.007	0.985098
BIP	regional_ICVF_7Pm	regional	ICVF	7Pm	-0.0012	0.0445	-0.0261	0.9792	0.1205	0.0166	1.0092	0.0097	-0.0019019	0.0071	0.994691
BIP	regional_ICVF_8Ad	regional	ICVF	8Ad	0.0476	0.0418	1.1397	0.2544	0.1744	0.0204	0.9923	0.0114	-0.010343	0.0071	0.903263
BIP	regional_ICVF_8Av	regional	ICVF	8Av	0.0206	0.0384	0.5369	0.5913	0.1558	0.0161	1.0043	0.0103	-0.0060122	0.0065	0.947026
BIP	regional_ICVF_8BL	regional	ICVF	8BL	0.0603	0.054	1.1165	0.2642	0.0742	0.0114	1.0012	0.0082	-0.0026808	0.0065	0.906023
BIP	regional_ICVF_8BM	regional	ICVF	8BM	0.0439	0.042	1.0442	0.2964	0.1688	0.0195	1.0058	0.0114	-0.0080011	0.0071	0.907201
BIP	regional_ICVF_8C	regional	ICVF	8C	0.0321	0.0344	0.9329	0.3509	0.2391	0.0232	1.0205	0.013	-0.015055	0.0069	0.92165
BIP	regional_ICVF_9-46d	regional	ICVF	9-46d	0.0251	0.0366	0.6863	0.4926	0.1868	0.0174	1.0045	0.0099	-0.008889	0.0067	0.942005
BIP	regional_ICVF_9a	regional	ICVF	9a	0.0307	0.0332	0.9268	0.354	0.1405	0.0141	1.0065	0.0092	-0.010434	0.006	0.92165
BIP	regional_ICVF_9m	regional	ICVF	9m	0.0419	0.0349	1.1998	0.2302	0.1858	0.0174	1.0138	0.0101	-0.0066147	0.0062	0.879175
BIP	regional_ICVF_9p	regional	ICVF	9p	0.0314	0.0362	0.8652	0.3869	0.1518	0.0134	0.9988	0.0088	-0.006983	0.0059	0.921847
BIP	regional_ICVF_A1	regional	ICVF	A1	-0.0341	0.0497	-0.6869	0.4921	0.0837	0.0122	1.0222	0.0081	0.0048206	0.0065	0.942005
BIP	regional_ICVF_a10p	regional	ICVF	a10p	0.0395	0.0428	0.9216	0.3567	0.1307	0.0131	0.9998	0.0087	-0.0084506	0.0068	0.92165
BIP	regional_ICVF_a24	regional	ICVF	a24	-0.0018	0.0364	-0.05	0.9602	0.173	0.0184	1.0121	0.0106	0.0047948	0.0068	0.9896
BIP	regional_ICVF_a24pr	regional	ICVF	a24pr	-0.0527	0.0506	-1.0425	0.2972	0.1429	0.023	0.9978	0.0132	0.0056995	0.0071	0.907201
BIP	regional_ICVF_a32pr	regional	ICVF	a32pr	-0.0083	0.0416	-0.1983	0.8428	0.1748	0.0203	0.9957	0.0112	-0.0065694	0.0068	0.97136
BIP	regional_ICVF_A4	regional	ICVF	A4	0.0055	0.0347	0.1594	0.8733	0.189	0.0192	1.0211	0.0118	-0.0061745	0.0065	0.97905
BIP	regional_ICVF_a47r	regional	ICVF	a47r	0.0236	0.0396	0.5966	0.5508	0.1681	0.0177	1.0127	0.0104	-0.0081631	0.0065	0.942005
BIP	regional_ICVF_A5	regional	ICVF	A5	4e-04	0.0335	0.0116	0.9908	0.2574	0.0229	1.0242	0.0129	-0.0051984	0.007	0.997864
BIP	regional_ICVF_a9-46v	regional	ICVF	a9-46v	0.0327	0.0365	0.8961	0.3702	0.1576	0.0157	1.0172	0.0093	-0.01205	0.0064	0.92165
BIP	regional_ICVF_AAIC	regional	ICVF	AAIC	0.0407	0.046	0.8845	0.3764	0.1305	0.0165	1.0124	0.0097	-0.0014332	0.0065	0.92165
BIP	regional_ICVF_AIP	regional	ICVF	AIP	0.0256	0.0382	0.671	0.5022	0.1955	0.0214	1.0136	0.0121	-0.01572	0.0067	0.942005
BIP	regional_ICVF_AVI	regional	ICVF	AVI	0.0246	0.038	0.6486	0.5166	0.1572	0.016	0.9951	0.0093	-0.0022245	0.0061	0.942005
BIP	regional_ICVF_d23ab	regional	ICVF	d23ab	-0.042	0.0358	-1.1729	0.2409	0.2418	0.0221	1.017	0.0126	0.0031187	0.0071	0.894045
BIP	regional_ICVF_d32	regional	ICVF	d32	0.0297	0.0404	0.7356	0.462	0.1974	0.0238	1.0036	0.0126	-0.0074369	0.0072	0.942005
BIP	regional_ICVF_DVT	regional	ICVF	DVT	0.0288	0.0407	0.7061	0.4801	0.1947	0.0212	0.9978	0.0118	-0.0073801	0.0075	0.942005
BIP	regional_ICVF_EC	regional	ICVF	EC	-0.0569	0.0427	-1.333	0.1825	0.1448	0.0139	1.007	0.0084	0.00014372	0.0068	0.837268
BIP	regional_ICVF_FEF	regional	ICVF	FEF	0.0215	0.0414	0.5191	0.6037	0.1495	0.0166	1.0045	0.0097	-0.010338	0.007	0.948136
BIP	regional_ICVF_FFC	regional	ICVF	FFC	0.0161	0.0476	0.3377	0.7356	0.1864	0.0229	1.0053	0.0128	-0.0067965	0.0078	0.962002
BIP	regional_ICVF_FOP1	regional	ICVF	FOP1	-0.0232	0.0405	-0.5712	0.5679	0.1536	0.0161	1.0301	0.0105	-0.0010477	0.0066	0.942005
BIP	regional_ICVF_FOP2	regional	ICVF	FOP2	0.0414	0.0447	0.9256	0.3547	0.1125	0.0155	1.0191	0.0096	-0.0085338	0.0066	0.92165
BIP	regional_ICVF_FOP3	regional	ICVF	FOP3	0.0219	0.0466	0.4705	0.638	0.1382	0.0187	1.0078	0.0095	-0.0077232	0.007	0.948136
BIP	regional_ICVF_FOP4	regional	ICVF	FOP4	0.0051	0.0421	0.1202	0.9044	0.1614	0.0162	1.0131	0.0094	-0.00017813	0.0066	0.980028
BIP	regional_ICVF_FOP5	regional	ICVF	FOP5	0.029	0.042	0.6907	0.4897	0.1155	0.0149	1.0148	0.0098	0.0019074	0.0062	0.942005
BIP	regional_ICVF_FST	regional	ICVF	FST	0.0123	0.0445	0.2759	0.7826	0.1953	0.0256	1.0028	0.0136	-0.0044249	0.0077	0.968793
BIP	regional_ICVF_H	regional	ICVF	H	-0.0163	0.0361	-0.4528	0.6507	0.1821	0.0162	1.0249	0.0107	-0.0036276	0.0068	0.948136
BIP	regional_ICVF_i6-8	regional	ICVF	i6-8	0.025	0.0428	0.5846	0.5588	0.1447	0.0163	0.9923	0.01	-0.00616	0.0069	0.942005
BIP	regional_ICVF_IFJa	regional	ICVF	IFJa	0.0042	0.0383	0.1091	0.9132	0.1952	0.0216	1.0333	0.012	-0.0061865	0.0071	0.980028
BIP	regional_ICVF_IFJp	regional	ICVF	IFJp	0.0137	0.0444	0.3086	0.7576	0.1408	0.0178	1.0179	0.0106	-0.0085112	0.0068	0.962141
BIP	regional_ICVF_IFSa	regional	ICVF	IFSa	0.0354	0.0355	0.9965	0.319	0.1929	0.0189	1.0186	0.0113	-0.010642	0.0067	0.918324
BIP	regional_ICVF_IFSp	regional	ICVF	IFSp	-0.0019	0.0359	-0.0521	0.9585	0.1884	0.0198	1.018	0.0114	-0.0065778	0.0066	0.9896
BIP	regional_ICVF_Ig	regional	ICVF	Ig	0.0052	0.0369	0.1404	0.8884	0.1441	0.0144	1.0077	0.0092	0.00045656	0.0064	0.980028
BIP	regional_ICVF_IP0	regional	ICVF	IP0	0.0391	0.0435	0.8992	0.3686	0.1638	0.0184	1.009	0.0104	-0.011445	0.0073	0.92165
BIP	regional_ICVF_IP1	regional	ICVF	IP1	0.0048	0.0436	0.1103	0.9121	0.181	0.0179	1.0186	0.0099	-0.0042587	0.0075	0.980028
BIP	regional_ICVF_IP2	regional	ICVF	IP2	0.0111	0.0409	0.2707	0.7866	0.1561	0.0173	1.0068	0.0097	-0.0053096	0.0069	0.968793
BIP	regional_ICVF_IPS1	regional	ICVF	IPS1	0.0204	0.0432	0.4733	0.636	0.1663	0.0181	0.9996	0.011	-0.009292	0.0075	0.948136
BIP	regional_ICVF_LBelt	regional	ICVF	LBelt	-0.0554	0.0396	-1.3991	0.1618	0.1349	0.0141	1.0232	0.0095	0.0078116	0.0065	0.837268
BIP	regional_ICVF_LIPd	regional	ICVF	LIPd	0.0116	0.0437	0.2643	0.7916	0.1614	0.0154	0.9965	0.0095	-0.007711	0.007	0.968793
BIP	regional_ICVF_LIPv	regional	ICVF	LIPv	-0.0356	0.0515	-0.6923	0.4888	0.1292	0.0189	1.0001	0.0101	0.00030403	0.0077	0.942005
BIP	regional_ICVF_LO1	regional	ICVF	LO1	0.0241	0.0551	0.4375	0.6618	0.1361	0.0267	1.001	0.0147	-0.0034588	0.008	0.949915
BIP	regional_ICVF_LO2	regional	ICVF	LO2	0.0298	0.0576	0.5168	0.6053	0.1014	0.0214	1.0077	0.0126	-0.0005696	0.0077	0.948136
BIP	regional_ICVF_LO3	regional	ICVF	LO3	0.0024	0.0523	0.0457	0.9635	0.1472	0.0249	0.9974	0.0139	-0.0041169	0.0079	0.9896
BIP	regional_ICVF_MBelt	regional	ICVF	MBelt	0.0234	0.0551	0.425	0.6708	0.0692	0.0115	1.0185	0.0085	-0.0042265	0.0074	0.9543
BIP	regional_ICVF_MI	regional	ICVF	MI	-0.0093	0.0395	-0.2343	0.8147	0.148	0.0155	1.0155	0.0094	0.0080496	0.0063	0.968793
BIP	regional_ICVF_MIP	regional	ICVF	MIP	0.0346	0.0491	0.7063	0.48	0.0976	0.0152	1.0101	0.0093	-0.0071943	0.0069	0.942005
BIP	regional_ICVF_MST	regional	ICVF	MST	-0.0249	0.0403	-0.6176	0.5369	0.1922	0.0197	1.0082	0.011	-1.4463e-05	0.0076	0.942005
BIP	regional_ICVF_MT	regional	ICVF	MT	0.0075	0.0458	0.1649	0.8691	0.1744	0.024	1.0053	0.0129	-0.0036452	0.0078	0.978044
BIP	regional_ICVF_OFC	regional	ICVF	OFC	0.0353	0.0366	0.9641	0.335	0.1667	0.0156	1.0056	0.0093	-0.012698	0.0071	0.92165
BIP	regional_ICVF_OP1	regional	ICVF	OP1	0.0136	0.0463	0.2939	0.7689	0.1429	0.0189	1.0261	0.0108	-0.0042268	0.0068	0.965365
BIP	regional_ICVF_OP2-3	regional	ICVF	OP2-3	-0.0247	0.0366	-0.6744	0.5001	0.1553	0.0152	1.003	0.0088	-0.00012024	0.0063	0.942005
BIP	regional_ICVF_OP4	regional	ICVF	OP4	-0.0167	0.0405	-0.4137	0.6791	0.2349	0.0246	1.0451	0.0142	-0.0034779	0.0077	0.956748
BIP	regional_ICVF_p10p	regional	ICVF	p10p	0.022	0.0394	0.557	0.5775	0.1546	0.0155	1.0129	0.0098	-0.0090078	0.0066	0.943114
BIP	regional_ICVF_p24	regional	ICVF	p24	-0.0185	0.0406	-0.4552	0.649	0.1933	0.0231	1.013	0.0131	0.00073152	0.007	0.948136
BIP	regional_ICVF_p24pr	regional	ICVF	p24pr	0.0103	0.0408	0.2522	0.8009	0.1613	0.0188	1.0049	0.0111	-0.0071082	0.0068	0.968793
BIP	regional_ICVF_p32	regional	ICVF	p32	-0.0181	0.0385	-0.4715	0.6372	0.1568	0.0167	1.0087	0.0091	0.002687	0.0063	0.948136
BIP	regional_ICVF_p32pr	regional	ICVF	p32pr	-0.0119	0.0446	-0.2672	0.7893	0.162	0.0208	1.0118	0.0121	-0.0028569	0.0071	0.968793
BIP	regional_ICVF_p47r	regional	ICVF	p47r	0.0361	0.0343	1.0511	0.2932	0.179	0.0166	1.017	0.0102	-0.0071568	0.006	0.907201
BIP	regional_ICVF_p9-46v	regional	ICVF	p9-46v	0.0278	0.0334	0.8339	0.4043	0.2077	0.0179	1.0272	0.0111	-0.0098493	0.0067	0.93478
BIP	regional_ICVF_PBelt	regional	ICVF	PBelt	-0.0198	0.0391	-0.5057	0.6131	0.1416	0.0159	1.029	0.011	0.00054678	0.0063	0.948136
BIP	regional_ICVF_PCV	regional	ICVF	PCV	0.0202	0.0392	0.5153	0.6063	0.1632	0.0201	1.0012	0.0107	-0.0078892	0.007	0.948136
BIP	regional_ICVF_PeEc	regional	ICVF	PeEc	-0.037	0.0399	-0.9284	0.3532	0.1548	0.0131	1.0201	0.0087	-0.0021336	0.0065	0.92165
BIP	regional_ICVF_PEF	regional	ICVF	PEF	0.0594	0.0459	1.2919	0.1964	0.1063	0.0149	1.008	0.0094	-0.0092534	0.0068	0.859133
BIP	regional_ICVF_PF	regional	ICVF	PF	0.0065	0.0365	0.1789	0.858	0.2701	0.0275	1.0262	0.0147	-0.011519	0.0079	0.976238
BIP	regional_ICVF_PFcm	regional	ICVF	PFcm	0.0307	0.0391	0.7849	0.4325	0.1628	0.0179	1.0279	0.0109	-0.0055657	0.0067	0.936337
BIP	regional_ICVF_PFm	regional	ICVF	PFm	-0.0224	0.0415	-0.5391	0.5898	0.233	0.0259	1.0121	0.0133	-0.0042637	0.008	0.947026
BIP	regional_ICVF_PFop	regional	ICVF	PFop	0.0241	0.0369	0.6516	0.5147	0.2642	0.0272	1.0297	0.0146	-0.009444	0.0076	0.942005
BIP	regional_ICVF_PFt	regional	ICVF	PFt	0.0437	0.0392	1.1131	0.2657	0.1962	0.0232	1.0209	0.0136	-0.012638	0.0072	0.906023
BIP	regional_ICVF_PGi	regional	ICVF	PGi	-0.0064	0.0394	-0.1632	0.8703	0.2481	0.0269	1.0161	0.0137	-0.003904	0.0079	0.978044
BIP	regional_ICVF_PGp	regional	ICVF	PGp	0.033	0.0513	0.6429	0.5203	0.1223	0.0221	1.0022	0.0126	-0.0021641	0.0076	0.942005
BIP	regional_ICVF_PGs	regional	ICVF	PGs	0.0042	0.0481	0.0868	0.9308	0.1736	0.0253	0.9914	0.0134	-0.0022429	0.0082	0.984304
BIP	regional_ICVF_PH	regional	ICVF	PH	0.01	0.0456	0.2194	0.8263	0.1751	0.0211	0.9991	0.0116	-0.0041082	0.0078	0.970439
BIP	regional_ICVF_PHA1	regional	ICVF	PHA1	-0.0055	0.0405	-0.1364	0.8915	0.1962	0.0178	1.0007	0.0108	-0.0045781	0.0068	0.980028
BIP	regional_ICVF_PHA2	regional	ICVF	PHA2	-0.0308	0.045	-0.6846	0.4936	0.1081	0.0117	0.9976	0.0081	0.0021924	0.0063	0.942005
BIP	regional_ICVF_PHA3	regional	ICVF	PHA3	-0.0195	0.0433	-0.4515	0.6516	0.1734	0.0162	1.0059	0.009	0.0016078	0.0071	0.948136
BIP	regional_ICVF_PHT	regional	ICVF	PHT	0.0172	0.0497	0.346	0.7294	0.1632	0.0258	1.01	0.0144	-0.0058139	0.008	0.962002
BIP	regional_ICVF_PI	regional	ICVF	PI	0.0192	0.0556	0.3444	0.7306	0.0684	0.0147	1.0017	0.0094	-0.00028899	0.0064	0.962002
BIP	regional_ICVF_Pir	regional	ICVF	Pir	-0.0059	0.0464	-0.1268	0.8991	0.1074	0.0137	1.0007	0.0093	0.0016898	0.0065	0.980028
BIP	regional_ICVF_PIT	regional	ICVF	PIT	0.021	0.0612	0.3432	0.7314	0.1091	0.0242	1.0058	0.0141	-0.0032861	0.0079	0.962002
BIP	regional_ICVF_pOFC	regional	ICVF	pOFC	-0.0441	0.0423	-1.043	0.297	0.1083	0.0111	1.0058	0.008	-0.0070192	0.0062	0.907201
BIP	regional_ICVF_PoI1	regional	ICVF	PoI1	-0.0303	0.0443	-0.6831	0.4945	0.1171	0.0144	1.0107	0.0088	0.0052455	0.007	0.942005
BIP	regional_ICVF_PoI2	regional	ICVF	PoI2	-0.0196	0.0414	-0.4734	0.6359	0.1421	0.0154	1.0196	0.0095	0.0033523	0.0069	0.948136
BIP	regional_ICVF_POS1	regional	ICVF	POS1	-0.0024	0.0385	-0.0615	0.9509	0.1891	0.0196	1.0167	0.0112	-0.0015124	0.007	0.9896
BIP	regional_ICVF_POS2	regional	ICVF	POS2	0.0326	0.0451	0.7233	0.4695	0.1519	0.0193	1.0084	0.0112	-0.008199	0.0077	0.942005
BIP	regional_ICVF_PreS	regional	ICVF	PreS	-0.0216	0.0354	-0.6089	0.5426	0.1547	0.014	1.0026	0.0085	-0.0027425	0.0064	0.942005
BIP	regional_ICVF_ProS	regional	ICVF	ProS	0.0019	0.0407	0.0465	0.9629	0.1609	0.0172	1.0084	0.0103	-0.0014014	0.0068	0.9896
BIP	regional_ICVF_PSL	regional	ICVF	PSL	0.0179	0.0388	0.4608	0.645	0.1839	0.0187	1.0197	0.0117	-0.0084139	0.0069	0.948136
BIP	regional_ICVF_RI	regional	ICVF	RI	0.0212	0.0474	0.4483	0.6539	0.1085	0.013	1.0173	0.0087	-0.0019952	0.0068	0.948828
BIP	regional_ICVF_RSC	regional	ICVF	RSC	-0.0325	0.0342	-0.9507	0.3418	0.1949	0.0173	1.0193	0.01	0.00098536	0.0063	0.92165
BIP	regional_ICVF_s32	regional	ICVF	s32	-0.0179	0.0364	-0.4908	0.6236	0.1658	0.0152	0.997	0.0095	-0.0015242	0.0068	0.948136
BIP	regional_ICVF_s6-8	regional	ICVF	s6-8	0.0265	0.0488	0.5436	0.5867	0.1112	0.0153	0.9981	0.0092	-0.0059137	0.0068	0.947026
BIP	regional_ICVF_SCEF	regional	ICVF	SCEF	0.0337	0.0445	0.7571	0.449	0.1423	0.0177	1.006	0.0107	-0.0050807	0.0071	0.93787
BIP	regional_ICVF_SFL	regional	ICVF	SFL	0.0333	0.0583	0.5713	0.5678	0.072	0.0128	1.0028	0.0086	0.00080031	0.0068	0.942005
BIP	regional_ICVF_STGa	regional	ICVF	STGa	0.0111	0.035	0.3175	0.7508	0.1585	0.0158	1.0154	0.0103	-0.0048752	0.0064	0.962002
BIP	regional_ICVF_STSda	regional	ICVF	STSda	0.0293	0.04	0.7321	0.4641	0.2317	0.0293	1.0243	0.0165	-0.013569	0.0077	0.942005
BIP	regional_ICVF_STSdp	regional	ICVF	STSdp	0.0227	0.0436	0.5202	0.6029	0.187	0.0223	1.0216	0.0123	-0.0041995	0.0076	0.948136
BIP	regional_ICVF_STSva	regional	ICVF	STSva	0.0063	0.0486	0.1291	0.8972	0.1884	0.0287	1.0134	0.0157	-0.010979	0.0081	0.980028
BIP	regional_ICVF_STSvp	regional	ICVF	STSvp	0.0175	0.0451	0.3873	0.6986	0.1692	0.0241	1.0126	0.013	-0.0071402	0.0076	0.957249
BIP	regional_ICVF_STV	regional	ICVF	STV	0.0161	0.0384	0.4196	0.6748	0.2084	0.0212	1.0171	0.0118	-0.011044	0.0074	0.956748
BIP	regional_ICVF_TA2	regional	ICVF	TA2	0.0422	0.0459	0.9195	0.3578	0.1396	0.0204	1.0027	0.0119	-0.0092679	0.0075	0.92165
BIP	regional_ICVF_TE1a	regional	ICVF	TE1a	0.0283	0.0354	0.7989	0.4243	0.2064	0.0195	1.0133	0.011	-0.0066837	0.0064	0.936337
BIP	regional_ICVF_TE1m	regional	ICVF	TE1m	-0.019	0.0361	-0.5259	0.599	0.1799	0.0144	1.0144	0.0085	-0.0077467	0.0063	0.948136
BIP	regional_ICVF_TE1p	regional	ICVF	TE1p	0.043	0.0433	0.9947	0.3199	0.1824	0.0233	1.0053	0.013	-0.011017	0.0076	0.918626
BIP	regional_ICVF_TE2a	regional	ICVF	TE2a	0.0279	0.0421	0.6631	0.5073	0.1585	0.0139	1.0173	0.0078	-0.013522	0.0069	0.942005
BIP	regional_ICVF_TE2p	regional	ICVF	TE2p	0.0057	0.0444	0.1287	0.8976	0.1572	0.0173	0.9991	0.0098	-0.0051946	0.0072	0.980028
BIP	regional_ICVF_TF	regional	ICVF	TF	-0.0249	0.0349	-0.715	0.4746	0.1902	0.0157	1.0196	0.0089	-0.0081319	0.0069	0.942005
BIP	regional_ICVF_TGd	regional	ICVF	TGd	0.0123	0.0368	0.3343	0.7381	0.1772	0.0164	1.0161	0.0105	-0.0010258	0.0064	0.962002
BIP	regional_ICVF_TGv	regional	ICVF	TGv	0.0203	0.0438	0.4624	0.6438	0.1259	0.015	1.0048	0.0084	-0.008561	0.0066	0.948136
BIP	regional_ICVF_TPOJ1	regional	ICVF	TPOJ1	0.0046	0.0397	0.1152	0.9083	0.224	0.023	1.0157	0.0123	-0.0051803	0.0075	0.980028
BIP	regional_ICVF_TPOJ2	regional	ICVF	TPOJ2	7e-04	0.0415	0.0172	0.9863	0.2042	0.0228	1.006	0.0129	-0.0058623	0.0075	0.995718
BIP	regional_ICVF_TPOJ3	regional	ICVF	TPOJ3	0.0205	0.0421	0.486	0.6269	0.189	0.0218	0.9999	0.0116	-0.010246	0.0076	0.948136
BIP	regional_ICVF_V1	regional	ICVF	V1	0.012	0.0441	0.271	0.7864	0.1845	0.0225	1.0073	0.0135	0.00059058	0.0072	0.968793
BIP	regional_ICVF_V2	regional	ICVF	V2	0.0302	0.0433	0.6959	0.4865	0.1827	0.0223	1.0019	0.0128	-0.0037028	0.0075	0.942005
BIP	regional_ICVF_v23ab	regional	ICVF	v23ab	-0.0407	0.0348	-1.1683	0.2427	0.213	0.0178	1.0114	0.0103	0.0019126	0.0069	0.896064
BIP	regional_ICVF_V3	regional	ICVF	V3	0.0295	0.0473	0.6245	0.5323	0.18	0.0269	0.9995	0.015	-0.0070234	0.0078	0.942005
BIP	regional_ICVF_V3A	regional	ICVF	V3A	0.0049	0.0536	0.0908	0.9276	0.1069	0.0185	0.9985	0.0109	-0.0052658	0.0075	0.984256
BIP	regional_ICVF_V3B	regional	ICVF	V3B	0.0307	0.0458	0.6703	0.5027	0.1449	0.0152	1.0037	0.0093	-0.0086936	0.007	0.942005
BIP	regional_ICVF_V3CD	regional	ICVF	V3CD	0.0125	0.053	0.235	0.8142	0.1444	0.0248	1.0088	0.0136	-0.0039535	0.0079	0.968793
BIP	regional_ICVF_V4	regional	ICVF	V4	0.0199	0.0485	0.4098	0.682	0.1624	0.0236	1.0031	0.0137	-0.0046984	0.0074	0.956748
BIP	regional_ICVF_V4t	regional	ICVF	V4t	0.0374	0.0537	0.6958	0.4866	0.1471	0.0294	0.996	0.016	-0.0067453	0.0082	0.942005
BIP	regional_ICVF_V6	regional	ICVF	V6	0.0413	0.0476	0.8679	0.3855	0.1003	0.0154	1.0045	0.0097	-0.0082112	0.0071	0.921847
BIP	regional_ICVF_V6A	regional	ICVF	V6A	0.0662	0.0519	1.2764	0.2018	0.1008	0.0193	0.9945	0.0112	-0.0049023	0.0077	0.864915
BIP	regional_ICVF_V7	regional	ICVF	V7	0.045	0.05	0.9009	0.3677	0.1243	0.0185	1.007	0.0103	-0.014736	0.0075	0.92165
BIP	regional_ICVF_V8	regional	ICVF	V8	0.0077	0.048	0.1594	0.8734	0.1648	0.0215	0.9981	0.0121	-0.0038158	0.0077	0.97905
BIP	regional_ICVF_VIP	regional	ICVF	VIP	-0.0217	0.0527	-0.4122	0.6802	0.1132	0.0167	0.9853	0.0101	0.0025848	0.0075	0.956748
BIP	regional_ICVF_VMV1	regional	ICVF	VMV1	-0.0393	0.0463	-0.8506	0.395	0.1302	0.0152	1.0093	0.0105	0.0068119	0.0063	0.928285
BIP	regional_ICVF_VMV2	regional	ICVF	VMV2	0.0079	0.0492	0.1601	0.8728	0.1354	0.0189	0.9946	0.0109	-0.0069129	0.0071	0.97905
BIP	regional_ICVF_VMV3	regional	ICVF	VMV3	0.0242	0.049	0.4942	0.6212	0.1377	0.0201	1.002	0.0116	-0.0071688	0.0074	0.948136
BIP	regional_ICVF_VVC	regional	ICVF	VVC	-0.0224	0.042	-0.5335	0.5937	0.203	0.0194	1.0054	0.011	-0.00014193	0.0072	0.947151
BIP	regional_ISOVF_1	regional	ISOVF	1	-0.043236	0.039	-1.1098	0.2671	0.2116	0.0188	1.0344	0.0107	0.0094727	0.0075	0.906023
BIP	regional_ISOVF_10d	regional	ISOVF	10d	0.037822	0.0333	1.1374	0.2554	0.1681	0.0131	1.002	0.0086	-0.000445	0.0061	0.903263
BIP	regional_ISOVF_10pp	regional	ISOVF	10pp	-0.0013672	0.0385	-0.0355	0.9717	0.1648	0.0125	0.999	0.008	0.009666	0.0064	0.991863
BIP	regional_ISOVF_10r	regional	ISOVF	10r	0.036999	0.0362	1.0234	0.3061	0.1521	0.0134	1.0181	0.01	-0.00074837	0.0067	0.915917
BIP	regional_ISOVF_10v	regional	ISOVF	10v	0.014153	0.0363	0.3901	0.6964	0.1941	0.0166	1.0077	0.0103	0.0059374	0.0069	0.956748
BIP	regional_ISOVF_11l	regional	ISOVF	11l	0.03042	0.0347	0.8759	0.3811	0.156	0.0143	1.0104	0.0091	0.0038607	0.0062	0.921847
BIP	regional_ISOVF_13l	regional	ISOVF	13l	-0.017962	0.0347	-0.5182	0.6043	0.1654	0.0134	1.0115	0.0087	0.007781	0.0066	0.948136
BIP	regional_ISOVF_2	regional	ISOVF	2	-0.01137	0.0367	-0.31	0.7566	0.2228	0.0201	1.025	0.0105	0.0061498	0.0072	0.962141
BIP	regional_ISOVF_23c	regional	ISOVF	23c	-0.0023695	0.0375	-0.0631	0.9497	0.2282	0.0273	1.0256	0.0114	0.0058603	0.0076	0.9896
BIP	regional_ISOVF_23d	regional	ISOVF	23d	-0.030626	0.034	-0.901	0.3676	0.2517	0.0215	1.0238	0.0111	0.015308	0.007	0.92165
BIP	regional_ISOVF_24dd	regional	ISOVF	24dd	-0.03387	0.038	-0.8917	0.3726	0.2344	0.0257	1.0285	0.012	0.0069545	0.0074	0.92165
BIP	regional_ISOVF_24dv	regional	ISOVF	24dv	0.028234	0.04	0.705	0.4808	0.1898	0.0208	1.0173	0.0104	-0.0042711	0.0074	0.942005
BIP	regional_ISOVF_25	regional	ISOVF	25	-0.040539	0.0388	-1.0443	0.2964	0.1484	0.0162	1.0138	0.0106	0.014989	0.0065	0.907201
BIP	regional_ISOVF_31a	regional	ISOVF	31a	-0.034741	0.0365	-0.9513	0.3415	0.2122	0.0187	1.0124	0.0097	0.011306	0.0073	0.92165
BIP	regional_ISOVF_31pd	regional	ISOVF	31pd	0.0074803	0.0355	0.2104	0.8333	0.2079	0.0179	1.0147	0.01	0.0013557	0.0069	0.97136
BIP	regional_ISOVF_31pv	regional	ISOVF	31pv	0.019735	0.0359	0.5501	0.5822	0.1895	0.0154	1.0158	0.0097	0.0039545	0.0067	0.943997
BIP	regional_ISOVF_33pr	regional	ISOVF	33pr	0.0081411	0.0413	0.1973	0.8436	0.1453	0.013	1.0091	0.0078	0.0023712	0.0068	0.97136
BIP	regional_ISOVF_3a	regional	ISOVF	3a	-0.0040542	0.0364	-0.1115	0.9112	0.227	0.0208	1.0272	0.0105	0.0030248	0.0073	0.980028
BIP	regional_ISOVF_3b	regional	ISOVF	3b	0.001635	0.0372	0.044	0.9649	0.2161	0.0223	1.034	0.011	0.0030542	0.0074	0.9896
BIP	regional_ISOVF_4	regional	ISOVF	4	-0.01259	0.0382	-0.3299	0.7415	0.2252	0.0216	1.0232	0.0113	0.004011	0.0074	0.962002
BIP	regional_ISOVF_43	regional	ISOVF	43	-0.0014272	0.0337	-0.0424	0.9662	0.1853	0.014	1.0082	0.0085	0.0033359	0.0063	0.9896
BIP	regional_ISOVF_44	regional	ISOVF	44	-0.010444	0.0328	-0.3185	0.7501	0.2121	0.016	0.996	0.0091	0.0024495	0.0066	0.962002
BIP	regional_ISOVF_45	regional	ISOVF	45	0.014349	0.0347	0.4132	0.6795	0.2147	0.0172	1.0134	0.0102	-0.00051984	0.0067	0.956748
BIP	regional_ISOVF_46	regional	ISOVF	46	0.032075	0.0342	0.9388	0.3478	0.2183	0.0145	1.0005	0.0092	0.0048346	0.0069	0.92165
BIP	regional_ISOVF_47l	regional	ISOVF	47l	0.026208	0.0389	0.6744	0.5001	0.1936	0.0158	1.0154	0.0098	0.0013834	0.0071	0.942005
BIP	regional_ISOVF_47m	regional	ISOVF	47m	0.045901	0.0338	1.3597	0.1739	0.2066	0.0156	1.0036	0.0088	-0.0033477	0.0069	0.837268
BIP	regional_ISOVF_47s	regional	ISOVF	47s	-0.0070338	0.0362	-0.1945	0.8458	0.1955	0.0158	1.0301	0.0096	0.0029184	0.0068	0.97136
BIP	regional_ISOVF_52	regional	ISOVF	52	0.0098183	0.0312	0.3144	0.7532	0.2187	0.018	1.0002	0.0098	0.0063925	0.0065	0.962141
BIP	regional_ISOVF_55b	regional	ISOVF	55b	0.0042783	0.0357	0.1198	0.9047	0.17	0.0156	1.0284	0.0095	0.0054788	0.0066	0.980028
BIP	regional_ISOVF_5L	regional	ISOVF	5L	-0.024029	0.0384	-0.6257	0.5315	0.2252	0.0231	1.0201	0.0128	0.007285	0.0076	0.942005
BIP	regional_ISOVF_5m	regional	ISOVF	5m	-0.038351	0.0377	-1.0174	0.309	0.2176	0.0214	1.0281	0.0123	0.0058676	0.0075	0.915917
BIP	regional_ISOVF_5mv	regional	ISOVF	5mv	-0.021102	0.0373	-0.5658	0.5715	0.2417	0.0281	1.0297	0.0125	0.0066377	0.0077	0.942005
BIP	regional_ISOVF_6a	regional	ISOVF	6a	-0.018518	0.0371	-0.4985	0.6181	0.2112	0.0202	1.0225	0.0103	0.0050989	0.0071	0.948136
BIP	regional_ISOVF_6d	regional	ISOVF	6d	-0.0023009	0.0381	-0.0603	0.9519	0.2032	0.0211	1.0348	0.0114	0.0037383	0.0071	0.9896
BIP	regional_ISOVF_6ma	regional	ISOVF	6ma	-0.018067	0.0399	-0.4529	0.6506	0.1974	0.0188	1.009	0.0105	0.0048188	0.0072	0.948136
BIP	regional_ISOVF_6mp	regional	ISOVF	6mp	-0.019337	0.0382	-0.5059	0.6129	0.2124	0.0208	1.017	0.0118	0.00098968	0.007	0.948136
BIP	regional_ISOVF_6r	regional	ISOVF	6r	0.023206	0.0318	0.7301	0.4653	0.2338	0.0195	1.0163	0.0101	0.0047853	0.0064	0.942005
BIP	regional_ISOVF_6v	regional	ISOVF	6v	-0.0080194	0.0347	-0.231	0.8173	0.2018	0.0165	1.0298	0.0102	0.0055369	0.0071	0.968793
BIP	regional_ISOVF_7AL	regional	ISOVF	7AL	-0.040096	0.0382	-1.0508	0.2934	0.2038	0.0201	1.0299	0.0126	0.010062	0.0074	0.907201
BIP	regional_ISOVF_7Am	regional	ISOVF	7Am	-0.056873	0.0387	-1.4689	0.1419	0.2182	0.0222	1.0322	0.0131	0.0096105	0.0075	0.837268
BIP	regional_ISOVF_7m	regional	ISOVF	7m	-0.052624	0.0358	-1.4707	0.1414	0.2357	0.0183	1.0189	0.0094	0.010031	0.0074	0.837268
BIP	regional_ISOVF_7PC	regional	ISOVF	7PC	-0.032283	0.0396	-0.8145	0.4154	0.1844	0.0174	1.0248	0.0102	0.0090945	0.0073	0.936337
BIP	regional_ISOVF_7PL	regional	ISOVF	7PL	-0.049488	0.0403	-1.2268	0.2199	0.1955	0.0189	1.02	0.0112	0.010663	0.0074	0.871102
BIP	regional_ISOVF_7Pm	regional	ISOVF	7Pm	-0.075996	0.0416	-1.8286	0.0675	0.1928	0.0202	1.0303	0.0117	0.0090797	0.0076	0.752466
BIP	regional_ISOVF_8Ad	regional	ISOVF	8Ad	0.013902	0.0371	0.3744	0.7081	0.2044	0.0175	1.0039	0.0092	0.0050231	0.0072	0.960186
BIP	regional_ISOVF_8Av	regional	ISOVF	8Av	-0.016768	0.0356	-0.4707	0.6378	0.1929	0.0168	1.0172	0.0101	0.0091726	0.007	0.948136
BIP	regional_ISOVF_8BL	regional	ISOVF	8BL	-0.026096	0.0422	-0.6181	0.5365	0.152	0.0145	1.0001	0.009	0.004609	0.007	0.942005
BIP	regional_ISOVF_8BM	regional	ISOVF	8BM	-0.018337	0.0403	-0.4554	0.6488	0.1853	0.0166	1.0047	0.0092	0.0036921	0.0073	0.948136
BIP	regional_ISOVF_8C	regional	ISOVF	8C	0.013346	0.0339	0.3932	0.6942	0.2248	0.0186	1.0154	0.0101	0.0037161	0.0068	0.956748
BIP	regional_ISOVF_9-46d	regional	ISOVF	9-46d	0.039686	0.0327	1.2134	0.225	0.2163	0.0168	1.0172	0.0095	0.0027408	0.0066	0.871102
BIP	regional_ISOVF_9a	regional	ISOVF	9a	0.019359	0.0363	0.534	0.5933	0.1889	0.0147	1.006	0.0088	0.0036494	0.0067	0.947151
BIP	regional_ISOVF_9m	regional	ISOVF	9m	0.012696	0.0347	0.3656	0.7147	0.1934	0.015	1.0023	0.0093	0.0058076	0.0071	0.962002
BIP	regional_ISOVF_9p	regional	ISOVF	9p	0.00061597	0.0356	0.0173	0.9862	0.1873	0.0148	1.0013	0.0088	0.0091006	0.0065	0.995718
BIP	regional_ISOVF_A1	regional	ISOVF	A1	-0.028573	0.0335	-0.8517	0.3944	0.2439	0.0196	1.0089	0.0107	0.010888	0.0068	0.928285
BIP	regional_ISOVF_a10p	regional	ISOVF	a10p	0.025046	0.0322	0.7775	0.4369	0.2019	0.0137	1.001	0.0093	0.00062057	0.0064	0.936337
BIP	regional_ISOVF_a24	regional	ISOVF	a24	0.01812	0.0366	0.4948	0.6208	0.1773	0.0137	1.0022	0.009	0.0036956	0.0069	0.948136
BIP	regional_ISOVF_a24pr	regional	ISOVF	a24pr	0.032	0.0438	0.7302	0.4653	0.143	0.0144	1.0039	0.0082	-0.0034251	0.0073	0.942005
BIP	regional_ISOVF_a32pr	regional	ISOVF	a32pr	0.030374	0.0375	0.8106	0.4176	0.1885	0.0191	1.0091	0.0098	-0.00024896	0.0073	0.936337
BIP	regional_ISOVF_A4	regional	ISOVF	A4	-0.055	0.0342	-1.6059	0.1083	0.2104	0.0174	1.0122	0.0099	0.0094869	0.0068	0.825545
BIP	regional_ISOVF_a47r	regional	ISOVF	a47r	0.054875	0.0361	1.5188	0.1288	0.1951	0.015	1.0045	0.0091	-0.003981	0.0066	0.837268
BIP	regional_ISOVF_A5	regional	ISOVF	A5	-0.023158	0.03	-0.7718	0.4402	0.2347	0.0162	1.0134	0.0102	0.005315	0.0065	0.936337
BIP	regional_ISOVF_a9-46v	regional	ISOVF	a9-46v	0.077898	0.0357	2.1838	0.029	0.1707	0.014	1.0095	0.0093	-0.0032794	0.0064	0.67454
BIP	regional_ISOVF_AAIC	regional	ISOVF	AAIC	-0.016379	0.0353	-0.4642	0.6425	0.2018	0.0169	1.0171	0.01	0.0081915	0.007	0.948136
BIP	regional_ISOVF_AIP	regional	ISOVF	AIP	0.01418	0.0383	0.3699	0.7115	0.2074	0.0194	1.0278	0.0107	0.0051547	0.0076	0.961062
BIP	regional_ISOVF_AVI	regional	ISOVF	AVI	0.017817	0.0321	0.5555	0.5786	0.2389	0.0157	1.0033	0.0097	0.0017417	0.0067	0.943114
BIP	regional_ISOVF_d23ab	regional	ISOVF	d23ab	-0.04692	0.0357	-1.3133	0.1891	0.2233	0.0162	1.0294	0.0103	0.0095544	0.0075	0.847489
BIP	regional_ISOVF_d32	regional	ISOVF	d32	0.011932	0.0355	0.3364	0.7365	0.2024	0.0171	1.0129	0.0103	0.0015357	0.0074	0.962002
BIP	regional_ISOVF_DVT	regional	ISOVF	DVT	-0.050766	0.0339	-1.4975	0.1343	0.2418	0.0209	1.0045	0.0099	0.0094391	0.0074	0.837268
BIP	regional_ISOVF_EC	regional	ISOVF	EC	-0.044821	0.0471	-0.9515	0.3414	0.1046	0.0125	1.0022	0.0082	0.0075496	0.0071	0.92165
BIP	regional_ISOVF_FEF	regional	ISOVF	FEF	-0.016146	0.0345	-0.4682	0.6396	0.1919	0.018	1.015	0.0097	0.0061077	0.0068	0.948136
BIP	regional_ISOVF_FFC	regional	ISOVF	FFC	-0.027478	0.0359	-0.7647	0.4444	0.197	0.0146	1.008	0.0088	-0.0014753	0.0071	0.937346
BIP	regional_ISOVF_FOP1	regional	ISOVF	FOP1	-0.028042	0.0361	-0.7764	0.4375	0.2087	0.017	0.998	0.0102	0.0061414	0.0072	0.936337
BIP	regional_ISOVF_FOP2	regional	ISOVF	FOP2	0.010129	0.0383	0.2643	0.7916	0.2335	0.0182	0.9974	0.0101	0.0049837	0.0072	0.968793
BIP	regional_ISOVF_FOP3	regional	ISOVF	FOP3	0.030083	0.0374	0.8033	0.4218	0.2385	0.0187	1.0026	0.011	0.0039468	0.0073	0.936337
BIP	regional_ISOVF_FOP4	regional	ISOVF	FOP4	0.0030465	0.0321	0.0949	0.9244	0.2454	0.0184	1.0029	0.0107	0.007835	0.0067	0.982974
BIP	regional_ISOVF_FOP5	regional	ISOVF	FOP5	0.01964	0.0333	0.5899	0.5552	0.2285	0.0165	1.0109	0.0105	0.0077381	0.0064	0.942005
BIP	regional_ISOVF_FST	regional	ISOVF	FST	-0.054723	0.0372	-1.4712	0.1412	0.1693	0.0134	1.0096	0.0083	0.0048737	0.0066	0.837268
BIP	regional_ISOVF_H	regional	ISOVF	H	0.0049818	0.0363	0.1373	0.8908	0.2193	0.0203	1.0145	0.0114	0.0021626	0.0072	0.980028
BIP	regional_ISOVF_i6-8	regional	ISOVF	i6-8	-0.036519	0.0398	-0.9187	0.3583	0.1774	0.0177	1.0122	0.01	0.0077705	0.0071	0.92165
BIP	regional_ISOVF_IFJa	regional	ISOVF	IFJa	0.018377	0.0351	0.5242	0.6001	0.1979	0.0189	1.0194	0.011	-0.0020877	0.0066	0.948136
BIP	regional_ISOVF_IFJp	regional	ISOVF	IFJp	0.072299	0.0337	2.1451	0.0319	0.2052	0.0188	1.0231	0.0105	-0.0040599	0.0066	0.67934
BIP	regional_ISOVF_IFSa	regional	ISOVF	IFSa	0.062268	0.0326	1.9081	0.0564	0.2095	0.0163	1.0064	0.0096	-0.0053367	0.007	0.752466
BIP	regional_ISOVF_IFSp	regional	ISOVF	IFSp	0.016153	0.0338	0.4782	0.6325	0.184	0.0167	1.0138	0.0096	0.0018151	0.0063	0.948136
BIP	regional_ISOVF_Ig	regional	ISOVF	Ig	0.0028717	0.0348	0.0825	0.9343	0.2736	0.0204	1.0045	0.0114	0.0034012	0.0072	0.985098
BIP	regional_ISOVF_IP0	regional	ISOVF	IP0	-0.021878	0.0389	-0.5624	0.5739	0.205	0.017	1.0206	0.0095	0.0040738	0.0074	0.942005
BIP	regional_ISOVF_IP1	regional	ISOVF	IP1	-0.016796	0.0371	-0.4525	0.6509	0.2017	0.0171	1.0205	0.0095	0.0046208	0.0074	0.948136
BIP	regional_ISOVF_IP2	regional	ISOVF	IP2	0.012367	0.0384	0.3223	0.7472	0.2053	0.0202	1.0221	0.0101	-0.00025934	0.0076	0.962002
BIP	regional_ISOVF_IPS1	regional	ISOVF	IPS1	-0.013257	0.0382	-0.3468	0.7287	0.2187	0.018	1.0213	0.0092	0.0023091	0.0077	0.962002
BIP	regional_ISOVF_LBelt	regional	ISOVF	LBelt	-0.044869	0.0318	-1.4098	0.1586	0.2459	0.0181	1.011	0.0093	0.010161	0.0065	0.837268
BIP	regional_ISOVF_LIPd	regional	ISOVF	LIPd	-0.034442	0.042	-0.8197	0.4124	0.1757	0.0164	1.0203	0.0086	0.0075995	0.0074	0.936337
BIP	regional_ISOVF_LIPv	regional	ISOVF	LIPv	-0.037235	0.0394	-0.9461	0.3441	0.189	0.0165	1.0169	0.0095	0.0055803	0.0072	0.92165
BIP	regional_ISOVF_LO1	regional	ISOVF	LO1	-0.0084132	0.0381	-0.221	0.8251	0.1623	0.0138	1.0158	0.0097	0.0011423	0.0064	0.970127
BIP	regional_ISOVF_LO2	regional	ISOVF	LO2	-0.027963	0.0458	-0.6105	0.5415	0.0982	0.0113	0.9978	0.0073	-0.00079597	0.0068	0.942005
BIP	regional_ISOVF_LO3	regional	ISOVF	LO3	-0.020289	0.0359	-0.5647	0.5723	0.1564	0.0136	1.0203	0.0086	-0.0015786	0.006	0.942005
BIP	regional_ISOVF_MBelt	regional	ISOVF	MBelt	-0.014762	0.0327	-0.4508	0.6521	0.2101	0.0172	1.0024	0.0091	0.0086928	0.0067	0.948136
BIP	regional_ISOVF_MI	regional	ISOVF	MI	-0.0056083	0.0337	-0.1664	0.8678	0.2602	0.0209	1.0071	0.0122	0.0098169	0.0072	0.978044
BIP	regional_ISOVF_MIP	regional	ISOVF	MIP	-0.032731	0.0391	-0.8367	0.4027	0.1994	0.016	1.0266	0.0097	0.010365	0.0073	0.93478
BIP	regional_ISOVF_MST	regional	ISOVF	MST	-0.011349	0.0359	-0.3165	0.7516	0.1906	0.014	1.0107	0.009	-0.0027992	0.0068	0.962002
BIP	regional_ISOVF_MT	regional	ISOVF	MT	-0.042166	0.0338	-1.2465	0.2126	0.1904	0.0141	1.0053	0.0088	0.002494	0.0066	0.871102
BIP	regional_ISOVF_OFC	regional	ISOVF	OFC	0.021273	0.0326	0.653	0.5138	0.2002	0.0148	1.0045	0.0097	0.0092908	0.0067	0.942005
BIP	regional_ISOVF_OP1	regional	ISOVF	OP1	-0.019065	0.034	-0.5605	0.5752	0.2217	0.0183	1.0135	0.0103	0.0062994	0.0068	0.942005
BIP	regional_ISOVF_OP2-3	regional	ISOVF	OP2-3	-0.032652	0.0357	-0.9158	0.3598	0.2636	0.0204	1.0037	0.0111	0.0084078	0.0072	0.92165
BIP	regional_ISOVF_OP4	regional	ISOVF	OP4	-0.041466	0.0323	-1.2844	0.199	0.2558	0.0171	1.0076	0.009	0.007354	0.0067	0.864005
BIP	regional_ISOVF_p10p	regional	ISOVF	p10p	0.059697	0.0303	1.9707	0.0488	0.2162	0.0143	1.0008	0.0091	-0.0041444	0.0063	0.723805
BIP	regional_ISOVF_p24	regional	ISOVF	p24	-0.025233	0.036	-0.7008	0.4835	0.1814	0.0159	0.9997	0.0093	0.010719	0.007	0.942005
BIP	regional_ISOVF_p24pr	regional	ISOVF	p24pr	-0.018395	0.0402	-0.4572	0.6476	0.1769	0.0173	1.0185	0.0094	0.0086053	0.0068	0.948136
BIP	regional_ISOVF_p32	regional	ISOVF	p32	0.016855	0.0345	0.4885	0.6252	0.1485	0.0127	1.0027	0.0084	0.0057633	0.0064	0.948136
BIP	regional_ISOVF_p32pr	regional	ISOVF	p32pr	0.0070407	0.0394	0.1785	0.8583	0.209	0.0216	1.0087	0.0099	0.0026969	0.0075	0.976238
BIP	regional_ISOVF_p47r	regional	ISOVF	p47r	0.063651	0.0335	1.8981	0.0577	0.1953	0.0148	1	0.0094	-0.0030153	0.0064	0.752466
BIP	regional_ISOVF_p9-46v	regional	ISOVF	p9-46v	0.054525	0.0364	1.4967	0.1345	0.1861	0.0161	1.013	0.0095	-0.0015	0.0066	0.837268
BIP	regional_ISOVF_PBelt	regional	ISOVF	PBelt	-0.023609	0.0327	-0.7217	0.4705	0.2512	0.0201	1.0059	0.0108	0.0047719	0.0067	0.942005
BIP	regional_ISOVF_PCV	regional	ISOVF	PCV	-0.039579	0.0371	-1.0671	0.2859	0.2325	0.0227	1.0243	0.0114	0.009639	0.0076	0.907201
BIP	regional_ISOVF_PeEc	regional	ISOVF	PeEc	-0.020948	0.0443	-0.4724	0.6367	0.1145	0.0122	1.0218	0.008	0.0047835	0.0069	0.948136
BIP	regional_ISOVF_PEF	regional	ISOVF	PEF	0.010387	0.0385	0.2695	0.7876	0.1558	0.0148	1.0209	0.0087	0.0037727	0.0071	0.968793
BIP	regional_ISOVF_PF	regional	ISOVF	PF	0.0012852	0.0377	0.0341	0.9728	0.2237	0.0187	1.0362	0.011	0.0057159	0.0075	0.991863
BIP	regional_ISOVF_PFcm	regional	ISOVF	PFcm	-0.016734	0.0346	-0.4841	0.6283	0.2421	0.0205	1.026	0.0109	0.0059074	0.007	0.948136
BIP	regional_ISOVF_PFm	regional	ISOVF	PFm	-0.012281	0.0367	-0.3342	0.7382	0.2282	0.0175	1.0158	0.0096	0.0057624	0.0078	0.962002
BIP	regional_ISOVF_PFop	regional	ISOVF	PFop	-0.039294	0.0353	-1.1124	0.266	0.2017	0.0163	1.0172	0.01	0.011053	0.0068	0.906023
BIP	regional_ISOVF_PFt	regional	ISOVF	PFt	0.031403	0.0365	0.8592	0.3902	0.2105	0.0194	1.0241	0.0101	0.0022884	0.0071	0.924011
BIP	regional_ISOVF_PGi	regional	ISOVF	PGi	0.022955	0.0332	0.6912	0.4895	0.245	0.0193	1.0133	0.01	-0.0045211	0.007	0.942005
BIP	regional_ISOVF_PGp	regional	ISOVF	PGp	-0.063087	0.0387	-1.6309	0.1029	0.1563	0.0133	1.0042	0.008	0.0028494	0.0065	0.81134
BIP	regional_ISOVF_PGs	regional	ISOVF	PGs	-0.041627	0.0364	-1.1447	0.2523	0.1948	0.0148	1.0176	0.0087	0.0063044	0.0073	0.902846
BIP	regional_ISOVF_PH	regional	ISOVF	PH	-0.0364	0.034	-1.069	0.2851	0.155	0.0128	1.0061	0.0082	0.0033885	0.0066	0.907201
BIP	regional_ISOVF_PHA1	regional	ISOVF	PHA1	-0.012855	0.0343	-0.3745	0.708	0.1914	0.0146	1.0097	0.0097	0.0017279	0.007	0.960186
BIP	regional_ISOVF_PHA2	regional	ISOVF	PHA2	-0.021892	0.0373	-0.5866	0.5575	0.1591	0.0127	0.9988	0.0084	0.0085653	0.0068	0.942005
BIP	regional_ISOVF_PHA3	regional	ISOVF	PHA3	0.015657	0.0355	0.4416	0.6588	0.1913	0.0145	0.996	0.0086	0.0031422	0.0069	0.949232
BIP	regional_ISOVF_PHT	regional	ISOVF	PHT	-0.049882	0.035	-1.4262	0.1538	0.1748	0.0138	0.9912	0.009	0.0027512	0.0068	0.837268
BIP	regional_ISOVF_PI	regional	ISOVF	PI	0.024957	0.0386	0.6473	0.5174	0.1471	0.0145	0.9909	0.0086	0.0083048	0.0066	0.942005
BIP	regional_ISOVF_Pir	regional	ISOVF	Pir	0.0011311	0.0328	0.0345	0.9725	0.1883	0.0161	0.9906	0.0097	0.0097816	0.0063	0.991863
BIP	regional_ISOVF_PIT	regional	ISOVF	PIT	-0.026468	0.041	-0.6457	0.5185	0.1181	0.0116	1.0039	0.0075	-0.0029795	0.0064	0.942005
BIP	regional_ISOVF_pOFC	regional	ISOVF	pOFC	-0.095125	0.0351	-2.7135	0.0067	0.1954	0.0186	0.991	0.0101	0.010295	0.0067	0.399595
BIP	regional_ISOVF_PoI1	regional	ISOVF	PoI1	-0.0068831	0.0292	-0.2359	0.8135	0.217	0.0159	0.9974	0.0099	0.011492	0.0056	0.968793
BIP	regional_ISOVF_PoI2	regional	ISOVF	PoI2	-0.025021	0.0305	-0.8199	0.4123	0.2339	0.0173	1.0011	0.0105	0.012924	0.0062	0.936337
BIP	regional_ISOVF_POS1	regional	ISOVF	POS1	-0.056431	0.0302	-1.8664	0.062	0.2689	0.0211	1.0018	0.0109	0.010219	0.007	0.752466
BIP	regional_ISOVF_POS2	regional	ISOVF	POS2	-0.064748	0.0342	-1.8959	0.058	0.2291	0.0188	1.0181	0.0102	0.012627	0.0074	0.752466
BIP	regional_ISOVF_PreS	regional	ISOVF	PreS	-0.0062163	0.0326	-0.1905	0.8489	0.2153	0.0166	1.0177	0.0111	0.00082705	0.0062	0.97136
BIP	regional_ISOVF_ProS	regional	ISOVF	ProS	0.0021445	0.0295	0.0726	0.9421	0.2634	0.0166	1.004	0.0099	0.001229	0.0065	0.9896
BIP	regional_ISOVF_PSL	regional	ISOVF	PSL	-0.028007	0.0386	-0.7261	0.4678	0.2119	0.018	1.0221	0.0112	0.0088856	0.0073	0.942005
BIP	regional_ISOVF_RI	regional	ISOVF	RI	-0.010368	0.0333	-0.3109	0.7559	0.2366	0.0201	1.0245	0.0106	0.0082504	0.0068	0.962141
BIP	regional_ISOVF_RSC	regional	ISOVF	RSC	-0.026912	0.0338	-0.7953	0.4265	0.2276	0.0144	1.0256	0.01	0.0062178	0.0065	0.936337
BIP	regional_ISOVF_s32	regional	ISOVF	s32	0.021717	0.0429	0.5067	0.6123	0.1274	0.0145	1.0219	0.0092	0.0062798	0.0071	0.948136
BIP	regional_ISOVF_s6-8	regional	ISOVF	s6-8	-0.0072238	0.0394	-0.1832	0.8546	0.1759	0.017	1.0025	0.0094	0.0038992	0.0067	0.975368
BIP	regional_ISOVF_SCEF	regional	ISOVF	SCEF	-0.020577	0.037	-0.5556	0.5785	0.2052	0.0199	1.0213	0.0106	0.0011146	0.0068	0.943114
BIP	regional_ISOVF_SFL	regional	ISOVF	SFL	-0.021586	0.0407	-0.5302	0.596	0.1725	0.0174	1.0006	0.0099	-3.7747e-05	0.007	0.948136
BIP	regional_ISOVF_STGa	regional	ISOVF	STGa	0.0082434	0.0361	0.2286	0.8192	0.1225	0.013	1.0238	0.0094	0.006062	0.006	0.968793
BIP	regional_ISOVF_STSda	regional	ISOVF	STSda	0.011471	0.0353	0.3252	0.745	0.2379	0.0175	0.9977	0.0098	-0.00022177	0.0071	0.962002
BIP	regional_ISOVF_STSdp	regional	ISOVF	STSdp	0.0087255	0.0318	0.274	0.7841	0.2216	0.017	1.0082	0.0101	0.0013201	0.0062	0.968793
BIP	regional_ISOVF_STSva	regional	ISOVF	STSva	0.039206	0.035	1.1212	0.2622	0.187	0.0164	1.0075	0.0095	-0.0034229	0.0066	0.906023
BIP	regional_ISOVF_STSvp	regional	ISOVF	STSvp	0.0030493	0.0324	0.0942	0.925	0.2273	0.0173	0.9996	0.0092	0.0033673	0.0065	0.982974
BIP	regional_ISOVF_STV	regional	ISOVF	STV	-0.0028442	0.033	-0.0861	0.9314	0.2235	0.0159	1.0014	0.0091	-0.0022044	0.007	0.984304
BIP	regional_ISOVF_TA2	regional	ISOVF	TA2	-0.0075251	0.037	-0.2032	0.839	0.1572	0.015	0.9955	0.009	0.0049531	0.0067	0.97136
BIP	regional_ISOVF_TE1a	regional	ISOVF	TE1a	0.034804	0.0332	1.0492	0.2941	0.2022	0.0152	1.0233	0.0097	-0.0056812	0.0067	0.907201
BIP	regional_ISOVF_TE1m	regional	ISOVF	TE1m	-0.015655	0.0353	-0.4432	0.6577	0.1806	0.0136	1.0141	0.0087	0.00041857	0.0064	0.949232
BIP	regional_ISOVF_TE1p	regional	ISOVF	TE1p	-0.034662	0.0348	-0.9973	0.3186	0.1761	0.0137	1.0035	0.009	0.00090332	0.0067	0.918324
BIP	regional_ISOVF_TE2a	regional	ISOVF	TE2a	0.026823	0.0387	0.6932	0.4882	0.157	0.0134	1.0097	0.0086	-0.0018877	0.0065	0.942005
BIP	regional_ISOVF_TE2p	regional	ISOVF	TE2p	0.011083	0.0431	0.2569	0.7972	0.1233	0.0124	1.0145	0.0084	-0.002156	0.0067	0.968793
BIP	regional_ISOVF_TF	regional	ISOVF	TF	0.00734	0.038	0.193	0.847	0.1368	0.0126	1.0078	0.0081	0.00077413	0.0063	0.97136
BIP	regional_ISOVF_TGd	regional	ISOVF	TGd	0.043502	0.0332	1.3096	0.1903	0.1628	0.0158	1.0055	0.0095	0.0011653	0.006	0.848592
BIP	regional_ISOVF_TGv	regional	ISOVF	TGv	0.053659	0.0435	1.2333	0.2175	0.1115	0.0126	1.0038	0.0083	-0.0039856	0.0065	0.871102
BIP	regional_ISOVF_TPOJ1	regional	ISOVF	TPOJ1	0.020503	0.0322	0.6368	0.5242	0.2174	0.0165	1.0127	0.0096	-0.0029052	0.0065	0.942005
BIP	regional_ISOVF_TPOJ2	regional	ISOVF	TPOJ2	-0.028983	0.0331	-0.8757	0.3812	0.1959	0.0148	1.0186	0.0093	0.0022722	0.0065	0.921847
BIP	regional_ISOVF_TPOJ3	regional	ISOVF	TPOJ3	3.2649e-05	0.0339	0.001	0.9992	0.183	0.0162	1.0223	0.009	-0.0014722	0.0065	0.9994
BIP	regional_ISOVF_V1	regional	ISOVF	V1	-0.043739	0.0297	-1.4728	0.1408	0.2755	0.0177	1.0101	0.0096	0.0083156	0.0065	0.837268
BIP	regional_ISOVF_V2	regional	ISOVF	V2	-0.041674	0.0312	-1.3353	0.1818	0.2672	0.0165	1.0123	0.0095	0.0086928	0.0065	0.837268
BIP	regional_ISOVF_v23ab	regional	ISOVF	v23ab	-0.055265	0.0308	-1.7952	0.0726	0.2446	0.0173	1.0226	0.0105	0.0086657	0.0069	0.758958
BIP	regional_ISOVF_V3	regional	ISOVF	V3	-0.049645	0.0337	-1.4747	0.1403	0.2372	0.0154	1.0111	0.0091	0.0069633	0.0068	0.837268
BIP	regional_ISOVF_V3A	regional	ISOVF	V3A	-0.03868	0.0365	-1.0593	0.2895	0.2111	0.0167	1.0081	0.0097	0.0020894	0.0069	0.907201
BIP	regional_ISOVF_V3B	regional	ISOVF	V3B	-0.021606	0.0381	-0.5674	0.5704	0.1982	0.0164	1.0206	0.009	0.0045244	0.0072	0.942005
BIP	regional_ISOVF_V3CD	regional	ISOVF	V3CD	-0.040888	0.0373	-1.0949	0.2735	0.1799	0.0147	1.0183	0.0091	0.0020665	0.0072	0.907201
BIP	regional_ISOVF_V4	regional	ISOVF	V4	-0.022741	0.0329	-0.6914	0.4893	0.2193	0.0149	1.0104	0.009	-0.00015179	0.0069	0.942005
BIP	regional_ISOVF_V4t	regional	ISOVF	V4t	-0.029649	0.0409	-0.7246	0.4687	0.1215	0.0121	1.0052	0.0076	0.00056051	0.0067	0.942005
BIP	regional_ISOVF_V6	regional	ISOVF	V6	-0.043942	0.0333	-1.3198	0.1869	0.2215	0.0215	1.0139	0.01	0.0079566	0.007	0.845777
BIP	regional_ISOVF_V6A	regional	ISOVF	V6A	-0.072494	0.0381	-1.9013	0.0573	0.1763	0.0165	1.0086	0.0103	0.0028977	0.007	0.752466
