## Supplementary Tables for "Polygenic effects on cortical size and ADHD converge on a mid-gestational progenitor-to-neuron transition programme" (part 2 of 3)

### Sheet: ST2_Disorders_rg (continued)
Supplementary Table 2. Genetic correlations between imaging-derived phenotypes and psychiatric conditions
BIP	regional_ISOVF_V7	regional	ISOVF	V7	-0.07422	0.0373	-1.9903	0.0466	0.2066	0.0163	1.0093	0.0093	0.004965	0.0072	0.717825
BIP	regional_ISOVF_V8	regional	ISOVF	V8	-0.030092	0.0336	-0.8952	0.3707	0.1991	0.015	1.005	0.0088	0.0016469	0.0059	0.92165
BIP	regional_ISOVF_VIP	regional	ISOVF	VIP	-0.038679	0.0368	-1.0525	0.2926	0.1866	0.0175	1.026	0.0102	0.0088506	0.0069	0.907201
BIP	regional_ISOVF_VMV1	regional	ISOVF	VMV1	0.0079786	0.0339	0.2354	0.8139	0.1766	0.0137	1.0224	0.0081	0.0031451	0.0062	0.968793
BIP	regional_ISOVF_VMV2	regional	ISOVF	VMV2	0.001604	0.0341	0.047	0.9625	0.1686	0.0143	1.0079	0.0091	0.0027049	0.0065	0.9896
BIP	regional_ISOVF_VMV3	regional	ISOVF	VMV3	0.029584	0.0377	0.7841	0.433	0.159	0.0137	1.002	0.009	-0.0019742	0.0069	0.936337
BIP	regional_ISOVF_VVC	regional	ISOVF	VVC	-0.042247	0.034	-1.2434	0.2137	0.219	0.0167	1.0251	0.0098	0.0031878	0.0069	0.871102
BIP	regional_MC_1	regional	MC	1	-0.0311	0.0385	-0.8095	0.4182	0.1906	0.0146	1.0002	0.009	0.0087943	0.0071	0.936337
BIP	regional_MC_10d	regional	MC	10d	-0.065	0.0463	-1.4045	0.1602	0.1221	0.0138	0.9882	0.0094	0.012641	0.0074	0.837268
BIP	regional_MC_10pp	regional	MC	10pp	-0.0026	0.0436	-0.0593	0.9527	0.1404	0.0145	0.9932	0.01	0.0064758	0.0073	0.9896
BIP	regional_MC_10r	regional	MC	10r	-0.0461	0.0595	-0.7746	0.4386	0.0491	0.0122	1.0097	0.0085	-0.00025234	0.0065	0.936337
BIP	regional_MC_10v	regional	MC	10v	-0.0211	0.0571	-0.3702	0.7112	0.0612	0.0129	1.0129	0.0086	0.0069243	0.0069	0.961062
BIP	regional_MC_11l	regional	MC	11l	0.0082	0.0346	0.2371	0.8126	0.1689	0.0154	1.0133	0.0096	0.0029312	0.0064	0.968793
BIP	regional_MC_13l	regional	MC	13l	-0.0075	0.0378	-0.197	0.8439	0.1604	0.0183	1.0089	0.0103	0.012142	0.0069	0.97136
BIP	regional_MC_2	regional	MC	2	0.0171	0.037	0.4628	0.6435	0.1594	0.013	1.0186	0.009	-0.00059155	0.0066	0.948136
BIP	regional_MC_23c	regional	MC	23c	0.0317	0.0337	0.9388	0.3478	0.1597	0.0131	1.0141	0.0091	-0.0067445	0.0066	0.92165
BIP	regional_MC_23d	regional	MC	23d	0.0463	0.0471	0.9834	0.3254	0.1056	0.0126	1.0082	0.0083	0.0023385	0.0071	0.921073
BIP	regional_MC_24dd	regional	MC	24dd	-0.06	0.0402	-1.492	0.1357	0.1377	0.0125	1.022	0.0083	0.014267	0.0068	0.837268
BIP	regional_MC_24dv	regional	MC	24dv	0.0142	0.0418	0.3405	0.7334	0.105	0.0118	1.0047	0.0076	-0.0014384	0.006	0.962002
BIP	regional_MC_25	regional	MC	25	-0.024	0.0404	-0.595	0.5519	0.1181	0.0149	1.0239	0.0091	0.0055562	0.0068	0.942005
BIP	regional_MC_31a	regional	MC	31a	-0.0297	0.0501	-0.5936	0.5528	0.0939	0.0159	0.9917	0.0103	0.0025967	0.0067	0.942005
BIP	regional_MC_31pd	regional	MC	31pd	0.0349	0.0458	0.7605	0.447	0.1019	0.0119	1.0042	0.0078	-0.0028004	0.0062	0.93787
BIP	regional_MC_31pv	regional	MC	31pv	0.0308	0.0417	0.7374	0.4609	0.0958	0.011	1.0073	0.0083	-0.0019672	0.0057	0.942005
BIP	regional_MC_33pr	regional	MC	33pr	0.0232	0.0401	0.579	0.5626	0.2118	0.0204	1.0113	0.0115	-0.0015937	0.0075	0.942005
BIP	regional_MC_3a	regional	MC	3a	0.0453	0.0303	1.4938	0.1352	0.2187	0.0161	1.0205	0.0095	-0.0047415	0.0069	0.837268
BIP	regional_MC_3b	regional	MC	3b	-0.0316	0.039	-0.8109	0.4174	0.2101	0.0166	1.0258	0.0113	-0.001024	0.0071	0.936337
BIP	regional_MC_4	regional	MC	4	-0.0075	0.0359	-0.2094	0.8342	0.1541	0.0151	1.0151	0.009	0.0056155	0.0062	0.97136
BIP	regional_MC_43	regional	MC	43	-0.0987	0.0559	-1.7637	0.0778	0.0567	0.0103	1.0151	0.0075	0.0095301	0.0065	0.767189
BIP	regional_MC_44	regional	MC	44	0.0521	0.0598	0.8724	0.383	0.0566	0.01	1.0011	0.007	-0.00088722	0.0065	0.921847
BIP	regional_MC_45	regional	MC	45	9e-04	0.0563	0.0151	0.9879	0.0692	0.0116	1.0165	0.0084	0.011672	0.0069	0.9969
BIP	regional_MC_46	regional	MC	46	-0.0225	0.0426	-0.5294	0.5965	0.1182	0.0121	1.0019	0.0078	0.0063606	0.0065	0.948136
BIP	regional_MC_47l	regional	MC	47l	-0.0434	0.0492	-0.8829	0.3773	0.0849	0.0115	1.0133	0.0082	0.0059869	0.0068	0.92165
BIP	regional_MC_47m	regional	MC	47m	-0.0125	0.0427	-0.2922	0.7701	0.108	0.0145	1.0152	0.0096	0.003174	0.0063	0.965365
BIP	regional_MC_47s	regional	MC	47s	0.0011	0.0456	0.0241	0.9808	0.0842	0.0101	1.0085	0.007	-0.002441	0.0062	0.994691
BIP	regional_MC_52	regional	MC	52	0.0235	0.035	0.6716	0.5019	0.2071	0.0164	0.9979	0.0099	-0.0051777	0.0067	0.942005
BIP	regional_MC_55b	regional	MC	55b	-0.0679	0.0465	-1.4593	0.1445	0.0799	0.0101	1.0054	0.0072	0.0095922	0.0065	0.837268
BIP	regional_MC_5L	regional	MC	5L	0.0192	0.04	0.4794	0.6316	0.1189	0.0123	1.0031	0.0081	-0.0034152	0.0069	0.948136
BIP	regional_MC_5m	regional	MC	5m	0.0286	0.0355	0.8061	0.4202	0.1479	0.0118	1.0181	0.008	-0.00042443	0.0065	0.936337
BIP	regional_MC_5mv	regional	MC	5mv	0.0567	0.0333	1.7018	0.0888	0.1639	0.0141	1.019	0.0089	-0.0016128	0.0062	0.791375
BIP	regional_MC_6a	regional	MC	6a	-0.0012	0.0425	-0.0275	0.978	0.1182	0.0123	1.0006	0.0083	0.0015586	0.0064	0.994345
BIP	regional_MC_6d	regional	MC	6d	-0.0516	0.0584	-0.8826	0.3774	0.0585	0.0101	1.0051	0.0084	0.0088933	0.0065	0.92165
BIP	regional_MC_6ma	regional	MC	6ma	0.0063	0.0423	0.148	0.8824	0.0965	0.0114	0.9982	0.0083	0.00015734	0.0062	0.980028
BIP	regional_MC_6mp	regional	MC	6mp	-0.0554	0.0434	-1.2772	0.2015	0.1003	0.0119	1.0048	0.0096	0.010507	0.006	0.864915
BIP	regional_MC_6r	regional	MC	6r	-0.0263	0.0433	-0.6074	0.5436	0.0923	0.011	1.0173	0.0079	-0.0029588	0.0061	0.942005
BIP	regional_MC_6v	regional	MC	6v	0.002	0.0396	0.0493	0.9607	0.1538	0.0136	1.007	0.0086	0.00086132	0.0072	0.9896
BIP	regional_MC_7AL	regional	MC	7AL	0.0028	0.0487	0.0575	0.9541	0.0875	0.0107	1.01	0.0076	-0.00019657	0.0064	0.9896
BIP	regional_MC_7Am	regional	MC	7Am	0.043	0.0477	0.9013	0.3674	0.0878	0.011	1.0245	0.0079	-0.0067813	0.0066	0.92165
BIP	regional_MC_7m	regional	MC	7m	0.0081	0.0478	0.1688	0.8659	0.0862	0.0111	1.0079	0.0077	0.0047835	0.006	0.978044
BIP	regional_MC_7PC	regional	MC	7PC	0.0254	0.0454	0.56	0.5755	0.0944	0.0123	0.9979	0.0084	0.00022113	0.0066	0.942005
BIP	regional_MC_7PL	regional	MC	7PL	0.0432	0.0491	0.8787	0.3796	0.0881	0.0107	0.9966	0.0083	-0.0018266	0.0066	0.921659
BIP	regional_MC_7Pm	regional	MC	7Pm	-0.0278	0.0551	-0.5046	0.6138	0.0811	0.0115	0.9978	0.008	0.0055898	0.0068	0.948136
BIP	regional_MC_8Ad	regional	MC	8Ad	-0.0364	0.0432	-0.8418	0.3999	0.0939	0.0111	1.0088	0.0077	0.0099786	0.0066	0.934587
BIP	regional_MC_8Av	regional	MC	8Av	-0.0556	0.0404	-1.3761	0.1688	0.1067	0.0122	1.0102	0.0084	0.011705	0.0062	0.837268
BIP	regional_MC_8BL	regional	MC	8BL	-0.0501	0.0513	-0.9752	0.3295	0.0591	0.0105	1.0127	0.0072	0.0065826	0.0059	0.92165
BIP	regional_MC_8BM	regional	MC	8BM	-0.0614	0.0446	-1.3751	0.1691	0.1024	0.0108	1.0143	0.0075	0.011964	0.0066	0.837268
BIP	regional_MC_8C	regional	MC	8C	-0.0494	0.0461	-1.0721	0.2837	0.1076	0.014	1.0017	0.0085	0.006574	0.0072	0.907201
BIP	regional_MC_9-46d	regional	MC	9-46d	-0.0885	0.0385	-2.2961	0.0217	0.1287	0.0124	1.009	0.0085	0.010346	0.0062	0.57357
BIP	regional_MC_9a	regional	MC	9a	-0.0757	0.0455	-1.6652	0.0959	0.1062	0.0132	1.0102	0.0093	0.012423	0.0064	0.805283
BIP	regional_MC_9m	regional	MC	9m	-0.0511	0.0432	-1.183	0.2368	0.1268	0.0121	1.0034	0.0087	0.015837	0.0069	0.891257
BIP	regional_MC_9p	regional	MC	9p	-0.0643	0.046	-1.3978	0.1622	0.0722	0.0106	1.013	0.0073	0.012347	0.0061	0.837268
BIP	regional_MC_A1	regional	MC	A1	-0.0015	0.0468	-0.0323	0.9742	0.0997	0.0114	1.0224	0.0078	-0.0011318	0.0065	0.992549
BIP	regional_MC_a10p	regional	MC	a10p	0.0338	0.051	0.6631	0.5073	0.0798	0.0103	1.0187	0.0081	0.0012367	0.0068	0.942005
BIP	regional_MC_a24	regional	MC	a24	-0.0539	0.051	-1.0575	0.2903	0.0809	0.0117	0.993	0.0085	0.0054406	0.0068	0.907201
BIP	regional_MC_a24pr	regional	MC	a24pr	-0.0143	0.0404	-0.3532	0.7239	0.1528	0.0168	1.0189	0.0097	-0.0024718	0.0068	0.962002
BIP	regional_MC_a32pr	regional	MC	a32pr	-0.109	0.0526	-2.0694	0.0385	0.0847	0.0113	0.995	0.008	0.012258	0.0067	0.688854
BIP	regional_MC_A4	regional	MC	A4	-0.0093	0.038	-0.2451	0.8063	0.1704	0.0143	0.9953	0.0095	0.013192	0.0069	0.968793
BIP	regional_MC_a47r	regional	MC	a47r	-0.0079	0.0439	-0.1796	0.8575	0.1221	0.0125	1.0065	0.0077	0.0076643	0.0068	0.976238
BIP	regional_MC_A5	regional	MC	A5	0.032	0.0318	1.006	0.3144	0.1912	0.0141	0.9824	0.0092	0.0035323	0.0057	0.915917
BIP	regional_MC_a9-46v	regional	MC	a9-46v	-0.0158	0.0433	-0.3643	0.7156	0.0846	0.0114	1.0022	0.0082	0.0050757	0.0061	0.962002
BIP	regional_MC_AAIC	regional	MC	AAIC	-0.0416	0.0432	-0.9636	0.3352	0.1128	0.0125	1.0191	0.0085	0.010732	0.0066	0.92165
BIP	regional_MC_AIP	regional	MC	AIP	0.0055	0.0442	0.1247	0.9007	0.1011	0.0116	1.0052	0.0086	0.00010196	0.0067	0.980028
BIP	regional_MC_AVI	regional	MC	AVI	0.0176	0.044	0.4006	0.6887	0.1144	0.012	1.0175	0.0082	0.0014088	0.0066	0.956748
BIP	regional_MC_d23ab	regional	MC	d23ab	-0.0067	0.0428	-0.156	0.8761	0.1285	0.0138	1.0289	0.0086	0.011737	0.0066	0.979533
BIP	regional_MC_d32	regional	MC	d32	-0.0949	0.0482	-1.9714	0.0487	0.0792	0.012	1.0069	0.0085	0.0073219	0.0064	0.723805
BIP	regional_MC_DVT	regional	MC	DVT	0.0189	0.0406	0.4646	0.6422	0.1163	0.0122	1.0132	0.0085	5.5098e-05	0.006	0.948136
BIP	regional_MC_EC	regional	MC	EC	-0.0385	0.0486	-0.7928	0.4279	0.1011	0.0124	0.9981	0.0085	0.0024592	0.0067	0.936337
BIP	regional_MC_FEF	regional	MC	FEF	-0.0482	0.0471	-1.0238	0.3059	0.0694	0.0102	1.007	0.0085	0.0072773	0.0058	0.915917
BIP	regional_MC_FFC	regional	MC	FFC	0.0291	0.0421	0.6919	0.489	0.1025	0.0114	0.9984	0.0082	-0.0021367	0.0065	0.942005
BIP	regional_MC_FOP1	regional	MC	FOP1	0.0252	0.047	0.5353	0.5924	0.0937	0.0104	0.9959	0.0063	-0.0015712	0.0069	0.947026
BIP	regional_MC_FOP2	regional	MC	FOP2	0.0275	0.0373	0.7378	0.4606	0.1208	0.0136	1.0063	0.0091	0.00083938	0.0063	0.942005
BIP	regional_MC_FOP3	regional	MC	FOP3	-0.0337	0.046	-0.7318	0.4643	0.1087	0.0122	1.0109	0.0089	0.0045	0.0068	0.942005
BIP	regional_MC_FOP4	regional	MC	FOP4	-0.005	0.0512	-0.0974	0.9224	0.1025	0.0121	1.0031	0.0083	4.9253e-06	0.007	0.982823
BIP	regional_MC_FOP5	regional	MC	FOP5	-0.0179	0.0458	-0.3904	0.6962	0.0995	0.012	1.0045	0.0083	0.0027008	0.0063	0.956748
BIP	regional_MC_FST	regional	MC	FST	-0.012	0.0625	-0.1914	0.8482	0.0503	0.0121	1	0.0085	-0.0058916	0.0061	0.97136
BIP	regional_MC_H	regional	MC	H	0.0106	0.0383	0.2761	0.7825	0.19	0.0154	1.0139	0.01	0.00085673	0.0069	0.968793
BIP	regional_MC_i6-8	regional	MC	i6-8	-0.0465	0.0573	-0.8118	0.4169	0.0679	0.0111	1.0059	0.0074	0.010755	0.0068	0.936337
BIP	regional_MC_IFJa	regional	MC	IFJa	-0.0911	0.056	-1.6272	0.1037	0.066	0.0112	0.9933	0.0084	0.0080572	0.0063	0.812142
BIP	regional_MC_IFJp	regional	MC	IFJp	-0.0809	0.041	-1.9758	0.0482	0.0917	0.0108	0.999	0.0081	0.0083043	0.006	0.723805
BIP	regional_MC_IFSa	regional	MC	IFSa	-0.0235	0.0406	-0.578	0.5632	0.1074	0.0137	1.0123	0.0079	0.0043247	0.0069	0.942005
BIP	regional_MC_IFSp	regional	MC	IFSp	-0.0739	0.0456	-1.6191	0.1054	0.0931	0.0128	0.997	0.0084	0.010997	0.0062	0.819934
BIP	regional_MC_Ig	regional	MC	Ig	0.0517	0.0381	1.3566	0.1749	0.1525	0.0141	1.0387	0.0094	-0.0026535	0.0067	0.837268
BIP	regional_MC_IP0	regional	MC	IP0	-0.0551	0.0394	-1.3982	0.1621	0.1335	0.0132	0.9997	0.0084	0.011312	0.0065	0.837268
BIP	regional_MC_IP1	regional	MC	IP1	0.0104	0.0521	0.1987	0.8425	0.0615	0.0114	1.0125	0.0088	0.004417	0.0059	0.97136
BIP	regional_MC_IP2	regional	MC	IP2	-0.0375	0.055	-0.6815	0.4955	0.0755	0.0101	0.9975	0.0076	0.00707	0.0069	0.942005
BIP	regional_MC_IPS1	regional	MC	IPS1	-0.0056	0.0468	-0.1191	0.9052	0.1139	0.0118	1.0149	0.0081	0.013822	0.0074	0.980028
BIP	regional_MC_LBelt	regional	MC	LBelt	-0.0521	0.0417	-1.2476	0.2122	0.1248	0.0142	1.0026	0.0093	0.0038191	0.0067	0.871102
BIP	regional_MC_LIPd	regional	MC	LIPd	-0.0132	0.0643	-0.2049	0.8376	0.0419	0.0096	1.0094	0.0074	0.00094541	0.0064	0.97136
BIP	regional_MC_LIPv	regional	MC	LIPv	-0.056	0.0425	-1.3201	0.1868	0.0875	0.0103	0.9967	0.0075	0.0094775	0.0058	0.845777
BIP	regional_MC_LO1	regional	MC	LO1	0.1049	0.0447	2.3451	0.019	0.0727	0.009	0.9918	0.0068	0.00051773	0.006	0.527407
BIP	regional_MC_LO2	regional	MC	LO2	-0.0066	0.0526	-0.1252	0.9004	0.0622	0.0103	1.0126	0.0074	0.0011018	0.0057	0.980028
BIP	regional_MC_LO3	regional	MC	LO3	-0.0123	0.0474	-0.2592	0.7955	0.0828	0.0115	0.9956	0.0082	0.0071576	0.0057	0.968793
BIP	regional_MC_MBelt	regional	MC	MBelt	0.0092	0.0443	0.2076	0.8355	0.126	0.0133	1.0154	0.0091	-0.0015944	0.0065	0.97136
BIP	regional_MC_MI	regional	MC	MI	0.0071	0.038	0.1862	0.8523	0.1698	0.0159	1.0159	0.01	-0.0092541	0.0067	0.974177
BIP	regional_MC_MIP	regional	MC	MIP	0.0837	0.0573	1.4619	0.1438	0.0614	0.0098	1.0162	0.0076	-0.0068685	0.0069	0.837268
BIP	regional_MC_MST	regional	MC	MST	-0.0072	0.0622	-0.1156	0.908	0.0476	0.0092	1.001	0.0067	-0.0028793	0.0065	0.980028
BIP	regional_MC_MT	regional	MC	MT	-0.0148	0.051	-0.2901	0.7717	0.062	0.0105	1.0017	0.0081	0.0073453	0.0065	0.965559
BIP	regional_MC_OFC	regional	MC	OFC	-0.0268	0.0347	-0.7722	0.44	0.2285	0.0247	1.012	0.0121	0.0024408	0.0074	0.936337
BIP	regional_MC_OP1	regional	MC	OP1	0.0175	0.047	0.3721	0.7098	0.1023	0.0122	1.0129	0.0084	0.0031346	0.0067	0.960439
BIP	regional_MC_OP2-3	regional	MC	OP2-3	0.0179	0.039	0.46	0.6455	0.1387	0.0144	1.0111	0.0098	0.0040615	0.0065	0.948136
BIP	regional_MC_OP4	regional	MC	OP4	0.0962	0.0427	2.2551	0.0241	0.1386	0.0137	1.0133	0.0086	-0.0035864	0.0067	0.616007
BIP	regional_MC_p10p	regional	MC	p10p	-0.0546	0.0428	-1.2766	0.2017	0.1167	0.0127	0.9878	0.0089	0.0073415	0.0063	0.864915
BIP	regional_MC_p24	regional	MC	p24	-0.0284	0.0432	-0.6565	0.5115	0.1176	0.0152	1.0168	0.0092	0.0072665	0.0069	0.942005
BIP	regional_MC_p24pr	regional	MC	p24pr	-0.0058	0.0402	-0.1448	0.8849	0.1193	0.0122	0.9844	0.0088	0.0047502	0.0064	0.980028
BIP	regional_MC_p32	regional	MC	p32	-0.0508	0.0618	-0.8223	0.4109	0.0549	0.0116	1.0072	0.008	0.004319	0.0065	0.936337
BIP	regional_MC_p32pr	regional	MC	p32pr	-0.1613	0.0524	-3.0798	0.0021	0.0713	0.0118	1.0068	0.008	0.01946	0.0067	0.306053
BIP	regional_MC_p47r	regional	MC	p47r	-0.0299	0.0444	-0.6729	0.501	0.0974	0.011	0.995	0.0074	0.0082841	0.0063	0.942005
BIP	regional_MC_p9-46v	regional	MC	p9-46v	-0.0533	0.0382	-1.3967	0.1625	0.1101	0.0117	1.0002	0.0083	0.0081281	0.006	0.837268
BIP	regional_MC_PBelt	regional	MC	PBelt	-0.0413	0.0377	-1.095	0.2735	0.1298	0.0112	0.9967	0.0078	-0.0019437	0.0066	0.907201
BIP	regional_MC_PCV	regional	MC	PCV	-0.0139	0.0562	-0.2469	0.805	0.0766	0.0108	1.0171	0.0077	-0.0046575	0.0068	0.968793
BIP	regional_MC_PeEc	regional	MC	PeEc	-0.0362	0.0335	-1.079	0.2806	0.1641	0.0151	1.0268	0.0088	0.0034504	0.0064	0.907201
BIP	regional_MC_PEF	regional	MC	PEF	-0.1086	0.06	-1.8108	0.0702	0.0469	0.0099	1.0178	0.0078	0.00069236	0.0064	0.752466
BIP	regional_MC_PF	regional	MC	PF	0.0431	0.04	1.0758	0.282	0.1215	0.0118	1.0088	0.0088	-0.0073781	0.0066	0.907201
BIP	regional_MC_PFcm	regional	MC	PFcm	-0.0209	0.0523	-0.3985	0.6902	0.0847	0.0104	1.0139	0.0077	-2.5764e-05	0.0063	0.956748
BIP	regional_MC_PFm	regional	MC	PFm	0.006	0.0389	0.1547	0.877	0.1293	0.0126	0.9986	0.0091	0.0022371	0.0057	0.979533
BIP	regional_MC_PFop	regional	MC	PFop	0.0435	0.0533	0.8163	0.4143	0.0606	0.0101	1.0102	0.0073	-0.00096578	0.0058	0.936337
BIP	regional_MC_PFt	regional	MC	PFt	-0.0086	0.0438	-0.1958	0.8448	0.0917	0.0113	0.9937	0.0079	-0.0041611	0.0061	0.97136
BIP	regional_MC_PGi	regional	MC	PGi	-0.0232	0.0425	-0.5452	0.5856	0.1122	0.0125	0.9985	0.0083	0.011299	0.0062	0.946564
BIP	regional_MC_PGp	regional	MC	PGp	-0.0594	0.0455	-1.3051	0.1919	0.0998	0.0117	1.0024	0.0083	0.017134	0.0067	0.848592
BIP	regional_MC_PGs	regional	MC	PGs	0.017	0.0395	0.4311	0.6664	0.1147	0.0125	1.0022	0.0078	-0.0044377	0.0061	0.952702
BIP	regional_MC_PH	regional	MC	PH	0.0329	0.0478	0.6882	0.4913	0.0727	0.0115	1.0154	0.0086	-0.0089717	0.006	0.942005
BIP	regional_MC_PHA1	regional	MC	PHA1	-0.0413	0.0319	-1.296	0.195	0.204	0.0166	1.0125	0.0096	0.01224	0.0067	0.85667
BIP	regional_MC_PHA2	regional	MC	PHA2	0.0185	0.0402	0.4611	0.6447	0.1128	0.0111	1.0181	0.0076	0.006779	0.0063	0.948136
BIP	regional_MC_PHA3	regional	MC	PHA3	-0.0094	0.0326	-0.2875	0.7737	0.2021	0.0164	1.0062	0.0099	-0.00095299	0.007	0.967021
BIP	regional_MC_PHT	regional	MC	PHT	-0.0925	0.0493	-1.8765	0.0606	0.0831	0.0106	1.0097	0.0078	0.018585	0.0063	0.752466
BIP	regional_MC_PI	regional	MC	PI	0.0485	0.045	1.0764	0.2817	0.1817	0.0242	1.0013	0.0138	-0.0020366	0.0077	0.907201
BIP	regional_MC_Pir	regional	MC	Pir	0.0874	0.0416	2.1023	0.0355	0.0888	0.0134	0.9989	0.0085	-0.010002	0.0064	0.67934
BIP	regional_MC_PIT	regional	MC	PIT	-0.0619	0.0497	-1.2451	0.2131	0.0684	0.0103	0.9936	0.0074	0.010634	0.0063	0.871102
BIP	regional_MC_pOFC	regional	MC	pOFC	-0.1146	0.0623	-1.8387	0.066	0.0547	0.011	1.013	0.0087	0.0049308	0.0066	0.752466
BIP	regional_MC_PoI1	regional	MC	PoI1	-0.0334	0.0393	-0.8514	0.3946	0.1286	0.0127	1.02	0.0088	0.0021395	0.0067	0.928285
BIP	regional_MC_PoI2	regional	MC	PoI2	0.0206	0.0353	0.5842	0.5591	0.1569	0.0149	1.0216	0.0096	-0.0037646	0.006	0.942005
BIP	regional_MC_POS1	regional	MC	POS1	0.0309	0.0359	0.859	0.3903	0.1741	0.0137	1.002	0.0085	0.0048873	0.0068	0.924011
BIP	regional_MC_POS2	regional	MC	POS2	-0.0463	0.038	-1.2197	0.2226	0.124	0.0119	1.0076	0.0075	0.0058533	0.0059	0.871102
BIP	regional_MC_PreS	regional	MC	PreS	0.0104	0.0325	0.3198	0.7491	0.1905	0.0155	1.0141	0.0094	0.0060772	0.0061	0.962002
BIP	regional_MC_ProS	regional	MC	ProS	-0.0369	0.0388	-0.9506	0.3418	0.1268	0.0131	1.0017	0.0083	0.0082169	0.0062	0.92165
BIP	regional_MC_PSL	regional	MC	PSL	0.021	0.0442	0.4747	0.635	0.0853	0.0108	1.0097	0.0081	0.002438	0.0062	0.948136
BIP	regional_MC_RI	regional	MC	RI	-0.0066	0.0384	-0.1718	0.8636	0.1837	0.0138	1.0094	0.0086	-0.00073965	0.0064	0.978044
BIP	regional_MC_RSC	regional	MC	RSC	0.0427	0.0387	1.1023	0.2703	0.2783	0.0303	1.0006	0.0156	-0.0074535	0.0086	0.907201
BIP	regional_MC_s32	regional	MC	s32	-0.0329	0.0688	-0.478	0.6326	0.0362	0.01	1.0193	0.0078	0.001619	0.0062	0.948136
BIP	regional_MC_s6-8	regional	MC	s6-8	0.0107	0.0694	0.1536	0.8779	0.0422	0.01	0.9976	0.0074	0.0091063	0.0065	0.979844
BIP	regional_MC_SCEF	regional	MC	SCEF	9e-04	0.0421	0.021	0.9833	0.1101	0.0114	1.0021	0.008	0.0027126	0.0065	0.994691
BIP	regional_MC_SFL	regional	MC	SFL	0.0478	0.0407	1.1741	0.2404	0.0984	0.0114	1.0036	0.0077	-0.0023901	0.0062	0.894045
BIP	regional_MC_STGa	regional	MC	STGa	-9e-04	0.0443	-0.02	0.984	0.0851	0.0105	1.0128	0.0083	0.00091188	0.0064	0.994691
BIP	regional_MC_STSda	regional	MC	STSda	-0.0091	0.031	-0.2931	0.7695	0.2131	0.0152	1.0145	0.0096	0.0011636	0.0071	0.965365
BIP	regional_MC_STSdp	regional	MC	STSdp	-0.0428	0.0437	-0.9798	0.3272	0.1172	0.0144	1.0111	0.0082	0.0063621	0.0064	0.92165
BIP	regional_MC_STSva	regional	MC	STSva	-0.0256	0.038	-0.6727	0.5011	0.1495	0.0149	1.0085	0.0108	0.0042645	0.0065	0.942005
BIP	regional_MC_STSvp	regional	MC	STSvp	-0.0489	0.0403	-1.2149	0.2244	0.1276	0.0138	0.9955	0.0084	0.0076902	0.0062	0.871102
BIP	regional_MC_STV	regional	MC	STV	-0.0233	0.0456	-0.5099	0.6101	0.1046	0.0127	0.9848	0.0078	0.0039993	0.0061	0.948136
BIP	regional_MC_TA2	regional	MC	TA2	0.0584	0.0382	1.5268	0.1268	0.15	0.0159	1.0099	0.0091	-0.0086926	0.0062	0.837268
BIP	regional_MC_TE1a	regional	MC	TE1a	-0.0586	0.0423	-1.3858	0.1658	0.1031	0.0115	1.0145	0.0088	0.007696	0.0069	0.837268
BIP	regional_MC_TE1m	regional	MC	TE1m	-0.0382	0.0485	-0.7882	0.4306	0.0796	0.0122	1.0014	0.0083	0.007582	0.006	0.936337
BIP	regional_MC_TE1p	regional	MC	TE1p	-0.0531	0.042	-1.2655	0.2057	0.1187	0.0114	0.9956	0.0077	0.010062	0.0069	0.869924
BIP	regional_MC_TE2a	regional	MC	TE2a	-0.0663	0.0436	-1.5216	0.1281	0.1069	0.0127	0.9998	0.0089	0.0090173	0.0066	0.837268
BIP	regional_MC_TE2p	regional	MC	TE2p	0.0215	0.0439	0.4895	0.6245	0.1077	0.0119	1.0135	0.0083	0.0039717	0.0066	0.948136
BIP	regional_MC_TF	regional	MC	TF	-0.0288	0.0307	-0.9393	0.3476	0.2196	0.019	1.0175	0.01	0.0052036	0.0063	0.92165
BIP	regional_MC_TGd	regional	MC	TGd	-0.0222	0.0402	-0.5521	0.5809	0.1189	0.0117	1.0114	0.0085	0.0059182	0.0065	0.943997
BIP	regional_MC_TGv	regional	MC	TGv	-0.0624	0.0418	-1.4916	0.1358	0.0938	0.0124	1.0069	0.0088	0.0087605	0.0063	0.837268
BIP	regional_MC_TPOJ1	regional	MC	TPOJ1	-0.0494	0.0473	-1.0425	0.2972	0.1287	0.018	0.9996	0.0109	0.0090765	0.0072	0.907201
BIP	regional_MC_TPOJ2	regional	MC	TPOJ2	0.0702	0.0593	1.1847	0.2362	0.0532	0.0108	1.0033	0.0074	-0.0026929	0.0063	0.89044
BIP	regional_MC_TPOJ3	regional	MC	TPOJ3	-0.075	0.056	-1.3407	0.18	0.0681	0.0104	0.9849	0.0077	0.0085625	0.0063	0.837268
BIP	regional_MC_V1	regional	MC	V1	-0.0269	0.0325	-0.828	0.4077	0.2599	0.017	1.0063	0.0095	0.0097909	0.0067	0.936337
BIP	regional_MC_V2	regional	MC	V2	-0.0161	0.0312	-0.5141	0.6072	0.2966	0.0228	0.9964	0.0115	0.0073858	0.0068	0.948136
BIP	regional_MC_v23ab	regional	MC	v23ab	0.0414	0.0479	0.8641	0.3875	0.0983	0.012	0.9992	0.008	0.00080455	0.0069	0.921847
BIP	regional_MC_V3	regional	MC	V3	-0.0032	0.0312	-0.1012	0.9194	0.2685	0.0187	0.9863	0.0103	0.0046465	0.0062	0.981615
BIP	regional_MC_V3A	regional	MC	V3A	0.0652	0.0419	1.5556	0.1198	0.1571	0.0134	1.003	0.0082	0.00055324	0.0069	0.837268
BIP	regional_MC_V3B	regional	MC	V3B	0.0266	0.0402	0.6601	0.5092	0.102	0.0122	1.0094	0.0085	-0.0024098	0.0061	0.942005
BIP	regional_MC_V3CD	regional	MC	V3CD	-0.1183	0.063	-1.8775	0.0605	0.0463	0.0114	1.0055	0.008	0.014177	0.0068	0.752466
BIP	regional_MC_V4	regional	MC	V4	0.0051	0.0377	0.1361	0.8917	0.1729	0.0157	1.0028	0.0095	0.0048546	0.007	0.980028
BIP	regional_MC_V4t	regional	MC	V4t	0.0777	0.0643	1.2081	0.227	0.0484	0.0109	1.0036	0.0077	-0.0024691	0.0064	0.871102
BIP	regional_MC_V6	regional	MC	V6	0.0227	0.0405	0.5618	0.5743	0.1075	0.0119	1.0048	0.0083	0.0051759	0.0059	0.942005
BIP	regional_MC_V6A	regional	MC	V6A	0.0192	0.0437	0.4395	0.6603	0.093	0.0109	1.0118	0.0081	0.0013526	0.0062	0.949232
BIP	regional_MC_V7	regional	MC	V7	0.0553	0.0489	1.1308	0.2581	0.1195	0.0146	1.0073	0.0088	0.0020092	0.0072	0.906023
BIP	regional_MC_V8	regional	MC	V8	-0.0478	0.057	-0.8384	0.4018	0.0675	0.0119	1.0137	0.0085	0.014337	0.0067	0.934587
BIP	regional_MC_VIP	regional	MC	VIP	0.0295	0.0476	0.6198	0.5354	0.0841	0.0102	1.0098	0.008	-0.0085589	0.006	0.942005
BIP	regional_MC_VMV1	regional	MC	VMV1	-0.0344	0.0373	-0.9222	0.3564	0.1578	0.0137	1.0066	0.0095	0.0012354	0.0068	0.92165
BIP	regional_MC_VMV2	regional	MC	VMV2	-0.0181	0.0469	-0.387	0.6988	0.0909	0.0132	1.0221	0.0094	0.0016508	0.0065	0.957249
BIP	regional_MC_VMV3	regional	MC	VMV3	0.0165	0.042	0.3935	0.6939	0.1134	0.0119	1.0061	0.0083	0.0022171	0.007	0.956748
BIP	regional_MC_VVC	regional	MC	VVC	-0.0275	0.0459	-0.5992	0.549	0.1348	0.0215	1.0017	0.0125	0.0083448	0.0074	0.942005
BIP	regional_MD_1	regional	MD	1	-0.042052	0.0388	-1.0839	0.2784	0.2014	0.0177	1.0301	0.0102	0.0098306	0.0074	0.907201
BIP	regional_MD_10d	regional	MD	10d	0.026865	0.033	0.8129	0.4163	0.1611	0.0129	1.001	0.0085	0.00066167	0.0061	0.936337
BIP	regional_MD_10pp	regional	MD	10pp	-0.0053468	0.0395	-0.1354	0.8923	0.1671	0.0141	0.9969	0.0085	0.0094267	0.0067	0.980028
BIP	regional_MD_10r	regional	MD	10r	0.029461	0.0362	0.8132	0.4161	0.1543	0.014	1.0171	0.0097	5.4596e-05	0.0067	0.936337
BIP	regional_MD_10v	regional	MD	10v	0.0099824	0.0373	0.2673	0.7892	0.1969	0.0182	1.0028	0.0107	0.005197	0.0072	0.968793
BIP	regional_MD_11l	regional	MD	11l	0.018924	0.0329	0.5748	0.5654	0.1708	0.0153	1.0097	0.0091	0.0049084	0.0064	0.942005
BIP	regional_MD_13l	regional	MD	13l	-0.027126	0.0352	-0.7698	0.4414	0.1796	0.0153	1.0134	0.0094	0.0081097	0.0067	0.936337
BIP	regional_MD_2	regional	MD	2	-0.006119	0.0364	-0.1679	0.8666	0.2176	0.0185	1.0181	0.0101	0.0070584	0.0072	0.978044
BIP	regional_MD_23c	regional	MD	23c	-0.0080609	0.038	-0.212	0.8321	0.2189	0.0259	1.0183	0.0108	0.0066332	0.0075	0.97136
BIP	regional_MD_23d	regional	MD	23d	-0.025281	0.036	-0.7025	0.4824	0.2096	0.0185	1.0215	0.01	0.014329	0.0067	0.942005
BIP	regional_MD_24dd	regional	MD	24dd	-0.036182	0.0391	-0.9254	0.3548	0.2124	0.0239	1.0246	0.0115	0.0073465	0.0072	0.92165
BIP	regional_MD_24dv	regional	MD	24dv	0.030161	0.0404	0.7461	0.4556	0.1743	0.0194	1.0148	0.0103	-0.0037088	0.0073	0.938641
BIP	regional_MD_25	regional	MD	25	-0.027812	0.038	-0.7326	0.4638	0.1433	0.0141	1.016	0.0099	0.014521	0.0064	0.942005
BIP	regional_MD_31a	regional	MD	31a	-0.035957	0.0378	-0.9511	0.3415	0.1969	0.0179	1.0094	0.0093	0.01098	0.0072	0.92165
BIP	regional_MD_31pd	regional	MD	31pd	0.0080441	0.036	0.2237	0.823	0.2096	0.0187	1.0181	0.0103	0.00098049	0.007	0.96899
BIP	regional_MD_31pv	regional	MD	31pv	0.016638	0.036	0.4616	0.6444	0.1971	0.0169	1.0206	0.0101	0.0046056	0.0068	0.948136
BIP	regional_MD_33pr	regional	MD	33pr	0.033337	0.0413	0.8081	0.419	0.1388	0.0128	1.0046	0.008	-0.0021229	0.0068	0.936337
BIP	regional_MD_3a	regional	MD	3a	-0.0026005	0.0373	-0.0698	0.9444	0.2217	0.0197	1.0236	0.0102	0.0026033	0.0074	0.9896
BIP	regional_MD_3b	regional	MD	3b	-5.686e-05	0.038	-0.0015	0.9988	0.201	0.02	1.0263	0.0102	0.0030507	0.0073	0.9994
BIP	regional_MD_4	regional	MD	4	-0.0079898	0.0383	-0.2084	0.8349	0.2089	0.0193	1.0149	0.0103	0.00448	0.0072	0.97136
BIP	regional_MD_43	regional	MD	43	-0.0050966	0.0326	-0.1562	0.8759	0.202	0.0147	1.0008	0.0084	0.0046685	0.0064	0.979533
BIP	regional_MD_44	regional	MD	44	-0.0076507	0.0334	-0.2293	0.8187	0.2139	0.0162	0.9949	0.0093	0.0022057	0.0068	0.968793
BIP	regional_MD_45	regional	MD	45	0.011159	0.0347	0.3213	0.748	0.2143	0.0167	1.008	0.0097	-0.00024994	0.0067	0.962002
BIP	regional_MD_46	regional	MD	46	0.021429	0.0341	0.6285	0.5297	0.2167	0.0141	0.994	0.0087	0.0065461	0.0069	0.942005
BIP	regional_MD_47l	regional	MD	47l	0.030315	0.0374	0.8096	0.4182	0.1828	0.0148	1.0154	0.0092	0.00015701	0.0068	0.936337
BIP	regional_MD_47m	regional	MD	47m	0.042672	0.0312	1.3685	0.1712	0.2033	0.0151	0.9991	0.0086	-0.0030197	0.0065	0.837268
BIP	regional_MD_47s	regional	MD	47s	-0.0030127	0.0356	-0.0845	0.9326	0.2	0.0158	1.026	0.0094	0.0016615	0.0068	0.984304
BIP	regional_MD_52	regional	MD	52	0.0060179	0.0337	0.1788	0.8581	0.2078	0.0175	0.9949	0.0099	0.0058015	0.0068	0.976238
BIP	regional_MD_55b	regional	MD	55b	0.0015676	0.0367	0.0427	0.9659	0.1576	0.0139	1.0272	0.0089	0.0061723	0.0065	0.9896
BIP	regional_MD_5L	regional	MD	5L	-0.03168	0.0403	-0.7863	0.4317	0.1945	0.0212	1.0152	0.0115	0.0077019	0.0073	0.936337
BIP	regional_MD_5m	regional	MD	5m	-0.038383	0.0381	-1.0087	0.3131	0.197	0.0198	1.0249	0.0113	0.0066317	0.0072	0.915917
BIP	regional_MD_5mv	regional	MD	5mv	-0.022708	0.0378	-0.6	0.5485	0.2331	0.0267	1.0243	0.012	0.0070848	0.0077	0.942005
BIP	regional_MD_6a	regional	MD	6a	-0.019095	0.0384	-0.4976	0.6188	0.2028	0.0186	1.0147	0.0098	0.0059492	0.0071	0.948136
BIP	regional_MD_6d	regional	MD	6d	-0.0019736	0.0389	-0.0508	0.9595	0.1878	0.0183	1.0297	0.0106	0.0034804	0.0071	0.9896
BIP	regional_MD_6ma	regional	MD	6ma	-0.012643	0.0415	-0.3044	0.7608	0.1768	0.0165	1.0038	0.0098	0.0037395	0.007	0.963321
BIP	regional_MD_6mp	regional	MD	6mp	-0.01765	0.0397	-0.4445	0.6567	0.1877	0.0184	1.0121	0.011	0.0010181	0.0069	0.949232
BIP	regional_MD_6r	regional	MD	6r	0.022219	0.0326	0.6817	0.4954	0.239	0.0195	1.0101	0.0102	0.0056056	0.0065	0.942005
BIP	regional_MD_6v	regional	MD	6v	-0.011829	0.0352	-0.3364	0.7366	0.1886	0.0152	1.0265	0.0095	0.0075998	0.0069	0.962002
BIP	regional_MD_7AL	regional	MD	7AL	-0.042446	0.0381	-1.1144	0.2651	0.193	0.0187	1.0217	0.0117	0.010471	0.0072	0.906023
BIP	regional_MD_7Am	regional	MD	7Am	-0.055726	0.0383	-1.455	0.1457	0.2044	0.0205	1.0294	0.0123	0.0093769	0.0074	0.837268
BIP	regional_MD_7m	regional	MD	7m	-0.052384	0.0362	-1.4474	0.1478	0.2226	0.0175	1.0201	0.0089	0.0098868	0.0074	0.837268
BIP	regional_MD_7PC	regional	MD	7PC	-0.022598	0.04	-0.5648	0.5722	0.1747	0.0162	1.0203	0.0098	0.0086314	0.0072	0.942005
BIP	regional_MD_7PL	regional	MD	7PL	-0.036685	0.0398	-0.9226	0.3562	0.1772	0.0172	1.0183	0.0105	0.0085276	0.0071	0.92165
BIP	regional_MD_7Pm	regional	MD	7Pm	-0.067267	0.042	-1.6003	0.1095	0.1751	0.0184	1.0283	0.0109	0.0069885	0.0076	0.825545
BIP	regional_MD_8Ad	regional	MD	8Ad	0.0063724	0.0381	0.1673	0.8672	0.1985	0.0165	0.9945	0.0088	0.0057179	0.0072	0.978044
BIP	regional_MD_8Av	regional	MD	8Av	-0.014736	0.037	-0.3987	0.6901	0.1786	0.0151	1.0112	0.0092	0.0085136	0.0068	0.956748
BIP	regional_MD_8BL	regional	MD	8BL	-0.033583	0.0446	-0.7534	0.4512	0.133	0.0132	1	0.0085	0.0048198	0.007	0.93787
BIP	regional_MD_8BM	regional	MD	8BM	-0.024875	0.0434	-0.5726	0.5669	0.1546	0.0143	1.0005	0.008	0.0041979	0.0072	0.942005
BIP	regional_MD_8C	regional	MD	8C	0.0090111	0.0349	0.2586	0.796	0.2266	0.0187	1.0114	0.0102	0.0057795	0.0069	0.968793
BIP	regional_MD_9-46d	regional	MD	9-46d	0.031336	0.0325	0.9628	0.3356	0.221	0.0167	1.0103	0.0095	0.0038331	0.0066	0.92165
BIP	regional_MD_9a	regional	MD	9a	0.013201	0.0348	0.3793	0.7045	0.1874	0.0147	1.0015	0.009	0.0052967	0.0066	0.960186
BIP	regional_MD_9m	regional	MD	9m	0.006781	0.0353	0.1922	0.8476	0.1881	0.0143	1.0008	0.0087	0.0061234	0.0069	0.97136
BIP	regional_MD_9p	regional	MD	9p	-0.0012094	0.0358	-0.0338	0.9731	0.1797	0.0137	0.9952	0.0086	0.0087728	0.0065	0.991863
BIP	regional_MD_A1	regional	MD	A1	-0.018987	0.035	-0.5425	0.5875	0.2441	0.0205	1.0088	0.0113	0.0093439	0.007	0.947026
BIP	regional_MD_a10p	regional	MD	a10p	0.018989	0.0316	0.6009	0.5479	0.2081	0.0142	0.9978	0.0092	0.001377	0.0064	0.942005
BIP	regional_MD_a24	regional	MD	a24	0.025503	0.0358	0.712	0.4765	0.1847	0.0144	1.0011	0.0089	0.0019512	0.007	0.942005
BIP	regional_MD_a24pr	regional	MD	a24pr	0.025317	0.047	0.5389	0.59	0.1308	0.0139	1.002	0.0084	-0.0044565	0.0072	0.947026
BIP	regional_MD_a32pr	regional	MD	a32pr	0.029526	0.0384	0.7695	0.4416	0.1931	0.0189	1.0009	0.0098	0.0012519	0.0074	0.936337
BIP	regional_MD_A4	regional	MD	A4	-0.052041	0.0371	-1.4026	0.1607	0.1948	0.0191	1.0062	0.0106	0.0094125	0.007	0.837268
BIP	regional_MD_a47r	regional	MD	a47r	0.048958	0.0352	1.3923	0.1638	0.1881	0.0147	1.0006	0.009	-0.0024133	0.0065	0.837268
BIP	regional_MD_A5	regional	MD	A5	-0.021418	0.0312	-0.6867	0.4922	0.2239	0.016	1.0062	0.0099	0.006595	0.0067	0.942005
BIP	regional_MD_a9-46v	regional	MD	a9-46v	0.061816	0.0353	1.7489	0.0803	0.1767	0.0143	1.0043	0.0092	-0.00058833	0.0065	0.769296
BIP	regional_MD_AAIC	regional	MD	AAIC	-0.022772	0.0363	-0.6281	0.5299	0.2031	0.0175	1.0113	0.0101	0.008894	0.0072	0.942005
BIP	regional_MD_AIP	regional	MD	AIP	0.0098207	0.0387	0.2537	0.7997	0.2101	0.0197	1.0231	0.0113	0.0069502	0.0077	0.968793
BIP	regional_MD_AVI	regional	MD	AVI	0.019461	0.0333	0.5845	0.5589	0.2439	0.0174	1.0011	0.0102	0.0011294	0.0069	0.942005
BIP	regional_MD_d23ab	regional	MD	d23ab	-0.047231	0.0395	-1.1968	0.2314	0.1997	0.0169	1.0265	0.0101	0.0093308	0.0075	0.879175
BIP	regional_MD_d32	regional	MD	d32	0.0084204	0.0362	0.2324	0.8162	0.2028	0.0164	1.0088	0.0097	0.0025726	0.0073	0.968793
BIP	regional_MD_DVT	regional	MD	DVT	-0.050372	0.034	-1.4832	0.138	0.2343	0.02	1.0039	0.0096	0.0093517	0.0074	0.837268
BIP	regional_MD_EC	regional	MD	EC	-0.017601	0.0468	-0.376	0.7069	0.1028	0.0126	1.0047	0.0083	0.0066682	0.0071	0.960186
BIP	regional_MD_FEF	regional	MD	FEF	-0.015766	0.0356	-0.4429	0.6578	0.1794	0.0161	1.0057	0.0089	0.0070758	0.0066	0.949232
BIP	regional_MD_FFC	regional	MD	FFC	-0.035457	0.0371	-0.9546	0.3398	0.1887	0.0153	1.0066	0.0088	0.0010712	0.0074	0.92165
BIP	regional_MD_FOP1	regional	MD	FOP1	-0.023952	0.037	-0.6466	0.5179	0.2145	0.0174	0.9947	0.01	0.0060337	0.0074	0.942005
BIP	regional_MD_FOP2	regional	MD	FOP2	-0.0019634	0.0406	-0.0483	0.9614	0.2411	0.021	0.9956	0.0113	0.0076765	0.0076	0.9896
BIP	regional_MD_FOP3	regional	MD	FOP3	0.022566	0.0393	0.5742	0.5659	0.2534	0.0222	1.0051	0.0125	0.0059959	0.0077	0.942005
BIP	regional_MD_FOP4	regional	MD	FOP4	0.0064169	0.0325	0.1972	0.8436	0.2523	0.0188	1.0007	0.0108	0.007428	0.0068	0.97136
BIP	regional_MD_FOP5	regional	MD	FOP5	0.019186	0.0333	0.5767	0.5641	0.2364	0.0177	1.0076	0.0101	0.0071398	0.0065	0.942005
BIP	regional_MD_FST	regional	MD	FST	-0.05003	0.037	-1.3529	0.1761	0.1868	0.0161	1.0128	0.0091	0.0051605	0.0068	0.837268
BIP	regional_MD_H	regional	MD	H	0.022596	0.034	0.6638	0.5068	0.2435	0.0182	1.0081	0.0101	-0.0047135	0.0071	0.942005
BIP	regional_MD_i6-8	regional	MD	i6-8	-0.037185	0.0418	-0.8904	0.3733	0.1622	0.0152	1.0026	0.0093	0.0075539	0.007	0.92165
BIP	regional_MD_IFJa	regional	MD	IFJa	0.01982	0.0352	0.5637	0.573	0.2095	0.0193	1.0161	0.0112	-0.0019182	0.0067	0.942005
BIP	regional_MD_IFJp	regional	MD	IFJp	0.06764	0.0345	1.96	0.05	0.2184	0.0196	1.0234	0.0109	-0.0028483	0.0066	0.723805
BIP	regional_MD_IFSa	regional	MD	IFSa	0.054428	0.0328	1.6594	0.097	0.2088	0.0158	1.0024	0.0094	-0.0034315	0.0067	0.805409
BIP	regional_MD_IFSp	regional	MD	IFSp	0.017316	0.0334	0.5179	0.6045	0.1844	0.0159	1.0057	0.0093	0.0021007	0.0061	0.948136
BIP	regional_MD_Ig	regional	MD	Ig	0.0033373	0.0356	0.0937	0.9254	0.2788	0.0221	1.0043	0.0121	0.0027522	0.0073	0.982974
BIP	regional_MD_IP0	regional	MD	IP0	-0.031405	0.0384	-0.8179	0.4134	0.2074	0.0173	1.019	0.0093	0.0060334	0.0073	0.936337
BIP	regional_MD_IP1	regional	MD	IP1	-0.014735	0.0378	-0.3899	0.6966	0.2004	0.0166	1.0208	0.0092	0.0049537	0.0075	0.956748
BIP	regional_MD_IP2	regional	MD	IP2	0.0084215	0.0392	0.2146	0.8301	0.2011	0.0199	1.0193	0.0103	0.00051426	0.0076	0.970745
BIP	regional_MD_IPS1	regional	MD	IPS1	-0.013275	0.0387	-0.343	0.7316	0.217	0.0175	1.0214	0.0091	0.0031324	0.0078	0.962002
BIP	regional_MD_LBelt	regional	MD	LBelt	-0.032398	0.0323	-1.0039	0.3155	0.2501	0.0186	1.0079	0.0097	0.0078253	0.0065	0.915917
BIP	regional_MD_LIPd	regional	MD	LIPd	-0.032368	0.0424	-0.7633	0.4453	0.1755	0.0156	1.0155	0.0081	0.0081282	0.0074	0.937346
BIP	regional_MD_LIPv	regional	MD	LIPv	-0.022284	0.0395	-0.5642	0.5726	0.1868	0.0161	1.0103	0.0093	0.0047952	0.0074	0.942005
BIP	regional_MD_LO1	regional	MD	LO1	-0.0093737	0.0381	-0.2463	0.8055	0.1703	0.0147	1.0185	0.0097	0.0010664	0.0067	0.968793
BIP	regional_MD_LO2	regional	MD	LO2	-0.032393	0.0452	-0.716	0.474	0.0971	0.0116	1.0071	0.0077	-0.00099055	0.007	0.942005
BIP	regional_MD_LO3	regional	MD	LO3	-0.021273	0.0367	-0.5801	0.5618	0.1595	0.0142	1.0225	0.0086	-0.00028899	0.0063	0.942005
BIP	regional_MD_MBelt	regional	MD	MBelt	-0.010216	0.0347	-0.2945	0.7684	0.1937	0.0164	0.9981	0.009	0.0077429	0.0068	0.965365
BIP	regional_MD_MI	regional	MD	MI	-0.0068291	0.0344	-0.1984	0.8427	0.2644	0.0222	1.003	0.0126	0.0086521	0.0073	0.97136
BIP	regional_MD_MIP	regional	MD	MIP	-0.036653	0.0388	-0.9459	0.3442	0.1967	0.0157	1.0245	0.0096	0.011278	0.0073	0.92165
BIP	regional_MD_MST	regional	MD	MST	-0.0086234	0.0343	-0.2518	0.8012	0.2023	0.0152	1.0129	0.0097	-0.0017077	0.0068	0.968793
BIP	regional_MD_MT	regional	MD	MT	-0.045994	0.0333	-1.3823	0.1669	0.197	0.0153	1.009	0.0091	0.0038549	0.0067	0.837268
BIP	regional_MD_OFC	regional	MD	OFC	0.0079699	0.0332	0.2397	0.8105	0.1841	0.0141	1.0032	0.0091	0.011513	0.0065	0.968793
BIP	regional_MD_OP1	regional	MD	OP1	-0.019497	0.0348	-0.5609	0.5749	0.2424	0.021	1.0105	0.0115	0.0071214	0.0071	0.942005
BIP	regional_MD_OP2-3	regional	MD	OP2-3	-0.029168	0.0364	-0.8004	0.4235	0.2724	0.0226	1.0026	0.012	0.0083696	0.0075	0.936337
BIP	regional_MD_OP4	regional	MD	OP4	-0.032867	0.033	-0.9961	0.3192	0.2687	0.0197	1.0008	0.01	0.0076275	0.0071	0.918324
BIP	regional_MD_p10p	regional	MD	p10p	0.050471	0.0304	1.6582	0.0973	0.2138	0.0144	1.0019	0.009	-0.002265	0.0063	0.805409
BIP	regional_MD_p24	regional	MD	p24	-0.017338	0.0361	-0.4796	0.6315	0.1791	0.0157	0.9969	0.0091	0.0097711	0.0069	0.948136
BIP	regional_MD_p24pr	regional	MD	p24pr	-0.010963	0.0462	-0.2375	0.8122	0.1344	0.0144	1.0146	0.0088	0.0070537	0.0067	0.968793
BIP	regional_MD_p32	regional	MD	p32	0.022774	0.0337	0.6751	0.4996	0.1602	0.0142	1.0047	0.0083	0.0036859	0.0065	0.942005
BIP	regional_MD_p32pr	regional	MD	p32pr	0.014075	0.0417	0.3376	0.7356	0.1962	0.0201	1.0014	0.0095	0.0018796	0.0075	0.962002
BIP	regional_MD_p47r	regional	MD	p47r	0.058398	0.0318	1.8362	0.0663	0.1984	0.015	0.9969	0.0093	-0.0022628	0.0061	0.752466
BIP	regional_MD_p9-46v	regional	MD	p9-46v	0.045918	0.036	1.274	0.2027	0.1838	0.0154	1.0105	0.0092	-0.00035667	0.0064	0.864915
BIP	regional_MD_PBelt	regional	MD	PBelt	-0.016546	0.0336	-0.4922	0.6225	0.2542	0.0216	0.9998	0.0116	0.0034628	0.007	0.948136
BIP	regional_MD_PCV	regional	MD	PCV	-0.037803	0.0371	-1.0176	0.3089	0.2183	0.0212	1.0226	0.0109	0.0098852	0.0075	0.915917
BIP	regional_MD_PeEc	regional	MD	PeEc	0.0020982	0.0434	0.0483	0.9615	0.118	0.0122	1.0076	0.0076	0.0039408	0.0072	0.9896
BIP	regional_MD_PEF	regional	MD	PEF	0.0038483	0.0402	0.0957	0.9238	0.1427	0.0139	1.0232	0.0084	0.005164	0.0071	0.982974
BIP	regional_MD_PF	regional	MD	PF	-0.0026716	0.0383	-0.0698	0.9443	0.2308	0.0198	1.0312	0.0115	0.0085722	0.0078	0.9896
BIP	regional_MD_PFcm	regional	MD	PFcm	-0.018042	0.0349	-0.5171	0.6051	0.2596	0.0228	1.0224	0.0119	0.0063996	0.0072	0.948136
BIP	regional_MD_PFm	regional	MD	PFm	-0.0019652	0.0365	-0.0538	0.9571	0.228	0.0174	1.0152	0.0097	0.0053286	0.0078	0.9896
BIP	regional_MD_PFop	regional	MD	PFop	-0.04319	0.0371	-1.1645	0.2442	0.2084	0.0179	1.0132	0.0107	0.012659	0.0072	0.89613
BIP	regional_MD_PFt	regional	MD	PFt	0.019387	0.0378	0.5125	0.6083	0.209	0.0193	1.0195	0.0103	0.0046056	0.0072	0.948136
BIP	regional_MD_PGi	regional	MD	PGi	0.014556	0.0325	0.4474	0.6546	0.2649	0.0204	1.0122	0.0103	-0.0020116	0.0071	0.949232
BIP	regional_MD_PGp	regional	MD	PGp	-0.065003	0.0382	-1.7023	0.0887	0.1556	0.0134	1.0062	0.0081	0.0031883	0.0066	0.791375
BIP	regional_MD_PGs	regional	MD	PGs	-0.039986	0.036	-1.1104	0.2668	0.2045	0.0154	1.0124	0.0088	0.0060376	0.0075	0.906023
BIP	regional_MD_PH	regional	MD	PH	-0.036283	0.0335	-1.0835	0.2786	0.1683	0.0145	1.0075	0.0086	0.0034219	0.0066	0.907201
BIP	regional_MD_PHA1	regional	MD	PHA1	-0.007164	0.0346	-0.2069	0.8361	0.1714	0.0142	1.0144	0.0096	0.0031747	0.0069	0.97136
BIP	regional_MD_PHA2	regional	MD	PHA2	-0.0062796	0.0375	-0.1676	0.8669	0.172	0.015	1.0034	0.0082	0.0024229	0.0071	0.978044
BIP	regional_MD_PHA3	regional	MD	PHA3	0.0099655	0.0356	0.2796	0.7798	0.1944	0.0159	0.9976	0.009	0.003432	0.0071	0.968793
BIP	regional_MD_PHT	regional	MD	PHT	-0.052347	0.0359	-1.4563	0.1453	0.181	0.0148	0.9996	0.009	0.004986	0.0072	0.837268
BIP	regional_MD_PI	regional	MD	PI	0.030428	0.0395	0.7701	0.4412	0.1395	0.0148	0.9903	0.0086	0.0059643	0.0067	0.936337
BIP	regional_MD_Pir	regional	MD	Pir	0.0073968	0.0348	0.2128	0.8315	0.168	0.0159	0.993	0.0096	0.0097623	0.0063	0.97136
BIP	regional_MD_PIT	regional	MD	PIT	-0.044511	0.0408	-1.0907	0.2754	0.1187	0.0116	1.0027	0.0073	-0.00017734	0.0066	0.907201
BIP	regional_MD_pOFC	regional	MD	pOFC	-0.092268	0.0359	-2.571	0.0101	0.1847	0.0189	0.9916	0.0101	0.012012	0.0067	0.439825
BIP	regional_MD_PoI1	regional	MD	PoI1	-0.0077944	0.0303	-0.2574	0.7968	0.2169	0.0163	0.9965	0.0101	0.0095718	0.006	0.968793
BIP	regional_MD_PoI2	regional	MD	PoI2	-0.019437	0.0307	-0.6337	0.5263	0.2446	0.0177	0.9949	0.0105	0.011784	0.0063	0.942005
BIP	regional_MD_POS1	regional	MD	POS1	-0.053775	0.0304	-1.7708	0.0766	0.2797	0.0214	0.9983	0.011	0.010438	0.0071	0.764685
BIP	regional_MD_POS2	regional	MD	POS2	-0.067328	0.0344	-1.9594	0.0501	0.2196	0.017	1.0144	0.0097	0.013309	0.0074	0.723805
BIP	regional_MD_PreS	regional	MD	PreS	-0.0055403	0.0342	-0.162	0.8713	0.2079	0.0167	1.0151	0.0111	0.0017839	0.0063	0.978582
BIP	regional_MD_ProS	regional	MD	ProS	-0.001314	0.0301	-0.0436	0.9652	0.2599	0.0173	1.002	0.0099	0.0017709	0.0066	0.9896
BIP	regional_MD_PSL	regional	MD	PSL	-0.029553	0.0393	-0.7524	0.4518	0.2227	0.0208	1.0189	0.0126	0.010942	0.0076	0.93787
BIP	regional_MD_RI	regional	MD	RI	-0.016334	0.0332	-0.4914	0.6232	0.2448	0.0214	1.0226	0.0114	0.0094849	0.0069	0.948136
BIP	regional_MD_RSC	regional	MD	RSC	-0.022379	0.0347	-0.6454	0.5187	0.2065	0.0145	1.0239	0.0102	0.0055164	0.0063	0.942005
BIP	regional_MD_s32	regional	MD	s32	0.034621	0.0389	0.8893	0.3739	0.1442	0.0149	1.0235	0.0092	0.0034798	0.0069	0.92165
BIP	regional_MD_s6-8	regional	MD	s6-8	-0.011048	0.0412	-0.2685	0.7883	0.1625	0.0158	0.9977	0.0089	0.0043648	0.0066	0.968793
BIP	regional_MD_SCEF	regional	MD	SCEF	-0.019389	0.0394	-0.4916	0.623	0.1748	0.0172	1.0158	0.0095	0.00082841	0.0067	0.948136
BIP	regional_MD_SFL	regional	MD	SFL	-0.018233	0.0437	-0.417	0.6767	0.1488	0.0153	0.9974	0.0093	-0.0013839	0.0069	0.956748
BIP	regional_MD_STGa	regional	MD	STGa	0.01472	0.0368	0.4001	0.6891	0.1245	0.0129	1.0166	0.0089	0.0053469	0.0062	0.956748
BIP	regional_MD_STSda	regional	MD	STSda	0.004439	0.0398	0.1117	0.9111	0.2325	0.0226	0.9921	0.012	0.0025354	0.0077	0.980028
BIP	regional_MD_STSdp	regional	MD	STSdp	0.0015395	0.0333	0.0463	0.9631	0.2307	0.0176	1.0058	0.0104	0.0033811	0.0065	0.9896
BIP	regional_MD_STSva	regional	MD	STSva	0.024722	0.0388	0.6367	0.5243	0.1743	0.0161	1.0074	0.009	-0.00076069	0.0067	0.942005
BIP	regional_MD_STSvp	regional	MD	STSvp	-0.0090877	0.035	-0.2593	0.7954	0.2144	0.0168	0.9983	0.0089	0.0054765	0.0067	0.968793
BIP	regional_MD_STV	regional	MD	STV	-0.0042641	0.0336	-0.1268	0.8991	0.2306	0.0161	1.0014	0.0091	-0.00031832	0.0072	0.980028
BIP	regional_MD_TA2	regional	MD	TA2	-0.0075399	0.0387	-0.1948	0.8455	0.1487	0.0156	0.9938	0.0091	0.0053706	0.0069	0.97136
BIP	regional_MD_TE1a	regional	MD	TE1a	0.031095	0.0332	0.9365	0.349	0.1946	0.015	1.0155	0.009	-0.0056428	0.0067	0.92165
BIP	regional_MD_TE1m	regional	MD	TE1m	-0.012837	0.0381	-0.3365	0.7365	0.171	0.0133	1.0074	0.0086	0.002435	0.0065	0.962002
BIP	regional_MD_TE1p	regional	MD	TE1p	-0.04449	0.0361	-1.2313	0.2182	0.1888	0.0151	1.0124	0.0091	0.003997	0.0071	0.871102
BIP	regional_MD_TE2a	regional	MD	TE2a	0.0096873	0.0406	0.2386	0.8114	0.174	0.0148	1.0022	0.0086	0.0038455	0.0071	0.968793
BIP	regional_MD_TE2p	regional	MD	TE2p	-0.010171	0.0417	-0.2439	0.8073	0.148	0.015	1.0132	0.0089	0.0031874	0.0068	0.968793
BIP	regional_MD_TF	regional	MD	TF	0.024027	0.0396	0.6068	0.544	0.1488	0.0129	1.0074	0.0083	0.0043079	0.007	0.942005
BIP	regional_MD_TGd	regional	MD	TGd	0.041909	0.0342	1.2249	0.2206	0.161	0.0148	1.0032	0.0088	0.00032694	0.0063	0.871102
BIP	regional_MD_TGv	regional	MD	TGv	0.031556	0.0428	0.738	0.4605	0.1288	0.0123	0.9966	0.008	-0.0011142	0.007	0.942005
BIP	regional_MD_TPOJ1	regional	MD	TPOJ1	0.013616	0.0329	0.4137	0.6791	0.2366	0.0185	1.0138	0.0105	-0.0009942	0.0068	0.956748
BIP	regional_MD_TPOJ2	regional	MD	TPOJ2	-0.027769	0.0326	-0.8517	0.3944	0.2063	0.0157	1.0165	0.0093	0.00458	0.0066	0.928285
BIP	regional_MD_TPOJ3	regional	MD	TPOJ3	-0.0089293	0.0335	-0.2668	0.7896	0.1967	0.0173	1.0188	0.0094	0.0019488	0.0066	0.968793
BIP	regional_MD_V1	regional	MD	V1	-0.040589	0.029	-1.3977	0.1622	0.2615	0.0175	1.0089	0.0094	0.0067361	0.0065	0.837268
BIP	regional_MD_V2	regional	MD	V2	-0.03746	0.0294	-1.2753	0.2022	0.2572	0.0164	1.0137	0.0091	0.0075454	0.0064	0.864915
BIP	regional_MD_v23ab	regional	MD	v23ab	-0.053676	0.0302	-1.7776	0.0755	0.2384	0.0169	1.02	0.0102	0.0086265	0.0067	0.758958
BIP	regional_MD_V3	regional	MD	V3	-0.049015	0.0326	-1.5021	0.1331	0.2275	0.0156	1.0111	0.0089	0.0077143	0.0068	0.837268
BIP	regional_MD_V3A	regional	MD	V3A	-0.032483	0.0363	-0.8959	0.3703	0.1949	0.0155	1.0092	0.0092	0.0015289	0.0069	0.92165
BIP	regional_MD_V3B	regional	MD	V3B	-0.027486	0.0377	-0.7288	0.4661	0.2009	0.0167	1.0203	0.0089	0.0057778	0.0071	0.942005
BIP	regional_MD_V3CD	regional	MD	V3CD	-0.040045	0.0374	-1.0707	0.2843	0.1694	0.0151	1.0249	0.0089	0.0019461	0.0072	0.907201
BIP	regional_MD_V4	regional	MD	V4	-0.024671	0.0332	-0.7442	0.4568	0.2164	0.0157	1.0109	0.0089	0.0008598	0.0069	0.939449
BIP	regional_MD_V4t	regional	MD	V4t	-0.036334	0.041	-0.8869	0.3751	0.1352	0.0123	1.01	0.0072	0.0017553	0.007	0.92165
BIP	regional_MD_V6	regional	MD	V6	-0.049569	0.0348	-1.4247	0.1542	0.2175	0.0206	1.0115	0.0095	0.0096964	0.0072	0.837268
BIP	regional_MD_V6A	regional	MD	V6A	-0.072708	0.0375	-1.939	0.0525	0.167	0.0158	1.0066	0.0099	0.0024622	0.0069	0.733798
BIP	regional_MD_V7	regional	MD	V7	-0.076641	0.0376	-2.038	0.0415	0.1979	0.0158	1.0101	0.0092	0.0065814	0.0072	0.6978
BIP	regional_MD_V8	regional	MD	V8	-0.042272	0.0329	-1.284	0.1991	0.1964	0.0148	1.0048	0.0083	0.0043006	0.006	0.864005
BIP	regional_MD_VIP	regional	MD	VIP	-0.030479	0.0363	-0.8405	0.4006	0.1736	0.0163	1.0221	0.0096	0.0075846	0.0068	0.934587
BIP	regional_MD_VMV1	regional	MD	VMV1	0.011737	0.0354	0.3318	0.74	0.1842	0.0153	1.021	0.0089	0.0019966	0.0065	0.962002
BIP	regional_MD_VMV2	regional	MD	VMV2	-0.0048433	0.0334	-0.1449	0.8848	0.1831	0.015	1.0089	0.0089	0.0040981	0.0065	0.980028
BIP	regional_MD_VMV3	regional	MD	VMV3	0.013319	0.0374	0.3565	0.7215	0.1719	0.0148	0.9983	0.0089	0.0010079	0.0069	0.962002
BIP	regional_MD_VVC	regional	MD	VVC	-0.03954	0.035	-1.1302	0.2584	0.1999	0.0157	1.0192	0.0089	0.0035738	0.007	0.906023
BIP	regional_OD_1	regional	OD	1	-0.1005	0.0351	-2.8667	0.0041	0.1428	0.0153	1.0106	0.0091	0.010847	0.0059	0.3489
BIP	regional_OD_10d	regional	OD	10d	0.0133	0.0516	0.2579	0.7965	0.0808	0.0129	1.0184	0.0082	0.010333	0.0068	0.968793
BIP	regional_OD_10pp	regional	OD	10pp	0.0647	0.047	1.3781	0.1682	0.0921	0.0107	1.0018	0.0077	-0.0017017	0.0064	0.837268
BIP	regional_OD_10r	regional	OD	10r	-0.0296	0.0467	-0.6341	0.526	0.0901	0.0138	1.0105	0.009	0.01699	0.006	0.942005
BIP	regional_OD_10v	regional	OD	10v	0.0202	0.0412	0.4889	0.6249	0.1398	0.0142	1.0104	0.009	0.01516	0.0067	0.948136
BIP	regional_OD_11l	regional	OD	11l	-0.0106	0.0423	-0.2516	0.8014	0.1396	0.0141	1.0043	0.0087	0.01051	0.0064	0.968793
BIP	regional_OD_13l	regional	OD	13l	0.0278	0.0422	0.6588	0.51	0.1358	0.0142	1.0014	0.0087	0.013855	0.0067	0.942005
BIP	regional_OD_2	regional	OD	2	-0.0596	0.0422	-1.4107	0.1583	0.1056	0.014	1.0222	0.0086	-0.00014237	0.0068	0.837268
BIP	regional_OD_23c	regional	OD	23c	-0.0222	0.041	-0.5411	0.5884	0.1312	0.0143	1.0157	0.0087	0.00096233	0.0066	0.947026
BIP	regional_OD_23d	regional	OD	23d	-0.0114	0.0415	-0.2753	0.7831	0.126	0.0132	1.024	0.009	0.0012837	0.0064	0.968793
BIP	regional_OD_24dd	regional	OD	24dd	0.0153	0.0356	0.4304	0.6669	0.1456	0.0142	1.0195	0.0088	-0.0049776	0.006	0.952831
BIP	regional_OD_24dv	regional	OD	24dv	-0.0022	0.0431	-0.0519	0.9586	0.1026	0.013	1.005	0.0086	0.00066504	0.0061	0.9896
BIP	regional_OD_25	regional	OD	25	-0.0313	0.0471	-0.6657	0.5056	0.0823	0.0108	0.9984	0.0075	0.019973	0.0065	0.942005
BIP	regional_OD_31a	regional	OD	31a	-0.0249	0.04	-0.6222	0.5338	0.1236	0.0129	1.0132	0.008	0.0050266	0.006	0.942005
BIP	regional_OD_31pd	regional	OD	31pd	0.0037	0.0418	0.0881	0.9298	0.1176	0.0136	1.009	0.0089	0.004546	0.0064	0.984304
BIP	regional_OD_31pv	regional	OD	31pv	-0.0099	0.0416	-0.2367	0.8129	0.1163	0.0128	1.0219	0.0082	0.0055014	0.0063	0.968793
BIP	regional_OD_33pr	regional	OD	33pr	0.0437	0.0349	1.251	0.2109	0.1703	0.0152	1.0153	0.0083	-0.0035618	0.0069	0.871102
BIP	regional_OD_3a	regional	OD	3a	-0.0416	0.0421	-0.9888	0.3228	0.1129	0.0129	0.9949	0.0081	-0.0059565	0.0063	0.920138
BIP	regional_OD_3b	regional	OD	3b	-0.0313	0.0441	-0.7105	0.4774	0.1054	0.0134	1	0.0084	-0.0061322	0.0064	0.942005
BIP	regional_OD_4	regional	OD	4	-0.004	0.0329	-0.1208	0.9039	0.1654	0.0159	1.0178	0.0104	0.00085514	0.0064	0.980028
BIP	regional_OD_43	regional	OD	43	-0.0393	0.0385	-1.0212	0.3072	0.1407	0.0136	1.0196	0.0089	0.0013448	0.0063	0.915917
BIP	regional_OD_44	regional	OD	44	-0.0207	0.0361	-0.574	0.566	0.1606	0.0162	1.0209	0.0105	0.0026795	0.0062	0.942005
BIP	regional_OD_45	regional	OD	45	-0.0399	0.0389	-1.0237	0.306	0.1516	0.0137	1.0166	0.0086	0.0082706	0.0072	0.915917
BIP	regional_OD_46	regional	OD	46	-0.0412	0.0371	-1.1128	0.2658	0.1522	0.0172	1.0207	0.0101	0.0075195	0.0065	0.906023
BIP	regional_OD_47l	regional	OD	47l	-2e-04	0.0367	-0.0062	0.995	0.1391	0.0124	1.0034	0.0087	0.00060185	0.0064	0.998865
BIP	regional_OD_47m	regional	OD	47m	0.0427	0.0454	0.9398	0.3473	0.0981	0.0119	1.0076	0.0074	0.0048924	0.0065	0.92165
BIP	regional_OD_47s	regional	OD	47s	-0.015	0.0451	-0.3323	0.7396	0.1321	0.0129	0.9986	0.0077	0.011146	0.0068	0.962002
BIP	regional_OD_52	regional	OD	52	-0.0093	0.0377	-0.2463	0.8054	0.1079	0.0114	0.9935	0.0077	0.0035851	0.006	0.968793
BIP	regional_OD_55b	regional	OD	55b	-0.0135	0.0439	-0.3088	0.7575	0.1141	0.015	1.0207	0.0088	0.0034526	0.0065	0.962141
BIP	regional_OD_5L	regional	OD	5L	-0.0456	0.0531	-0.8587	0.3905	0.0787	0.0126	1.0134	0.0083	0.0064481	0.0063	0.924011
BIP	regional_OD_5m	regional	OD	5m	-0.0674	0.0393	-1.7144	0.0865	0.1328	0.0139	1.0142	0.0099	0.010874	0.0065	0.779841
BIP	regional_OD_5mv	regional	OD	5mv	0.0051	0.0418	0.1211	0.9036	0.1107	0.0142	1.0081	0.0087	-0.003455	0.0061	0.980028
BIP	regional_OD_6a	regional	OD	6a	-0.051	0.0358	-1.4218	0.1551	0.176	0.0168	1.0138	0.01	0.0026268	0.007	0.837268
BIP	regional_OD_6d	regional	OD	6d	-0.0512	0.0417	-1.2278	0.2195	0.1018	0.0124	1.0078	0.0085	0.0047704	0.0062	0.871102
BIP	regional_OD_6ma	regional	OD	6ma	-0.0446	0.041	-1.087	0.2771	0.1082	0.0122	1.02	0.0089	0.013821	0.0061	0.907201
BIP	regional_OD_6mp	regional	OD	6mp	-0.0051	0.0419	-0.1214	0.9034	0.0993	0.0125	1.0189	0.0089	0.0024501	0.0066	0.980028
BIP	regional_OD_6r	regional	OD	6r	-0.0127	0.0362	-0.351	0.7256	0.1565	0.0141	1.0193	0.0084	-0.0022232	0.0067	0.962002
BIP	regional_OD_6v	regional	OD	6v	0.0217	0.0387	0.5622	0.574	0.1313	0.0154	1.0223	0.0098	-0.0028671	0.0063	0.942005
BIP	regional_OD_7AL	regional	OD	7AL	-0.07	0.0456	-1.5361	0.1245	0.0771	0.0117	1.0136	0.0085	-0.00268	0.0059	0.837268
BIP	regional_OD_7Am	regional	OD	7Am	0.0027	0.0442	0.0604	0.9518	0.0967	0.0128	1.0153	0.0088	-0.003317	0.0059	0.9896
BIP	regional_OD_7m	regional	OD	7m	-0.0309	0.041	-0.7544	0.4506	0.1264	0.0134	1.0161	0.0082	0.0058291	0.0064	0.93787
BIP	regional_OD_7PC	regional	OD	7PC	-0.0319	0.0391	-0.8164	0.4143	0.1148	0.0126	1.0025	0.0083	-0.003292	0.0064	0.936337
BIP	regional_OD_7PL	regional	OD	7PL	-0.0913	0.0498	-1.8333	0.0668	0.0845	0.0129	1.0057	0.0082	0.0065514	0.0066	0.752466
BIP	regional_OD_7Pm	regional	OD	7Pm	-0.0339	0.0526	-0.6455	0.5186	0.0843	0.012	1.0027	0.0082	0.0072092	0.007	0.942005
BIP	regional_OD_8Ad	regional	OD	8Ad	0.0167	0.0343	0.486	0.627	0.1759	0.0161	1.0012	0.0102	0.0040315	0.0067	0.948136
BIP	regional_OD_8Av	regional	OD	8Av	-0.0206	0.0354	-0.5811	0.5612	0.1566	0.0168	1.0146	0.0103	0.0035166	0.0059	0.942005
BIP	regional_OD_8BL	regional	OD	8BL	-0.0243	0.0473	-0.5137	0.6074	0.0962	0.0134	1.0058	0.0085	0.007801	0.0066	0.948136
BIP	regional_OD_8BM	regional	OD	8BM	-0.0082	0.0356	-0.2297	0.8184	0.1675	0.0162	1.0084	0.01	0.0042453	0.0062	0.968793
BIP	regional_OD_8C	regional	OD	8C	-0.0447	0.0328	-1.3625	0.173	0.2067	0.0187	1.007	0.0107	0.0066827	0.0071	0.837268
BIP	regional_OD_9-46d	regional	OD	9-46d	-0.0052	0.0393	-0.1313	0.8956	0.1541	0.0172	1.0099	0.0102	0.004655	0.0066	0.980028
BIP	regional_OD_9a	regional	OD	9a	-0.0042	0.0468	-0.0903	0.9281	0.0942	0.0111	1.0195	0.0079	0.0068193	0.0063	0.984256
BIP	regional_OD_9m	regional	OD	9m	-0.0249	0.0366	-0.6825	0.4949	0.1729	0.018	1.01	0.01	0.015894	0.0062	0.942005
BIP	regional_OD_9p	regional	OD	9p	-0.0206	0.0434	-0.4736	0.6358	0.1051	0.014	1.0067	0.0088	0.0078812	0.0064	0.948136
BIP	regional_OD_A1	regional	OD	A1	-0.0235	0.0408	-0.5755	0.565	0.1167	0.0126	0.9999	0.0085	-0.0010942	0.0064	0.942005
BIP	regional_OD_a10p	regional	OD	a10p	0.0158	0.0478	0.3307	0.7409	0.1077	0.0119	0.9978	0.0079	0.00067577	0.0065	0.962002
BIP	regional_OD_a24	regional	OD	a24	-0.0159	0.0379	-0.4184	0.6756	0.1443	0.0155	1.0054	0.0094	0.008482	0.0068	0.956748
BIP	regional_OD_a24pr	regional	OD	a24pr	0.0147	0.0515	0.2848	0.7758	0.075	0.0104	1.0143	0.0072	-0.00047075	0.0067	0.968793
BIP	regional_OD_a32pr	regional	OD	a32pr	-0.0221	0.0402	-0.5506	0.5819	0.1414	0.0159	0.999	0.0095	-0.0021812	0.0065	0.943997
BIP	regional_OD_A4	regional	OD	A4	-0.0512	0.0372	-1.3764	0.1687	0.1226	0.0146	1.0312	0.0104	0.0045881	0.0063	0.837268
BIP	regional_OD_a47r	regional	OD	a47r	0.0285	0.043	0.6629	0.5074	0.1195	0.0131	1.0035	0.0092	0.0041289	0.0065	0.942005
BIP	regional_OD_A5	regional	OD	A5	-0.0374	0.0378	-0.9893	0.3225	0.1442	0.0142	1.0164	0.0097	0.005653	0.006	0.920138
BIP	regional_OD_a9-46v	regional	OD	a9-46v	-5e-04	0.0413	-0.0112	0.991	0.1185	0.0156	1.0185	0.0095	0.0024749	0.0065	0.997864
BIP	regional_OD_AAIC	regional	OD	AAIC	-0.0532	0.0412	-1.2916	0.1965	0.1214	0.0149	1.0085	0.0088	0.013406	0.0067	0.859133
BIP	regional_OD_AIP	regional	OD	AIP	-0.0282	0.0406	-0.6951	0.487	0.1183	0.013	1.0026	0.009	0.00037728	0.0071	0.942005
BIP	regional_OD_AVI	regional	OD	AVI	-0.0091	0.0407	-0.2229	0.8236	0.135	0.0151	1.0085	0.0089	0.001466	0.0062	0.96899
BIP	regional_OD_d23ab	regional	OD	d23ab	0.0236	0.0394	0.5977	0.55	0.1374	0.0144	1.0015	0.0089	-0.00084607	0.0064	0.942005
BIP	regional_OD_d32	regional	OD	d32	-0.0234	0.039	-0.5994	0.5489	0.1618	0.0149	0.991	0.0086	0.0087648	0.0066	0.942005
BIP	regional_OD_DVT	regional	OD	DVT	-0.0394	0.0415	-0.949	0.3426	0.1468	0.0149	1.0089	0.0099	-0.0045441	0.0068	0.92165
BIP	regional_OD_EC	regional	OD	EC	0.0131	0.0417	0.313	0.7543	0.1268	0.0125	0.995	0.0079	0.00066653	0.0066	0.962141
BIP	regional_OD_FEF	regional	OD	FEF	-0.0093	0.0439	-0.2109	0.833	0.094	0.0137	1.0184	0.0094	-0.0017159	0.0065	0.97136
BIP	regional_OD_FFC	regional	OD	FFC	-0.0151	0.0486	-0.3109	0.7559	0.0786	0.0122	1.0057	0.0081	0.00039747	0.0059	0.962141
BIP	regional_OD_FOP1	regional	OD	FOP1	-0.0087	0.0427	-0.2031	0.8391	0.1155	0.011	1.0148	0.0086	-0.0015158	0.0064	0.97136
BIP	regional_OD_FOP2	regional	OD	FOP2	-9e-04	0.0413	-0.0209	0.9833	0.1331	0.0131	1.0071	0.0085	-0.00041934	0.0066	0.994691
BIP	regional_OD_FOP3	regional	OD	FOP3	0.0511	0.0433	1.1797	0.2381	0.1182	0.0127	0.9972	0.008	-0.0040282	0.0069	0.894045
BIP	regional_OD_FOP4	regional	OD	FOP4	-0.0091	0.0371	-0.246	0.8057	0.1505	0.0136	0.9947	0.0084	-0.0022809	0.0058	0.968793
BIP	regional_OD_FOP5	regional	OD	FOP5	-0.0163	0.0436	-0.3731	0.7091	0.1355	0.0174	0.9871	0.0097	-0.0035018	0.0072	0.960186
BIP	regional_OD_FST	regional	OD	FST	0.0173	0.0513	0.3377	0.7356	0.0674	0.0121	1.0133	0.008	-0.0071289	0.0062	0.962002
BIP	regional_OD_H	regional	OD	H	0.0493	0.0321	1.5356	0.1246	0.2584	0.0171	1.0016	0.0092	-0.015059	0.0072	0.837268
BIP	regional_OD_i6-8	regional	OD	i6-8	-0.0566	0.0414	-1.3675	0.1715	0.1417	0.0153	1.0122	0.0105	0.012286	0.0067	0.837268
BIP	regional_OD_IFJa	regional	OD	IFJa	-0.0163	0.0368	-0.4426	0.6581	0.1377	0.0132	1.0058	0.0087	-0.000825	0.0066	0.949232
BIP	regional_OD_IFJp	regional	OD	IFJp	0.0015	0.0382	0.0381	0.9696	0.1295	0.0158	1.007	0.0101	-0.00528	0.0065	0.991589
BIP	regional_OD_IFSa	regional	OD	IFSa	-0.0156	0.0391	-0.3984	0.6903	0.1273	0.0149	1.0248	0.0101	0.0051795	0.0063	0.956748
BIP	regional_OD_IFSp	regional	OD	IFSp	-0.0499	0.0355	-1.4039	0.1603	0.1542	0.0162	1.0153	0.0097	0.007074	0.0067	0.837268
BIP	regional_OD_Ig	regional	OD	Ig	0.0074	0.0349	0.2109	0.833	0.1532	0.0121	0.9964	0.008	0.0012037	0.006	0.97136
BIP	regional_OD_IP0	regional	OD	IP0	-0.0761	0.0453	-1.6809	0.0928	0.1022	0.0139	1.0191	0.009	0.0067188	0.0064	0.795287
BIP	regional_OD_IP1	regional	OD	IP1	-0.0609	0.0453	-1.3433	0.1792	0.1074	0.0128	1.0184	0.0083	-0.0034528	0.0068	0.837268
BIP	regional_OD_IP2	regional	OD	IP2	-0.1001	0.0453	-2.2125	0.0269	0.0873	0.0122	1.0128	0.0087	0.0035811	0.0064	0.638463
BIP	regional_OD_IPS1	regional	OD	IPS1	-0.0682	0.0417	-1.638	0.1014	0.1141	0.0114	1.001	0.0076	0.0016965	0.0062	0.81134
BIP	regional_OD_LBelt	regional	OD	LBelt	-0.0776	0.0461	-1.6843	0.0921	0.0808	0.0117	1.0097	0.0082	0.002822	0.0061	0.795287
BIP	regional_OD_LIPd	regional	OD	LIPd	-0.0111	0.0534	-0.2069	0.8361	0.0739	0.0105	1.0151	0.008	-0.0079427	0.0066	0.97136
BIP	regional_OD_LIPv	regional	OD	LIPv	-0.0067	0.0444	-0.1502	0.8806	0.1003	0.0115	1.0054	0.0083	-0.010332	0.0063	0.980028
BIP	regional_OD_LO1	regional	OD	LO1	-0.0582	0.0444	-1.3108	0.1899	0.0827	0.0114	1.0004	0.0075	-0.0026053	0.0061	0.848592
BIP	regional_OD_LO2	regional	OD	LO2	-0.0824	0.0753	-1.0943	0.2738	0.03	0.0095	1.0095	0.007	-0.00074968	0.0064	0.907201
BIP	regional_OD_LO3	regional	OD	LO3	-0.0827	0.0548	-1.5098	0.1311	0.0711	0.01	0.9936	0.0077	0.0065662	0.0067	0.837268
BIP	regional_OD_MBelt	regional	OD	MBelt	0.029	0.0382	0.761	0.4467	0.1155	0.0121	1.0021	0.0085	-0.0019856	0.006	0.93787
BIP	regional_OD_MI	regional	OD	MI	-0.0156	0.0398	-0.3911	0.6957	0.1364	0.013	1.0074	0.0085	0.0035706	0.0067	0.956748
BIP	regional_OD_MIP	regional	OD	MIP	-0.0797	0.0489	-1.6308	0.1029	0.1011	0.0119	1.006	0.008	-0.0015765	0.0065	0.81134
BIP	regional_OD_MST	regional	OD	MST	-0.0655	0.0498	-1.315	0.1885	0.0574	0.0104	1.0021	0.0074	-0.001753	0.0059	0.847489
BIP	regional_OD_MT	regional	OD	MT	-0.0233	0.051	-0.456	0.6484	0.0688	0.0107	0.9904	0.0074	-0.0039923	0.0061	0.948136
BIP	regional_OD_OFC	regional	OD	OFC	-0.0282	0.0382	-0.7367	0.4613	0.1274	0.0121	0.9941	0.0079	0.011917	0.0056	0.942005
BIP	regional_OD_OP1	regional	OD	OP1	-0.0222	0.0384	-0.5778	0.5634	0.1296	0.0116	0.997	0.0081	-0.0036009	0.0062	0.942005
BIP	regional_OD_OP2-3	regional	OD	OP2-3	0.0036	0.0392	0.0927	0.9262	0.1466	0.013	1.0026	0.0076	-0.0014506	0.0063	0.983268
BIP	regional_OD_OP4	regional	OD	OP4	-0.0076	0.0352	-0.2167	0.8284	0.1662	0.015	1.0201	0.0095	-0.0049963	0.0062	0.970552
BIP	regional_OD_p10p	regional	OD	p10p	-0.0299	0.0453	-0.6597	0.5094	0.0967	0.0112	1.0132	0.0078	0.011791	0.006	0.942005
BIP	regional_OD_p24	regional	OD	p24	-0.0104	0.047	-0.2206	0.8254	0.1033	0.0126	1.0217	0.0075	0.0042976	0.0071	0.970127
BIP	regional_OD_p24pr	regional	OD	p24pr	-0.0229	0.0427	-0.5364	0.5917	0.099	0.0123	1.0109	0.0079	0.0049466	0.0062	0.947026
BIP	regional_OD_p32	regional	OD	p32	-0.0054	0.0445	-0.1223	0.9026	0.0984	0.0121	1.0055	0.008	0.011452	0.006	0.980028
BIP	regional_OD_p32pr	regional	OD	p32pr	0.0124	0.0386	0.322	0.7474	0.1408	0.0145	0.9922	0.0079	-0.0050943	0.0063	0.962002
BIP	regional_OD_p47r	regional	OD	p47r	-0.0489	0.0393	-1.2429	0.2139	0.1227	0.0135	1.0158	0.0093	0.0059276	0.0063	0.871102
BIP	regional_OD_p9-46v	regional	OD	p9-46v	-0.0043	0.0339	-0.1276	0.8985	0.1675	0.0169	1.0112	0.0108	0.0010776	0.0067	0.980028
BIP	regional_OD_PBelt	regional	OD	PBelt	-0.0701	0.042	-1.6679	0.0953	0.0917	0.012	1.0204	0.0083	0.002915	0.006	0.803144
BIP	regional_OD_PCV	regional	OD	PCV	0.0054	0.0446	0.1216	0.9032	0.0936	0.0128	1.0228	0.0081	-0.00041027	0.0064	0.980028
BIP	regional_OD_PeEc	regional	OD	PeEc	-0.0177	0.0424	-0.4171	0.6766	0.1228	0.0125	1.0079	0.0083	0.004745	0.0065	0.956748
BIP	regional_OD_PEF	regional	OD	PEF	-0.0704	0.0474	-1.4834	0.138	0.0922	0.0121	1.0126	0.0079	0.0056057	0.0066	0.837268
BIP	regional_OD_PF	regional	OD	PF	-0.0335	0.0377	-0.889	0.374	0.1475	0.0149	1.012	0.0096	0.0031603	0.0066	0.92165
BIP	regional_OD_PFcm	regional	OD	PFcm	-0.0097	0.0381	-0.2543	0.7993	0.13	0.0133	1.0161	0.0084	0.0011651	0.006	0.968793
BIP	regional_OD_PFm	regional	OD	PFm	-0.0827	0.0444	-1.8622	0.0626	0.1233	0.0143	1.0054	0.0089	0.0010131	0.0068	0.752466
BIP	regional_OD_PFop	regional	OD	PFop	0.0347	0.0394	0.8805	0.3786	0.1311	0.0128	1.0198	0.0087	-0.0022156	0.0064	0.92165
BIP	regional_OD_PFt	regional	OD	PFt	-0.0579	0.0405	-1.4297	0.1528	0.1257	0.0117	1.0103	0.0086	0.001573	0.0067	0.837268
BIP	regional_OD_PGi	regional	OD	PGi	-0.0988	0.0426	-2.3162	0.0205	0.1198	0.015	1.0079	0.0091	0.013818	0.0068	0.54808
BIP	regional_OD_PGp	regional	OD	PGp	-0.0617	0.0494	-1.2489	0.2117	0.0805	0.0113	1.0002	0.0079	0.0021249	0.0066	0.871102
BIP	regional_OD_PGs	regional	OD	PGs	-0.0862	0.0464	-1.8588	0.0631	0.0946	0.0122	0.9996	0.0078	0.0011028	0.0062	0.752466
BIP	regional_OD_PH	regional	OD	PH	0.0076	0.0486	0.1561	0.8759	0.0908	0.0119	1.003	0.0074	-0.0091495	0.0063	0.979533
BIP	regional_OD_PHA1	regional	OD	PHA1	0.0094	0.0389	0.2402	0.8102	0.1258	0.0127	1.0144	0.008	0.0072418	0.0063	0.968793
BIP	regional_OD_PHA2	regional	OD	PHA2	-0.0437	0.0362	-1.2068	0.2275	0.1265	0.013	1.0068	0.0079	0.0034811	0.0056	0.871102
BIP	regional_OD_PHA3	regional	OD	PHA3	-0.0706	0.0366	-1.9262	0.0541	0.1317	0.0138	1.0217	0.0087	0.0099182	0.0063	0.740215
BIP	regional_OD_PHT	regional	OD	PHT	-0.0497	0.0455	-1.0916	0.275	0.0849	0.012	0.9997	0.0082	0.0012962	0.0065	0.907201
BIP	regional_OD_PI	regional	OD	PI	4e-04	0.0393	0.0113	0.991	0.1049	0.0113	0.9951	0.0078	0.0049581	0.0061	0.997864
BIP	regional_OD_Pir	regional	OD	Pir	-0.0146	0.0422	-0.3467	0.7288	0.1126	0.0135	1.0144	0.0089	0.013106	0.0063	0.962002
BIP	regional_OD_PIT	regional	OD	PIT	-0.0841	0.064	-1.3148	0.1886	0.0408	0.0096	0.9996	0.0069	0.0049854	0.0062	0.847489
BIP	regional_OD_pOFC	regional	OD	pOFC	-0.032	0.0401	-0.7968	0.4256	0.0854	0.0118	1.0053	0.0077	0.012588	0.006	0.936337
BIP	regional_OD_PoI1	regional	OD	PoI1	0.0082	0.0348	0.2345	0.8146	0.1565	0.0133	0.9988	0.0087	0.0051168	0.0061	0.968793
BIP	regional_OD_PoI2	regional	OD	PoI2	-0.0191	0.0377	-0.5056	0.6131	0.1746	0.0159	1.0024	0.0099	0.011428	0.0069	0.948136
BIP	regional_OD_POS1	regional	OD	POS1	-0.0036	0.0357	-0.0996	0.9207	0.1732	0.0151	0.9986	0.0093	0.002061	0.0063	0.981911
BIP	regional_OD_POS2	regional	OD	POS2	-0.0406	0.0412	-0.9871	0.3236	0.1334	0.0131	1.0066	0.0091	0.002868	0.0067	0.920163
BIP	regional_OD_PreS	regional	OD	PreS	0.0109	0.0337	0.3237	0.7462	0.1676	0.0152	1.0169	0.0113	-0.0011501	0.0059	0.962002
BIP	regional_OD_ProS	regional	OD	ProS	0.0513	0.0407	1.2605	0.2075	0.1408	0.0178	1.0028	0.0105	-0.004485	0.0067	0.871102
BIP	regional_OD_PSL	regional	OD	PSL	-0.0801	0.0387	-2.0711	0.0383	0.109	0.0129	1.0195	0.0081	0.008428	0.0063	0.688854
BIP	regional_OD_RI	regional	OD	RI	-0.0289	0.0398	-0.727	0.4672	0.1474	0.0147	0.9878	0.0095	0.0025477	0.0063	0.942005
BIP	regional_OD_RSC	regional	OD	RSC	-0.0015	0.0363	-0.0406	0.9676	0.2361	0.0193	1.0191	0.0113	-0.0015191	0.0077	0.990162
BIP	regional_OD_s32	regional	OD	s32	-0.0547	0.045	-1.2162	0.2239	0.0976	0.0127	1.0153	0.0087	0.0076269	0.0061	0.871102
BIP	regional_OD_s6-8	regional	OD	s6-8	-0.0241	0.0378	-0.6361	0.5247	0.1147	0.0119	1.0053	0.0081	0.0070314	0.0057	0.942005
BIP	regional_OD_SCEF	regional	OD	SCEF	-0.0078	0.036	-0.2173	0.828	0.1414	0.0158	1.0228	0.0093	0.001198	0.0062	0.970552
BIP	regional_OD_SFL	regional	OD	SFL	-0.0364	0.0418	-0.8728	0.3828	0.0943	0.0135	1.0175	0.0084	0.0072896	0.0061	0.921847
BIP	regional_OD_STGa	regional	OD	STGa	-0.0066	0.0399	-0.1648	0.8691	0.1121	0.0122	1.0058	0.0083	0.0086423	0.0059	0.978044
BIP	regional_OD_STSda	regional	OD	STSda	-0.0116	0.0437	-0.2648	0.7912	0.1058	0.0121	1.0109	0.0084	0.011168	0.0068	0.968793
BIP	regional_OD_STSdp	regional	OD	STSdp	-0.0152	0.0406	-0.3748	0.7078	0.1013	0.0127	1.0108	0.0084	0.0060144	0.0063	0.960186
BIP	regional_OD_STSva	regional	OD	STSva	-0.0727	0.0512	-1.4199	0.1556	0.0744	0.0111	1.0088	0.0076	0.010438	0.0068	0.837268
BIP	regional_OD_STSvp	regional	OD	STSvp	-0.0601	0.0516	-1.1665	0.2434	0.0678	0.0108	1.0148	0.0072	0.0038958	0.0061	0.89613
BIP	regional_OD_STV	regional	OD	STV	-0.0259	0.0376	-0.6886	0.4911	0.1415	0.0119	1.0064	0.0084	0.0021549	0.0061	0.942005
BIP	regional_OD_TA2	regional	OD	TA2	-0.037	0.0338	-1.095	0.2735	0.133	0.0128	0.9917	0.0082	0.0065099	0.006	0.907201
BIP	regional_OD_TE1a	regional	OD	TE1a	-0.0352	0.0444	-0.7936	0.4274	0.091	0.0105	1.0173	0.0088	0.0037164	0.0065	0.936337
BIP	regional_OD_TE1m	regional	OD	TE1m	-0.0132	0.0566	-0.2335	0.8154	0.054	0.0093	1.0143	0.0072	-0.00225	0.0062	0.968793
BIP	regional_OD_TE1p	regional	OD	TE1p	-0.03	0.0747	-0.4019	0.6877	0.0415	0.0106	1.009	0.0074	-0.00034793	0.0068	0.956748
BIP	regional_OD_TE2a	regional	OD	TE2a	-0.0654	0.0704	-0.9288	0.353	0.0478	0.0091	1.0165	0.0069	6.0324e-05	0.0068	0.92165
BIP	regional_OD_TE2p	regional	OD	TE2p	-0.0395	0.0508	-0.7764	0.4375	0.0705	0.0114	0.9989	0.0072	0.0053266	0.0059	0.936337
BIP	regional_OD_TF	regional	OD	TF	0.0337	0.0409	0.8249	0.4094	0.0984	0.0131	1	0.0083	0.0057111	0.006	0.936337
BIP	regional_OD_TGd	regional	OD	TGd	-0.0035	0.0461	-0.0759	0.9395	0.128	0.0119	0.9965	0.0077	0.0052144	0.0072	0.989261
BIP	regional_OD_TGv	regional	OD	TGv	-0.0389	0.0567	-0.6865	0.4924	0.0725	0.0101	0.9903	0.0075	0.0060637	0.0068	0.942005
BIP	regional_OD_TPOJ1	regional	OD	TPOJ1	0.0167	0.0426	0.3918	0.6952	0.1105	0.0129	1.0149	0.0084	-0.000618	0.0064	0.956748
BIP	regional_OD_TPOJ2	regional	OD	TPOJ2	-0.0298	0.0477	-0.6245	0.5323	0.0843	0.0112	1.0016	0.0074	0.0010234	0.0063	0.942005
BIP	regional_OD_TPOJ3	regional	OD	TPOJ3	-0.0516	0.0501	-1.0285	0.3037	0.0718	0.011	0.9924	0.0081	0.00080033	0.0066	0.915034
BIP	regional_OD_V1	regional	OD	V1	-0.0816	0.0438	-1.8629	0.0625	0.0815	0.0125	0.9949	0.0086	-0.0015186	0.0063	0.752466
BIP	regional_OD_V2	regional	OD	V2	-0.1261	0.0481	-2.6241	0.0087	0.0849	0.0114	1.0019	0.0083	0.0079595	0.0065	0.439825
BIP	regional_OD_v23ab	regional	OD	v23ab	-0.0523	0.0374	-1.4011	0.1612	0.1241	0.013	1.0007	0.008	0.0034549	0.0057	0.837268
BIP	regional_OD_V3	regional	OD	V3	-0.1301	0.0527	-2.467	0.0136	0.0721	0.0112	1.0092	0.0074	0.0049133	0.0062	0.518584
BIP	regional_OD_V3A	regional	OD	V3A	-0.1162	0.0435	-2.671	0.0076	0.0847	0.0126	1.009	0.0086	0.0017328	0.0061	0.411107
BIP	regional_OD_V3B	regional	OD	V3B	-0.1469	0.0492	-2.9823	0.0029	0.0926	0.0117	1.021	0.0081	0.0046698	0.0071	0.317182
BIP	regional_OD_V3CD	regional	OD	V3CD	-0.114	0.0413	-2.7609	0.0058	0.1015	0.0131	0.9978	0.0091	0.0074062	0.0061	0.364616
BIP	regional_OD_V4	regional	OD	V4	-0.1198	0.048	-2.4953	0.0126	0.0792	0.0123	1.0114	0.0077	0.0050239	0.0064	0.496739
BIP	regional_OD_V4t	regional	OD	V4t	0.0298	0.0638	0.4679	0.6399	0.0398	0.0101	1.0074	0.0078	-0.011141	0.0056	0.948136
BIP	regional_OD_V6	regional	OD	V6	-0.0471	0.045	-1.0482	0.2945	0.1043	0.0126	0.9987	0.0085	-0.0064504	0.0067	0.907201
BIP	regional_OD_V6A	regional	OD	V6A	-0.0201	0.0494	-0.4062	0.6846	0.0761	0.0122	1.0041	0.009	-0.0050454	0.0059	0.956748
BIP	regional_OD_V7	regional	OD	V7	-0.1143	0.0393	-2.9082	0.0036	0.1279	0.012	1.0041	0.008	0.0071865	0.006	0.344248
BIP	regional_OD_V8	regional	OD	V8	-0.0762	0.0543	-1.4028	0.1607	0.076	0.0112	1.0031	0.0078	0.014284	0.0068	0.837268
BIP	regional_OD_VIP	regional	OD	VIP	-0.0234	0.045	-0.5212	0.6022	0.104	0.013	0.9948	0.0081	-0.0069087	0.0062	0.948136
BIP	regional_OD_VMV1	regional	OD	VMV1	0.0422	0.0374	1.1292	0.2588	0.1621	0.0182	1.0194	0.0106	-0.0048275	0.0068	0.906023
BIP	regional_OD_VMV2	regional	OD	VMV2	-0.0429	0.0396	-1.0839	0.2784	0.1433	0.0128	0.9971	0.0085	0.0048677	0.0069	0.907201
BIP	regional_OD_VMV3	regional	OD	VMV3	-0.0842	0.0441	-1.9095	0.0562	0.122	0.0128	1.0036	0.0087	0.013169	0.0067	0.752466
BIP	regional_OD_VVC	regional	OD	VVC	0.0018	0.0472	0.0374	0.9702	0.1089	0.0127	1.0115	0.0091	-0.0016265	0.0064	0.991589
BIP	regional_SA_1	regional	SA	1	0.0587	0.0342	1.7159	0.0862	0.2988	0.023	1.0088	0.0122	0.0021288	0.0076	0.779841
BIP	regional_SA_10d	regional	SA	10d	0.0514	0.0266	1.9357	0.0529	0.2976	0.0202	1.0074	0.0114	0.0036575	0.006	0.733798
BIP	regional_SA_10pp	regional	SA	10pp	0.0571	0.0294	1.9376	0.0527	0.2624	0.0171	1.0069	0.0107	-0.0038795	0.0061	0.733798
BIP	regional_SA_10r	regional	SA	10r	0.0515	0.0338	1.5228	0.1278	0.2234	0.0195	1.0083	0.0117	-0.00013973	0.0066	0.837268
BIP	regional_SA_10v	regional	SA	10v	0.0435	0.0311	1.3978	0.1622	0.2809	0.0216	1.0189	0.0125	0.0034177	0.0068	0.837268
BIP	regional_SA_11l	regional	SA	11l	0.0274	0.0289	0.9481	0.3431	0.3365	0.0215	1.0086	0.0119	0.0037382	0.0066	0.92165
BIP	regional_SA_13l	regional	SA	13l	0.0266	0.0294	0.9045	0.3657	0.3555	0.0278	1.0015	0.0133	0.0091792	0.0068	0.92165
BIP	regional_SA_2	regional	SA	2	0.0851	0.036	2.3616	0.0182	0.2555	0.0189	1.0087	0.0112	-0.00044215	0.0071	0.527407
BIP	regional_SA_23c	regional	SA	23c	0.007	0.0309	0.2279	0.8197	0.2835	0.022	1.0117	0.0127	0.011914	0.0072	0.968793
BIP	regional_SA_23d	regional	SA	23d	0.0131	0.0337	0.3894	0.6969	0.2592	0.0228	1.0126	0.0129	0.0072086	0.0071	0.956748
BIP	regional_SA_24dd	regional	SA	24dd	-0.0111	0.0329	-0.337	0.7361	0.3017	0.0248	1.0208	0.0127	0.010486	0.0074	0.962002
BIP	regional_SA_24dv	regional	SA	24dv	0.0153	0.0312	0.492	0.6227	0.2743	0.0238	1.0154	0.0131	0.0057872	0.0069	0.948136
BIP	regional_SA_25	regional	SA	25	0.0378	0.0311	1.2168	0.2237	0.3293	0.0311	1.0229	0.0154	0.0036919	0.0073	0.871102
BIP	regional_SA_31a	regional	SA	31a	0.0144	0.0309	0.466	0.6412	0.2427	0.0183	1.0214	0.0112	0.0062122	0.0065	0.948136
BIP	regional_SA_31pd	regional	SA	31pd	0.0821	0.0321	2.5616	0.0104	0.2949	0.0241	1.0065	0.0113	-0.012299	0.007	0.439825
BIP	regional_SA_31pv	regional	SA	31pv	0.0694	0.0291	2.3865	0.017	0.2744	0.0203	1.0184	0.0113	-0.0071054	0.0067	0.527407
BIP	regional_SA_33pr	regional	SA	33pr	0.0043	0.0351	0.1238	0.9015	0.2424	0.0243	1.0151	0.0138	0.011467	0.0069	0.980028
BIP	regional_SA_3a	regional	SA	3a	4e-04	0.0317	0.0134	0.9893	0.3171	0.0215	1.0315	0.0138	0.0004677	0.0072	0.997448
BIP	regional_SA_3b	regional	SA	3b	-0.0014	0.0325	-0.044	0.9649	0.3345	0.0259	1.0302	0.0158	0.0054374	0.0074	0.9896
BIP	regional_SA_4	regional	SA	4	-0.0127	0.0327	-0.3891	0.6972	0.3322	0.0254	1.0207	0.0131	0.0058328	0.0077	0.956748
BIP	regional_SA_43	regional	SA	43	0.0744	0.0363	2.0522	0.0401	0.2038	0.0198	1.0163	0.0107	-0.0042071	0.0072	0.6978
BIP	regional_SA_44	regional	SA	44	0.052	0.0339	1.5334	0.1252	0.228	0.0184	1.0089	0.0103	0.0036647	0.0073	0.837268
BIP	regional_SA_45	regional	SA	45	0.0292	0.0338	0.8633	0.3879	0.2569	0.0201	1.0164	0.0118	0.0052887	0.0074	0.921847
BIP	regional_SA_46	regional	SA	46	0.0658	0.0335	1.9624	0.0497	0.2883	0.0234	1.027	0.0121	-0.0087251	0.0075	0.723805
BIP	regional_SA_47l	regional	SA	47l	0.0172	0.0269	0.6396	0.5224	0.2895	0.0205	1.0233	0.0121	0.0029288	0.0065	0.942005
BIP	regional_SA_47m	regional	SA	47m	0.0162	0.03	0.5387	0.5901	0.3199	0.0231	1.0095	0.0121	0.0067891	0.0067	0.947026
BIP	regional_SA_47s	regional	SA	47s	0.0338	0.0314	1.0746	0.2825	0.3243	0.0288	1.0083	0.0148	0.0044494	0.0079	0.907201
BIP	regional_SA_52	regional	SA	52	0.0133	0.0302	0.4398	0.6601	0.3058	0.0228	1.0115	0.0115	0.00087707	0.0076	0.949232
BIP	regional_SA_55b	regional	SA	55b	0.0255	0.0368	0.6937	0.4879	0.1897	0.018	1.0189	0.0111	0.00012324	0.0067	0.942005
BIP	regional_SA_5L	regional	SA	5L	-0.0107	0.0316	-0.3399	0.7339	0.2328	0.017	1.0125	0.0102	0.0067003	0.0065	0.962002
BIP	regional_SA_5m	regional	SA	5m	-0.027	0.0376	-0.718	0.4728	0.2427	0.0204	1.0097	0.0112	0.0056899	0.0072	0.942005
BIP	regional_SA_5mv	regional	SA	5mv	-0.0316	0.0317	-0.9957	0.3194	0.2738	0.0198	1.0128	0.0119	0.016656	0.0075	0.918324
BIP	regional_SA_6a	regional	SA	6a	0.0348	0.0314	1.1088	0.2675	0.2739	0.0216	1.023	0.0121	0.00025418	0.007	0.906023
BIP	regional_SA_6d	regional	SA	6d	-0.0031	0.0348	-0.0882	0.9297	0.2654	0.0193	1.0062	0.011	0.006193	0.0078	0.984304
BIP	regional_SA_6ma	regional	SA	6ma	0.0224	0.0336	0.6672	0.5046	0.2578	0.0198	1.0135	0.0099	0.01063	0.0071	0.942005
BIP	regional_SA_6mp	regional	SA	6mp	-0.0229	0.0358	-0.6401	0.5221	0.2303	0.0174	1.0126	0.0101	0.011623	0.007	0.942005
BIP	regional_SA_6r	regional	SA	6r	0.0878	0.0333	2.6336	0.0084	0.1884	0.0161	1.0238	0.0091	-0.0062146	0.0071	0.434187
BIP	regional_SA_6v	regional	SA	6v	0.0136	0.0356	0.3827	0.7019	0.2014	0.0174	1.0275	0.0111	0.00061239	0.0065	0.958929
BIP	regional_SA_7AL	regional	SA	7AL	0.0338	0.0324	1.0442	0.2964	0.2444	0.0189	1.0166	0.0113	-0.0012132	0.0066	0.907201
BIP	regional_SA_7Am	regional	SA	7Am	0.0447	0.0288	1.5552	0.1199	0.2861	0.0214	1.0155	0.0111	-0.0059277	0.0065	0.837268
BIP	regional_SA_7m	regional	SA	7m	0.0675	0.032	2.1087	0.035	0.2983	0.0262	1.0086	0.0128	-0.0069116	0.0073	0.67934
BIP	regional_SA_7PC	regional	SA	7PC	0.0531	0.0334	1.5902	0.1118	0.2263	0.0166	1.0177	0.0106	0.00085698	0.0067	0.825545
BIP	regional_SA_7PL	regional	SA	7PL	0.0298	0.0342	0.8698	0.3844	0.26	0.0202	1.0025	0.0113	-0.0021822	0.0073	0.921847
BIP	regional_SA_7Pm	regional	SA	7Pm	0.0516	0.0285	1.8117	0.07	0.2782	0.0224	1.0083	0.0113	-0.0055234	0.0065	0.752466
BIP	regional_SA_8Ad	regional	SA	8Ad	0.0626	0.034	1.8396	0.0658	0.2483	0.0214	1.0146	0.0116	-0.0010371	0.0074	0.752466
BIP	regional_SA_8Av	regional	SA	8Av	0.0796	0.0339	2.3488	0.0188	0.2707	0.0263	1.0244	0.0128	-0.0085172	0.0073	0.527407
BIP	regional_SA_8BL	regional	SA	8BL	0.0442	0.032	1.3794	0.1678	0.2387	0.0211	1.0175	0.0117	0.0050092	0.0068	0.837268
BIP	regional_SA_8BM	regional	SA	8BM	0.0215	0.0331	0.6496	0.5159	0.2879	0.0242	1.0214	0.012	0.002267	0.0075	0.942005
BIP	regional_SA_8C	regional	SA	8C	0.1026	0.0337	3.047	0.0023	0.2655	0.0245	1.0256	0.0125	-0.012392	0.0074	0.306053
BIP	regional_SA_9-46d	regional	SA	9-46d	0.0513	0.0304	1.6899	0.0911	0.2789	0.0201	1.0154	0.0111	-0.0036642	0.0072	0.795287
BIP	regional_SA_9a	regional	SA	9a	0.0592	0.0282	2.0966	0.036	0.2459	0.0174	1.0046	0.0101	0.0030474	0.0064	0.67934
BIP	regional_SA_9m	regional	SA	9m	0.0352	0.0317	1.1104	0.2668	0.2981	0.0227	1.0187	0.0123	0.00098825	0.0072	0.906023
BIP	regional_SA_9p	regional	SA	9p	0.0574	0.0321	1.7879	0.0738	0.2453	0.018	1.0053	0.0102	0.0022684	0.0072	0.758958
BIP	regional_SA_A1	regional	SA	A1	0.0066	0.0348	0.1883	0.8506	0.2835	0.0214	1.0093	0.0106	-0.0015924	0.0077	0.972712
BIP	regional_SA_a10p	regional	SA	a10p	0.0281	0.0284	0.9901	0.3221	0.2549	0.0155	0.9975	0.01	0.0011726	0.006	0.920138
BIP	regional_SA_a24	regional	SA	a24	0.0633	0.0321	1.9742	0.0484	0.2656	0.0252	1.0194	0.0134	0.00011603	0.0068	0.723805
BIP	regional_SA_a24pr	regional	SA	a24pr	0.0157	0.0335	0.4684	0.6395	0.2397	0.0241	1.0192	0.0133	0.0078149	0.0069	0.948136
BIP	regional_SA_a32pr	regional	SA	a32pr	0.0138	0.0322	0.4284	0.6684	0.3056	0.0251	1.0233	0.0134	0.0082344	0.0075	0.953218
BIP	regional_SA_A4	regional	SA	A4	0.0098	0.0357	0.2754	0.783	0.3251	0.0267	1.0051	0.0132	0.001653	0.0081	0.968793
BIP	regional_SA_a47r	regional	SA	a47r	0.023	0.0276	0.8343	0.4041	0.3017	0.0226	1.022	0.0125	0.0052548	0.0065	0.93478
BIP	regional_SA_A5	regional	SA	A5	0.0026	0.0407	0.0635	0.9494	0.3158	0.0337	1.0094	0.0182	0.0031201	0.0087	0.9896
BIP	regional_SA_a9-46v	regional	SA	a9-46v	0.0217	0.0317	0.6842	0.4939	0.2545	0.0241	1.0196	0.0125	-0.00025836	0.0069	0.942005
BIP	regional_SA_AAIC	regional	SA	AAIC	0.0393	0.0301	1.3062	0.1915	0.2923	0.0233	1.0052	0.0121	0.0039095	0.0071	0.848592
BIP	regional_SA_AIP	regional	SA	AIP	0.042	0.0341	1.2311	0.2183	0.2085	0.018	1.0149	0.0103	0.0053738	0.0067	0.871102
BIP	regional_SA_AVI	regional	SA	AVI	0.045	0.0315	1.4275	0.1534	0.2991	0.0212	1.0026	0.0124	0.003871	0.0073	0.837268
BIP	regional_SA_d23ab	regional	SA	d23ab	0.0456	0.0297	1.5341	0.125	0.2793	0.0232	1.0229	0.0131	0.0012851	0.0067	0.837268
BIP	regional_SA_d32	regional	SA	d32	0.0232	0.0344	0.6731	0.5009	0.2726	0.0231	1.0243	0.0126	0.0013078	0.0075	0.942005
BIP	regional_SA_DVT	regional	SA	DVT	0.0463	0.031	1.4963	0.1346	0.3004	0.0222	1.0181	0.012	0.0046599	0.0074	0.837268
BIP	regional_SA_EC	regional	SA	EC	6e-04	0.0283	0.0226	0.982	0.2464	0.0181	1.0108	0.0104	0.0020712	0.0062	0.994691
BIP	regional_SA_FEF	regional	SA	FEF	0.0312	0.0402	0.7759	0.4378	0.1903	0.0183	1.004	0.0107	0.00048908	0.0076	0.936337
BIP	regional_SA_FFC	regional	SA	FFC	0.0085	0.0301	0.2827	0.7774	0.27	0.0237	1.0174	0.0112	0.00094857	0.0069	0.968793
BIP	regional_SA_FOP1	regional	SA	FOP1	0.0773	0.0319	2.4214	0.0155	0.2242	0.0218	1.0202	0.0114	0.0026066	0.0072	0.527407
BIP	regional_SA_FOP2	regional	SA	FOP2	0.0379	0.0323	1.1743	0.2403	0.2699	0.0215	1.0204	0.0121	0.0029509	0.0071	0.894045
BIP	regional_SA_FOP3	regional	SA	FOP3	0.0286	0.032	0.8928	0.372	0.3131	0.0254	1.0044	0.0138	0.0082615	0.0075	0.92165
BIP	regional_SA_FOP4	regional	SA	FOP4	0.0521	0.0309	1.6865	0.0917	0.2801	0.0194	1.0148	0.0112	0.0044545	0.0072	0.795287
BIP	regional_SA_FOP5	regional	SA	FOP5	0.0434	0.029	1.494	0.1352	0.3147	0.0216	1.0223	0.0122	0.0043075	0.007	0.837268
BIP	regional_SA_FST	regional	SA	FST	0.0276	0.0312	0.8847	0.3763	0.2462	0.0219	1.0222	0.0117	0.0016055	0.0074	0.92165
BIP	regional_SA_H	regional	SA	H	0.0312	0.0309	1.0113	0.3119	0.2851	0.0224	1.0258	0.0126	-0.0031297	0.007	0.915917
BIP	regional_SA_i6-8	regional	SA	i6-8	0.0548	0.0359	1.525	0.1273	0.2524	0.0254	1.021	0.0132	-0.0017475	0.0071	0.837268
BIP	regional_SA_IFJa	regional	SA	IFJa	0.0581	0.0321	1.8117	0.07	0.2092	0.0174	1.0052	0.0099	0.0013672	0.0065	0.752466
BIP	regional_SA_IFJp	regional	SA	IFJp	0.096	0.0298	3.2145	0.0013	0.2272	0.0182	1.0056	0.0095	-0.0075131	0.0066	0.274891
BIP	regional_SA_IFSa	regional	SA	IFSa	0.0341	0.0334	1.0219	0.3068	0.1959	0.0187	1.0276	0.0103	0.0014853	0.0066	0.915917
BIP	regional_SA_IFSp	regional	SA	IFSp	0.0489	0.0334	1.4614	0.1439	0.212	0.0168	1.0059	0.0097	0.0036373	0.0066	0.837268
BIP	regional_SA_Ig	regional	SA	Ig	0.0481	0.0307	1.5654	0.1175	0.3021	0.0244	1.0092	0.0132	-0.0046201	0.0069	0.837268
BIP	regional_SA_IP0	regional	SA	IP0	0.0426	0.0324	1.3136	0.189	0.2068	0.0166	1.0214	0.0098	-0.0082386	0.0066	0.847489
BIP	regional_SA_IP1	regional	SA	IP1	0.0215	0.0348	0.618	0.5366	0.2329	0.0169	1.0086	0.0093	0.0019094	0.0068	0.942005
BIP	regional_SA_IP2	regional	SA	IP2	0.0435	0.0333	1.3071	0.1912	0.2029	0.0186	1.0117	0.0102	0.0013889	0.0064	0.848592
BIP	regional_SA_IPS1	regional	SA	IPS1	0.0419	0.0334	1.2545	0.2097	0.2331	0.0176	1.0076	0.0098	-0.004478	0.0071	0.871102
BIP	regional_SA_LBelt	regional	SA	LBelt	0.0106	0.0336	0.3166	0.7516	0.3011	0.0218	1.0252	0.0111	0.0026139	0.0079	0.962002
BIP	regional_SA_LIPd	regional	SA	LIPd	0.01	0.0382	0.2629	0.7926	0.1763	0.0154	1.0042	0.0094	0.0066647	0.0068	0.968793
BIP	regional_SA_LIPv	regional	SA	LIPv	0.0171	0.0375	0.4562	0.6482	0.2094	0.017	1.0041	0.0104	0.0031728	0.0072	0.948136
BIP	regional_SA_LO1	regional	SA	LO1	0.0066	0.0298	0.2233	0.8233	0.2854	0.0248	1.0108	0.0117	0.0040795	0.0073	0.96899
BIP	regional_SA_LO2	regional	SA	LO2	-0.0052	0.0323	-0.1607	0.8723	0.245	0.0245	1.0193	0.0126	0.0079306	0.0076	0.97905
BIP	regional_SA_LO3	regional	SA	LO3	0.0362	0.0326	1.112	0.2661	0.2399	0.0251	1.0108	0.0125	0.00035147	0.0067	0.906023
BIP	regional_SA_MBelt	regional	SA	MBelt	0.0111	0.0369	0.3	0.7641	0.2992	0.0248	1.0106	0.0125	-0.00015608	0.0084	0.964602
BIP	regional_SA_MI	regional	SA	MI	0.0535	0.0277	1.9346	0.053	0.3678	0.0256	1.0004	0.0135	-0.0023489	0.0071	0.733798
BIP	regional_SA_MIP	regional	SA	MIP	0.0036	0.0328	0.1112	0.9115	0.2632	0.0195	0.9965	0.0109	0.004837	0.0073	0.980028
BIP	regional_SA_MST	regional	SA	MST	0.0452	0.0327	1.3804	0.1675	0.1959	0.0193	1.0227	0.011	-0.0023178	0.0072	0.837268
BIP	regional_SA_MT	regional	SA	MT	0.0463	0.0321	1.4433	0.1489	0.2116	0.0219	1.0138	0.0117	7.8142e-05	0.0067	0.837268
BIP	regional_SA_OFC	regional	SA	OFC	0.0456	0.0277	1.647	0.0996	0.343	0.0285	1.0137	0.0136	-0.0029004	0.0067	0.81134
BIP	regional_SA_OP1	regional	SA	OP1	0.0606	0.0343	1.766	0.0774	0.2891	0.0229	1.0148	0.0118	-0.0049935	0.0075	0.767189
BIP	regional_SA_OP2-3	regional	SA	OP2-3	0.0795	0.0323	2.4584	0.014	0.2961	0.0242	1.014	0.013	-0.0032875	0.0072	0.525226
BIP	regional_SA_OP4	regional	SA	OP4	0.0932	0.0315	2.9632	0.003	0.3127	0.0263	1.0164	0.0132	-0.0028799	0.0075	0.317182
BIP	regional_SA_p10p	regional	SA	p10p	0.0381	0.0283	1.3436	0.1791	0.2662	0.0182	1.002	0.0108	0.0011088	0.0063	0.837268
BIP	regional_SA_p24	regional	SA	p24	2e-04	0.0286	0.0055	0.9956	0.2593	0.0222	1.0168	0.0124	0.012044	0.0064	0.999006
BIP	regional_SA_p24pr	regional	SA	p24pr	-0.004	0.0332	-0.1196	0.9048	0.2625	0.0239	0.9991	0.0136	0.0096614	0.0068	0.980028
BIP	regional_SA_p32	regional	SA	p32	0.0653	0.0322	2.0318	0.0422	0.285	0.0238	1.0138	0.0128	-0.0039477	0.0066	0.6978
BIP	regional_SA_p32pr	regional	SA	p32pr	0.0108	0.031	0.3493	0.7268	0.308	0.0257	1.0199	0.0139	0.0083097	0.0071	0.962002
BIP	regional_SA_p47r	regional	SA	p47r	0.0142	0.0288	0.4914	0.6232	0.2225	0.0199	1.0362	0.0109	0.0015033	0.0062	0.948136
BIP	regional_SA_p9-46v	regional	SA	p9-46v	0.0704	0.0329	2.1393	0.0324	0.2666	0.0225	1.0226	0.0118	-0.0065849	0.0073	0.67934
BIP	regional_SA_PBelt	regional	SA	PBelt	-8e-04	0.0348	-0.0219	0.9825	0.3135	0.023	1.0116	0.0119	0.0010109	0.0081	0.994691
BIP	regional_SA_PCV	regional	SA	PCV	0.0633	0.0302	2.0973	0.036	0.2919	0.0265	1.0188	0.012	-0.0044758	0.0069	0.67934
BIP	regional_SA_PeEc	regional	SA	PeEc	0.014	0.0278	0.5027	0.6152	0.2935	0.02	1.0284	0.0113	0.0023169	0.0064	0.948136
BIP	regional_SA_PEF	regional	SA	PEF	0.0674	0.0398	1.692	0.0906	0.1461	0.0142	1.0221	0.0099	-0.0085327	0.0066	0.795287
BIP	regional_SA_PF	regional	SA	PF	0.0446	0.0314	1.4195	0.1558	0.2535	0.0222	1.0199	0.012	-0.0016399	0.0068	0.837268
BIP	regional_SA_PFcm	regional	SA	PFcm	0.0355	0.0333	1.0686	0.2853	0.272	0.0204	1.0204	0.0109	-0.0014666	0.0071	0.907201
BIP	regional_SA_PFm	regional	SA	PFm	0.0246	0.0327	0.7499	0.4533	0.2284	0.0181	1.0066	0.0103	0.0034016	0.0068	0.938442
BIP	regional_SA_PFop	regional	SA	PFop	0.1072	0.0328	3.2656	0.0011	0.2807	0.0214	1.0283	0.0122	-0.0064664	0.0069	0.25586
BIP	regional_SA_PFt	regional	SA	PFt	0.123	0.0355	3.4604	0.0005	0.2758	0.0236	1.0306	0.0123	-0.0077762	0.0069	0.180911
BIP	regional_SA_PGi	regional	SA	PGi	0.0201	0.0328	0.6129	0.54	0.2517	0.0207	1.0112	0.0121	0.0018611	0.0069	0.942005
BIP	regional_SA_PGp	regional	SA	PGp	0.0544	0.0353	1.5431	0.1228	0.2183	0.0201	1.012	0.0108	-0.001718	0.0067	0.837268
BIP	regional_SA_PGs	regional	SA	PGs	0.0411	0.0314	1.3057	0.1916	0.2699	0.0194	1.0159	0.0111	-0.00065589	0.0067	0.848592
BIP	regional_SA_PH	regional	SA	PH	0.0123	0.0332	0.3705	0.711	0.2868	0.0248	1.0136	0.0126	0.0038794	0.0079	0.961062
BIP	regional_SA_PHA1	regional	SA	PHA1	-0.0275	0.0301	-0.9155	0.3599	0.2752	0.0202	1.0071	0.0109	0.0024557	0.0068	0.92165
BIP	regional_SA_PHA2	regional	SA	PHA2	-0.0021	0.0329	-0.063	0.9498	0.2606	0.0181	1.0371	0.0103	-0.0031868	0.007	0.9896
BIP	regional_SA_PHA3	regional	SA	PHA3	0.009	0.0331	0.2711	0.7863	0.2514	0.0203	1.0308	0.0108	-0.0017203	0.0072	0.968793
BIP	regional_SA_PHT	regional	SA	PHT	0.038	0.0304	1.2526	0.2104	0.2933	0.0226	1.0178	0.0132	-0.0011554	0.0074	0.871102
BIP	regional_SA_PI	regional	SA	PI	0.0232	0.0335	0.6931	0.4883	0.3075	0.0248	1.0216	0.014	0.0081364	0.0078	0.942005
BIP	regional_SA_Pir	regional	SA	Pir	0.0293	0.0355	0.8248	0.4095	0.1989	0.018	1.0206	0.01	0.00038466	0.0072	0.936337
BIP	regional_SA_PIT	regional	SA	PIT	-5e-04	0.0315	-0.0173	0.9862	0.2445	0.0231	1.0238	0.0113	0.0014734	0.0074	0.995718
BIP	regional_SA_pOFC	regional	SA	pOFC	0.0432	0.0291	1.4883	0.1367	0.3492	0.0373	1.0172	0.017	9.6662e-06	0.0074	0.837268
BIP	regional_SA_PoI1	regional	SA	PoI1	0.0396	0.029	1.3646	0.1724	0.295	0.0229	1.0092	0.0129	0.00068028	0.007	0.837268
BIP	regional_SA_PoI2	regional	SA	PoI2	0.0331	0.0284	1.1641	0.2444	0.3482	0.0271	1.0059	0.0145	0.00087001	0.0071	0.89613
BIP	regional_SA_POS1	regional	SA	POS1	0.0201	0.0291	0.6913	0.4894	0.3563	0.0284	1.0205	0.0143	0.010323	0.0072	0.942005
BIP	regional_SA_POS2	regional	SA	POS2	0.0413	0.0321	1.2884	0.1976	0.2905	0.0212	1.0155	0.0121	0.0015727	0.0075	0.862322
BIP	regional_SA_PreS	regional	SA	PreS	-8e-04	0.0274	-0.0274	0.9781	0.299	0.0205	1.001	0.0105	0.0014536	0.0063	0.994345
BIP	regional_SA_ProS	regional	SA	ProS	-0.0159	0.0272	-0.5859	0.5579	0.3237	0.0246	1.04	0.0121	0.0057559	0.0064	0.942005
BIP	regional_SA_PSL	regional	SA	PSL	-0.0113	0.0351	-0.3222	0.7473	0.1874	0.0176	1.0067	0.01	0.0077738	0.0066	0.962002
BIP	regional_SA_RI	regional	SA	RI	-0.0055	0.0332	-0.1651	0.8688	0.2875	0.0212	1.0306	0.0118	0.0042199	0.0074	0.978044
BIP	regional_SA_RSC	regional	SA	RSC	-0.008	0.0271	-0.2936	0.7691	0.3381	0.0239	1.0197	0.0122	0.0095752	0.0065	0.965365
BIP	regional_SA_s32	regional	SA	s32	0.0475	0.0315	1.5063	0.132	0.3073	0.0272	1.0129	0.0142	0.0070267	0.0069	0.837268
BIP	regional_SA_s6-8	regional	SA	s6-8	0.0434	0.0333	1.3053	0.1918	0.2288	0.0197	1.0084	0.0106	0.0042116	0.0068	0.848592
BIP	regional_SA_SCEF	regional	SA	SCEF	0.0066	0.0326	0.2015	0.8403	0.3046	0.0251	1.0227	0.0125	0.011217	0.0076	0.97136
BIP	regional_SA_SFL	regional	SA	SFL	0.0367	0.0327	1.1219	0.2619	0.2636	0.0211	1.014	0.0112	0.0081471	0.0067	0.906023
BIP	regional_SA_STGa	regional	SA	STGa	0.0469	0.0351	1.3377	0.181	0.2371	0.0195	1.0155	0.0115	-0.0063413	0.0068	0.837268
BIP	regional_SA_STSda	regional	SA	STSda	0.0074	0.0419	0.1759	0.8604	0.2479	0.0278	1.0114	0.0153	-0.0035135	0.0084	0.97767
BIP	regional_SA_STSdp	regional	SA	STSdp	-0.0146	0.0369	-0.3958	0.6923	0.2692	0.0206	1.0259	0.0126	0.0057323	0.0077	0.956748
BIP	regional_SA_STSva	regional	SA	STSva	0.0232	0.0319	0.7271	0.4672	0.2384	0.0192	1.0348	0.0112	-0.0036321	0.0066	0.942005
BIP	regional_SA_STSvp	regional	SA	STSvp	0.0059	0.0334	0.1762	0.8601	0.2474	0.0185	1.0183	0.0113	0.004235	0.0072	0.97767
BIP	regional_SA_STV	regional	SA	STV	0.0116	0.0361	0.3225	0.747	0.1913	0.0165	1.0079	0.009	0.0057493	0.0066	0.962002
BIP	regional_SA_TA2	regional	SA	TA2	0.0126	0.0371	0.3388	0.7348	0.3142	0.0292	0.996	0.0154	0.0044508	0.008	0.962002
BIP	regional_SA_TE1a	regional	SA	TE1a	0.04	0.0314	1.2725	0.2032	0.2935	0.0216	1.0206	0.0119	-0.0051693	0.0067	0.864915
BIP	regional_SA_TE1m	regional	SA	TE1m	0.0449	0.032	1.4042	0.1602	0.2643	0.0197	1.0166	0.0114	0.00068205	0.0069	0.837268
BIP	regional_SA_TE1p	regional	SA	TE1p	0.0118	0.0307	0.3836	0.7013	0.2768	0.0204	1.0192	0.0126	0.0047658	0.0072	0.958929
BIP	regional_SA_TE2a	regional	SA	TE2a	0.0679	0.0317	2.1378	0.0325	0.2941	0.0217	1.0146	0.0121	-0.0044448	0.007	0.67934
BIP	regional_SA_TE2p	regional	SA	TE2p	0.0327	0.0325	1.0079	0.3135	0.2845	0.0216	1.0085	0.012	-0.00031641	0.0075	0.915917
BIP	regional_SA_TF	regional	SA	TF	0.0336	0.0299	1.1224	0.2617	0.3191	0.0244	1.0134	0.0124	-0.00089169	0.0068	0.906023
BIP	regional_SA_TGd	regional	SA	TGd	0.0401	0.0296	1.3522	0.1763	0.3136	0.0229	1.0106	0.0127	-0.00085447	0.0066	0.837268
BIP	regional_SA_TGv	regional	SA	TGv	0.0434	0.0295	1.4676	0.1422	0.2942	0.0215	1.0057	0.0123	0.0045166	0.0067	0.837268
BIP	regional_SA_TPOJ1	regional	SA	TPOJ1	0.0139	0.0338	0.4095	0.6822	0.2395	0.0194	1.0119	0.0117	0.0073444	0.007	0.956748
BIP	regional_SA_TPOJ2	regional	SA	TPOJ2	0.0439	0.0308	1.4232	0.1547	0.2499	0.0216	1.0161	0.0126	-0.00054245	0.007	0.837268
BIP	regional_SA_TPOJ3	regional	SA	TPOJ3	0.0627	0.0335	1.8725	0.0611	0.2183	0.0201	1.0131	0.0114	-0.0044022	0.0067	0.752466
BIP	regional_SA_V1	regional	SA	V1	-0.0086	0.0271	-0.317	0.7512	0.412	0.0317	1.0357	0.0141	0.0027946	0.007	0.962002
BIP	regional_SA_V2	regional	SA	V2	-0.0108	0.0286	-0.3798	0.7041	0.3799	0.0297	1.0367	0.013	0.0056381	0.0073	0.960186
BIP	regional_SA_v23ab	regional	SA	v23ab	0.0373	0.0317	1.177	0.2392	0.2736	0.0212	1.0272	0.0114	0.0045085	0.0069	0.894045
BIP	regional_SA_V3	regional	SA	V3	-0.01	0.0297	-0.3374	0.7358	0.3546	0.0294	1.0315	0.0131	0.0066393	0.0073	0.962002
BIP	regional_SA_V3A	regional	SA	V3A	0.0358	0.036	0.9925	0.3209	0.2322	0.0223	1.0254	0.0121	0.0007396	0.0072	0.919228
BIP	regional_SA_V3B	regional	SA	V3B	0.0672	0.0335	2.0037	0.0451	0.1972	0.0162	1.0132	0.0097	-0.010354	0.0063	0.708801
BIP	regional_SA_V3CD	regional	SA	V3CD	0.0382	0.0308	1.2384	0.2156	0.244	0.0205	1.0124	0.0102	-0.0041267	0.006	0.871102
BIP	regional_SA_V4	regional	SA	V4	-0.0069	0.0287	-0.2409	0.8096	0.3426	0.0294	1.0253	0.013	0.0033692	0.0072	0.968793
BIP	regional_SA_V4t	regional	SA	V4t	0.0298	0.032	0.932	0.3514	0.2197	0.0232	1.0208	0.012	0.004914	0.0071	0.92165
BIP	regional_SA_V6	regional	SA	V6	0.0311	0.0297	1.0474	0.2949	0.27	0.0202	1.0159	0.0107	0.0071236	0.0068	0.907201
BIP	regional_SA_V6A	regional	SA	V6A	0.0781	0.0387	2.0194	0.0434	0.1757	0.0159	1.0162	0.0095	-0.00098371	0.0068	0.6978
BIP	regional_SA_V7	regional	SA	V7	0.0575	0.0366	1.5699	0.1164	0.1979	0.0161	1.0043	0.0097	-0.0047418	0.0068	0.837268
BIP	regional_SA_V8	regional	SA	V8	-0.0033	0.0296	-0.1106	0.912	0.2715	0.0264	1.0114	0.0123	-0.00042436	0.0072	0.980028
BIP	regional_SA_VIP	regional	SA	VIP	0.039	0.0339	1.1484	0.2508	0.2662	0.0211	1.0043	0.0119	-0.00099656	0.007	0.902846
BIP	regional_SA_VMV1	regional	SA	VMV1	-0.0468	0.0311	-1.5042	0.1325	0.224	0.0202	1.0257	0.0108	0.0046934	0.0063	0.837268
BIP	regional_SA_VMV2	regional	SA	VMV2	-0.0293	0.032	-0.9171	0.3591	0.241	0.0213	1.0206	0.0115	0.0014921	0.0069	0.92165
BIP	regional_SA_VMV3	regional	SA	VMV3	-0.0138	0.0322	-0.4291	0.6679	0.2418	0.0213	1.0278	0.0113	0.00010129	0.007	0.953089
BIP	regional_SA_VVC	regional	SA	VVC	-0.0046	0.031	-0.1471	0.883	0.2517	0.0222	1.0223	0.0112	-0.0005699	0.0071	0.980028
MDD	regional_CT_1	regional	CT	1	0.0365	0.0275	1.3279	0.1842	0.2394	0.0181	1.0416	0.0109	-0.0075	0.0062	0.360715
MDD	regional_CT_10d	regional	CT	10d	0.0856	0.0263	3.258	0.001122	0.1788	0.0129	1.0076	0.0081	-0.0155	0.0058	0.0113468
MDD	regional_CT_10pp	regional	CT	10pp	0.0442	0.0294	1.5043	0.13251	0.1654	0.0149	1.0118	0.008	-0.0057	0.0067	0.289995
MDD	regional_CT_10r	regional	CT	10r	0.0388	0.0337	1.1496	0.2503	0.1093	0.0129	1.0053	0.0078	-0.0068	0.0063	0.437743
MDD	regional_CT_10v	regional	CT	10v	0.0119	0.0312	0.3808	0.70336	0.1617	0.0153	1.0116	0.0083	-0.0043	0.0064	0.821293
MDD	regional_CT_11l	regional	CT	11l	0.0135	0.0276	0.49	0.62415	0.1785	0.0176	0.9943	0.0092	-0.0034	0.0056	0.766107
MDD	regional_CT_13l	regional	CT	13l	0.0132	0.0314	0.4187	0.67541	0.1326	0.0142	1.0134	0.0086	-6e-04	0.0063	0.801124
MDD	regional_CT_2	regional	CT	2	7e-04	0.029	0.023	0.98165	0.188	0.0143	1.0402	0.0094	0.004	0.0062	0.992789
MDD	regional_CT_23c	regional	CT	23c	-0.0546	0.031	-1.7628	0.077933	0.1464	0.0161	1.0207	0.0091	4e-04	0.007	0.202466
MDD	regional_CT_23d	regional	CT	23d	-0.0382	0.0301	-1.2711	0.20368	0.1206	0.0118	1.0044	0.0072	0.0012	0.006	0.383301
MDD	regional_CT_24dd	regional	CT	24dd	3e-04	0.0252	0.0113	0.99099	0.2207	0.0215	1.0167	0.0108	0.001	0.0064	0.995371
MDD	regional_CT_24dv	regional	CT	24dv	-0.0264	0.0267	-0.9877	0.32329	0.1566	0.0132	1.0118	0.0078	-0.0028	0.0066	0.512243
MDD	regional_CT_25	regional	CT	25	0.0458	0.0298	1.5354	0.12468	0.1378	0.0134	1.0075	0.0077	-0.005	0.0064	0.279434
MDD	regional_CT_31a	regional	CT	31a	0.0328	0.0307	1.0702	0.28452	0.1591	0.013	1.0205	0.0076	-0.0052	0.0066	0.473975
MDD	regional_CT_31pd	regional	CT	31pd	-0.0444	0.0342	-1.2966	0.19479	0.1182	0.0123	1.0299	0.0082	0.0097	0.0068	0.373521
MDD	regional_CT_31pv	regional	CT	31pv	0.0051	0.0325	0.1576	0.87476	0.1622	0.014	1.0235	0.0081	0.0013	0.0064	0.925701
MDD	regional_CT_33pr	regional	CT	33pr	-0.0361	0.0278	-1.2957	0.19508	0.1678	0.0146	0.9993	0.0077	0.003	0.0064	0.373767
MDD	regional_CT_3a	regional	CT	3a	-0.0271	0.0271	-1.0013	0.31669	0.1999	0.0162	1.0236	0.0085	-0.0035	0.0063	0.506117
MDD	regional_CT_3b	regional	CT	3b	0.0115	0.0285	0.4029	0.68703	0.1846	0.0158	1.0263	0.0095	-0.0064	0.0065	0.80954
MDD	regional_CT_4	regional	CT	4	-0.0319	0.0232	-1.3721	0.17004	0.2191	0.0169	1.017	0.0086	5e-04	0.0061	0.34096
MDD	regional_CT_43	regional	CT	43	-0.0379	0.0306	-1.2375	0.21592	0.1678	0.0143	1.0188	0.0082	0.008	0.0069	0.398279
MDD	regional_CT_44	regional	CT	44	-0.0046	0.0328	-0.1389	0.88952	0.1014	0.0126	1.0323	0.0078	0.0014	0.0058	0.93587
MDD	regional_CT_45	regional	CT	45	0.0276	0.0255	1.08	0.28015	0.1861	0.0144	1.0169	0.0085	-0.0045	0.0059	0.469135
MDD	regional_CT_46	regional	CT	46	0.0593	0.0296	2.0027	0.045208	0.1797	0.0156	1.0173	0.009	-0.0072	0.0067	0.143211
MDD	regional_CT_47l	regional	CT	47l	0.0239	0.0284	0.8434	0.39902	0.1868	0.015	1.003	0.008	-2e-04	0.0064	0.583724
MDD	regional_CT_47m	regional	CT	47m	0.0091	0.0284	0.3198	0.74914	0.1342	0.0124	0.9976	0.0072	-0.002	0.0062	0.846732
MDD	regional_CT_47s	regional	CT	47s	0.0815	0.0299	2.7283	0.0063671	0.1263	0.0136	1.0198	0.0084	-0.0029	0.006	0.035604
MDD	regional_CT_52	regional	CT	52	-0.0017	0.0294	-0.0592	0.9528	0.1598	0.018	1.0075	0.01	-0.0111	0.0067	0.980191
MDD	regional_CT_55b	regional	CT	55b	0.0248	0.0312	0.7949	0.42667	0.1491	0.0158	1.016	0.0091	-0.004	0.0066	0.607365
MDD	regional_CT_5L	regional	CT	5L	0.0137	0.0348	0.3947	0.69303	0.1291	0.0126	1.0314	0.0079	-0.001	0.0066	0.813314
MDD	regional_CT_5m	regional	CT	5m	0.0172	0.027	0.6365	0.52444	0.1952	0.0167	1.011	0.0087	-0.0034	0.0061	0.685308
MDD	regional_CT_5mv	regional	CT	5mv	-0.013	0.0293	-0.4427	0.65801	0.1567	0.0148	1.0323	0.0096	-0.0046	0.0065	0.790096
MDD	regional_CT_6a	regional	CT	6a	-0.0059	0.0269	-0.2172	0.82808	0.2077	0.0153	1.0125	0.0087	-8e-04	0.0067	0.897955
MDD	regional_CT_6d	regional	CT	6d	0.0272	0.0276	0.9852	0.32452	0.1811	0.0181	1.0124	0.0092	-0.006	0.0062	0.513842
MDD	regional_CT_6ma	regional	CT	6ma	0.02	0.0304	0.6586	0.51017	0.1567	0.0182	1.0291	0.01	-0.004	0.0064	0.673853
MDD	regional_CT_6mp	regional	CT	6mp	-3e-04	0.0241	-0.0106	0.99152	0.2025	0.0167	1.0075	0.0093	-0.0021	0.0058	0.995371
MDD	regional_CT_6r	regional	CT	6r	-0.0229	0.0288	-0.7967	0.42563	0.1593	0.0151	1.0144	0.0089	-0.001	0.0059	0.606627
MDD	regional_CT_6v	regional	CT	6v	0.0211	0.0301	0.7017	0.48285	0.1466	0.0133	1.0183	0.0079	0.0025	0.0059	0.655842
MDD	regional_CT_7AL	regional	CT	7AL	0.0381	0.033	1.155	0.24809	0.1227	0.0132	1.0274	0.008	-0.0025	0.0063	0.436002
MDD	regional_CT_7Am	regional	CT	7Am	-0.045	0.0362	-1.243	0.21388	0.1195	0.0122	1.044	0.008	0.0095	0.0069	0.397035
MDD	regional_CT_7m	regional	CT	7m	0.0135	0.0291	0.4643	0.64245	0.1658	0.0138	1.0276	0.0076	8e-04	0.0067	0.778386
MDD	regional_CT_7PC	regional	CT	7PC	0.0368	0.0329	1.1185	0.26337	0.1557	0.0197	1.0206	0.0112	-0.0041	0.0066	0.450936
MDD	regional_CT_7PL	regional	CT	7PL	0.0073	0.0297	0.2459	0.80576	0.1374	0.0126	1.0218	0.0082	0.004	0.0062	0.879492
MDD	regional_CT_7Pm	regional	CT	7Pm	0.0138	0.0326	0.4238	0.67173	0.1345	0.0116	1.0115	0.008	0.0033	0.0064	0.797572
MDD	regional_CT_8Ad	regional	CT	8Ad	0.0145	0.0267	0.5428	0.58728	0.1683	0.0155	1.011	0.0085	0.0038	0.0058	0.739986
MDD	regional_CT_8Av	regional	CT	8Av	0.0722	0.0297	2.4352	0.014884	0.1673	0.014	1.0269	0.0084	-0.0051	0.0062	0.0653913
MDD	regional_CT_8BL	regional	CT	8BL	0.002	0.029	0.0672	0.94639	0.1723	0.0152	1.0148	0.0091	0.0015	0.0064	0.976621
MDD	regional_CT_8BM	regional	CT	8BM	0.0121	0.0277	0.439	0.66063	0.2055	0.0156	1.0169	0.0092	-0.0028	0.0067	0.791259
MDD	regional_CT_8C	regional	CT	8C	0.0581	0.0282	2.059	0.03949	0.1794	0.0149	1.0132	0.0085	-0.0037	0.0064	0.131886
MDD	regional_CT_9-46d	regional	CT	9-46d	0.0307	0.0285	1.0779	0.28109	0.1698	0.0154	1.0079	0.008	-0.0033	0.0063	0.470033
MDD	regional_CT_9a	regional	CT	9a	0.0587	0.0302	1.9426	0.052066	0.1698	0.013	1.0076	0.0077	-0.0096	0.0062	0.156703
MDD	regional_CT_9m	regional	CT	9m	0.0202	0.0262	0.772	0.44014	0.2162	0.016	1.0155	0.0082	-0.0033	0.0062	0.620464
MDD	regional_CT_9p	regional	CT	9p	0.046	0.0306	1.5032	0.13278	0.1574	0.0145	1.0116	0.0082	-0.006	0.0065	0.290269
MDD	regional_CT_A1	regional	CT	A1	-0.0275	0.0259	-1.0615	0.28847	0.2173	0.0178	1.0198	0.0097	0.0131	0.0064	0.477567
MDD	regional_CT_a10p	regional	CT	a10p	0.0269	0.0319	0.8408	0.40047	0.1338	0.0171	0.9996	0.0093	-0.007	0.0065	0.584858
MDD	regional_CT_a24	regional	CT	a24	0.0715	0.0269	2.6574	0.0078738	0.1957	0.0203	1.0197	0.0088	-0.0113	0.0064	0.0412488
MDD	regional_CT_a24pr	regional	CT	a24pr	0.0216	0.0292	0.7391	0.45982	0.1302	0.0137	1.0111	0.0079	-0.0033	0.0062	0.634743
MDD	regional_CT_a32pr	regional	CT	a32pr	0.0103	0.0318	0.3223	0.74723	0.133	0.0128	1.0174	0.008	6e-04	0.0064	0.845879
MDD	regional_CT_A4	regional	CT	A4	-0.0208	0.0283	-0.7356	0.46196	0.2246	0.0151	1.0243	0.0097	0.0028	0.0072	0.636186
MDD	regional_CT_a47r	regional	CT	a47r	0.035	0.029	1.2099	0.2263	0.1677	0.0159	1.0153	0.009	-0.0108	0.0059	0.410588
MDD	regional_CT_A5	regional	CT	A5	7e-04	0.0285	0.0246	0.9804	0.1767	0.013	1.0253	0.009	-0.008	0.0069	0.992789
MDD	regional_CT_a9-46v	regional	CT	a9-46v	0.0016	0.0359	0.0441	0.9648	0.1269	0.0129	1.0225	0.0081	-0.0013	0.0063	0.985995
MDD	regional_CT_AAIC	regional	CT	AAIC	0.0062	0.0292	0.2143	0.83034	0.1215	0.0115	1.0087	0.0074	-0.0029	0.0057	0.898623
MDD	regional_CT_AIP	regional	CT	AIP	0.015	0.0321	0.4694	0.6388	0.1578	0.0131	1.0194	0.0082	0.0018	0.0068	0.777076
MDD	regional_CT_AVI	regional	CT	AVI	0.0361	0.0291	1.2402	0.2149	0.1401	0.0128	1.0119	0.008	-0.0017	0.006	0.398279
MDD	regional_CT_d23ab	regional	CT	d23ab	-0.0542	0.0334	-1.6232	0.10456	0.1332	0.0128	1.0199	0.0076	0.0077	0.0063	0.245663
MDD	regional_CT_d32	regional	CT	d32	0.0068	0.0313	0.2157	0.8292	0.1496	0.0143	1.0168	0.0082	-0.0035	0.0065	0.898623
MDD	regional_CT_DVT	regional	CT	DVT	-0.0221	0.0235	-0.9411	0.34666	0.2189	0.0147	1.0133	0.0086	-0.0037	0.0061	0.534227
MDD	regional_CT_EC	regional	CT	EC	4e-04	0.0304	0.0135	0.98923	0.1207	0.0126	1.0091	0.0077	-0.0057	0.0064	0.995061
MDD	regional_CT_FEF	regional	CT	FEF	-0.0083	0.0312	-0.2655	0.79064	0.1396	0.0129	1.0128	0.008	2e-04	0.0063	0.872746
MDD	regional_CT_FFC	regional	CT	FFC	-0.0243	0.0268	-0.9056	0.36517	0.1859	0.0158	1.0165	0.0087	0.0053	0.0065	0.550834
MDD	regional_CT_FOP1	regional	CT	FOP1	-0.0611	0.0315	-1.9393	0.052465	0.1286	0.0125	1.014	0.0075	7e-04	0.0057	0.157214
MDD	regional_CT_FOP2	regional	CT	FOP2	-8e-04	0.033	-0.0227	0.98187	0.1144	0.0114	1.0038	0.0072	-0.0071	0.0063	0.992789
MDD	regional_CT_FOP3	regional	CT	FOP3	0.0052	0.0353	0.147	0.88315	0.1136	0.0202	1.0024	0.0109	-8e-04	0.0069	0.932036
MDD	regional_CT_FOP4	regional	CT	FOP4	0.003	0.0327	0.0923	0.92644	0.1277	0.0131	1.0012	0.0078	-0.0032	0.0063	0.965889
MDD	regional_CT_FOP5	regional	CT	FOP5	0.0311	0.0337	0.9227	0.35618	0.1144	0.012	1.0048	0.0079	-0.0146	0.0064	0.543262
MDD	regional_CT_FST	regional	CT	FST	-0.0311	0.0319	-0.9761	0.32901	0.1226	0.0141	1.0002	0.0093	0.0073	0.0059	0.519184
MDD	regional_CT_H	regional	CT	H	-0.0062	0.0236	-0.2643	0.79158	0.2303	0.0145	1	0.0079	-0.0101	0.0065	0.872746
MDD	regional_CT_i6-8	regional	CT	i6-8	6e-04	0.032	0.0176	0.98596	0.1476	0.0131	1.0188	0.0075	0.003	0.0066	0.992789
MDD	regional_CT_IFJa	regional	CT	IFJa	0.0158	0.0309	0.5116	0.60891	0.1283	0.0137	1.0139	0.0084	0.0036	0.0061	0.754971
MDD	regional_CT_IFJp	regional	CT	IFJp	0.0205	0.0315	0.6498	0.51581	0.1371	0.0152	1.0073	0.0093	-0.0014	0.0055	0.677838
MDD	regional_CT_IFSa	regional	CT	IFSa	0.0286	0.0303	0.943	0.34568	0.1502	0.0148	1.0293	0.0085	-0.0078	0.0063	0.533899
MDD	regional_CT_IFSp	regional	CT	IFSp	0.0251	0.0334	0.7527	0.45162	0.1279	0.0121	1.0142	0.0071	-0.0044	0.0059	0.628646
MDD	regional_CT_Ig	regional	CT	Ig	0.0067	0.0268	0.2519	0.80113	0.1689	0.0197	1.0085	0.0106	-0.0037	0.0062	0.879064
MDD	regional_CT_IP0	regional	CT	IP0	0.0061	0.0301	0.2028	0.8393	0.1593	0.0145	1.0217	0.009	-0.0071	0.0067	0.905059
MDD	regional_CT_IP1	regional	CT	IP1	0.005	0.0299	0.1678	0.86674	0.1612	0.0135	1.0176	0.0092	2e-04	0.0059	0.920145
MDD	regional_CT_IP2	regional	CT	IP2	0.011	0.0314	0.3496	0.72663	0.1481	0.0136	1.0135	0.0085	-0.0023	0.0066	0.834226
MDD	regional_CT_IPS1	regional	CT	IPS1	0.0086	0.0263	0.3274	0.74339	0.1832	0.0135	1.019	0.0085	-0.0052	0.0058	0.844466
MDD	regional_CT_LBelt	regional	CT	LBelt	-0.0046	0.0244	-0.1867	0.85188	0.2277	0.0206	1.0122	0.0107	0.005	0.0067	0.911043
MDD	regional_CT_LIPd	regional	CT	LIPd	0.0308	0.0319	0.9654	0.33437	0.1214	0.0124	1.021	0.008	-2e-04	0.0065	0.524188
MDD	regional_CT_LIPv	regional	CT	LIPv	0.0513	0.033	1.5569	0.11948	0.1062	0.0117	1.0191	0.0078	7e-04	0.0061	0.271662
MDD	regional_CT_LO1	regional	CT	LO1	-0.0019	0.03	-0.0637	0.94918	0.1254	0.0119	0.9954	0.0073	0.0075	0.0063	0.978507
MDD	regional_CT_LO2	regional	CT	LO2	0.0464	0.0305	1.5212	0.12822	0.136	0.0116	1.0163	0.0072	-0.0022	0.0065	0.28458
MDD	regional_CT_LO3	regional	CT	LO3	0.0158	0.0334	0.4742	0.63538	0.1364	0.0128	1.0029	0.0077	-0.002	0.0065	0.774172
MDD	regional_CT_MBelt	regional	CT	MBelt	-0.0094	0.0254	-0.3703	0.71113	0.2361	0.0206	1.0012	0.0102	0.0063	0.0066	0.8258
MDD	regional_CT_MI	regional	CT	MI	-0.0219	0.0314	-0.6958	0.48653	0.1317	0.0119	1.0065	0.0077	-0.0021	0.0061	0.658065
MDD	regional_CT_MIP	regional	CT	MIP	0.0304	0.0295	1.0291	0.30345	0.14	0.0133	1.0161	0.0087	-0.0014	0.0057	0.493929
MDD	regional_CT_MST	regional	CT	MST	-0.0032	0.0369	-0.0881	0.92978	0.1082	0.0134	1.0225	0.0086	0.0096	0.0065	0.968278
MDD	regional_CT_MT	regional	CT	MT	-0.019	0.0363	-0.5238	0.60041	0.1226	0.0145	1.0173	0.009	0.0053	0.0066	0.749626
MDD	regional_CT_OFC	regional	CT	OFC	-0.0018	0.0308	-0.0593	0.95268	0.1672	0.0146	1.0057	0.0087	-8e-04	0.0065	0.980191
MDD	regional_CT_OP1	regional	CT	OP1	0.0474	0.0304	1.5565	0.1196	0.2087	0.0171	0.9981	0.0095	-0.0013	0.0068	0.27167
MDD	regional_CT_OP2-3	regional	CT	OP2-3	0.024	0.03	0.7995	0.424	0.1821	0.018	1.0186	0.0102	-0.0058	0.0072	0.605417
MDD	regional_CT_OP4	regional	CT	OP4	0.0072	0.0325	0.2214	0.82478	0.2093	0.0161	1.0191	0.0091	-0.0063	0.0073	0.895629
MDD	regional_CT_p10p	regional	CT	p10p	-0.0302	0.0327	-0.923	0.35601	0.1215	0.0141	1.0129	0.0088	-0.0038	0.0064	0.543262
MDD	regional_CT_p24	regional	CT	p24	0.0427	0.0326	1.3122	0.18945	0.1297	0.0138	1.0147	0.0087	-0.0099	0.0064	0.366911
MDD	regional_CT_p24pr	regional	CT	p24pr	-0.064	0.0304	-2.1041	0.035373	0.1246	0.0113	0.9983	0.0067	0.0067	0.0061	0.121175
MDD	regional_CT_p32	regional	CT	p32	0.0412	0.0341	1.2109	0.22593	0.1224	0.0138	1.0027	0.0088	-6e-04	0.0067	0.410237
MDD	regional_CT_p32pr	regional	CT	p32pr	0.0176	0.0282	0.6247	0.53218	0.1585	0.0143	1.0093	0.0089	0.0021	0.0061	0.689766
MDD	regional_CT_p47r	regional	CT	p47r	-0.0027	0.0306	-0.0879	0.92998	0.1315	0.0136	1.015	0.0081	-0.0025	0.0064	0.968278
MDD	regional_CT_p9-46v	regional	CT	p9-46v	0.0463	0.0325	1.4233	0.15465	0.1598	0.0155	1.022	0.0087	-0.0041	0.0074	0.320363
MDD	regional_CT_PBelt	regional	CT	PBelt	-0.0114	0.026	-0.4374	0.66181	0.2085	0.0176	1.0093	0.0113	7e-04	0.0066	0.79145
MDD	regional_CT_PCV	regional	CT	PCV	0.0085	0.0306	0.2765	0.78213	0.1538	0.0139	1.0266	0.0081	0.0015	0.0062	0.867955
MDD	regional_CT_PeEc	regional	CT	PeEc	-0.0023	0.028	-0.0826	0.93421	0.1768	0.014	1.0269	0.0087	5e-04	0.0069	0.970049
MDD	regional_CT_PEF	regional	CT	PEF	-0.0271	0.0328	-0.8284	0.40745	0.1131	0.0151	0.9958	0.0093	0.005	0.0061	0.590117
MDD	regional_CT_PF	regional	CT	PF	0.0372	0.0287	1.2966	0.19476	0.1832	0.0173	1.0233	0.0109	-0.0044	0.0061	0.373521
MDD	regional_CT_PFcm	regional	CT	PFcm	0.0238	0.0292	0.815	0.41508	0.1641	0.025	1.013	0.0131	-0.0048	0.0066	0.597818
MDD	regional_CT_PFm	regional	CT	PFm	0.0259	0.027	0.9572	0.33848	0.1931	0.0172	1.0209	0.01	0.0014	0.0057	0.527331
MDD	regional_CT_PFop	regional	CT	PFop	0.0211	0.0338	0.626	0.53133	0.1362	0.0115	1.0295	0.0085	-0.0075	0.0064	0.689497
MDD	regional_CT_PFt	regional	CT	PFt	-0.0123	0.029	-0.423	0.67227	0.1378	0.0126	1.0308	0.0078	0.004	0.0058	0.797806
MDD	regional_CT_PGi	regional	CT	PGi	0.0039	0.028	0.1396	0.88899	0.1649	0.0151	1.0028	0.0089	-0.002	0.0057	0.93587
MDD	regional_CT_PGp	regional	CT	PGp	0.0081	0.0317	0.2573	0.79696	0.1534	0.0141	1.0254	0.0086	-0.0111	0.0064	0.877212
MDD	regional_CT_PGs	regional	CT	PGs	0.0528	0.0295	1.7883	0.073725	0.1835	0.0168	1.0224	0.0095	-0.0086	0.0062	0.195535
MDD	regional_CT_PH	regional	CT	PH	-0.0043	0.0302	-0.1425	0.88671	0.1341	0.0121	1.0098	0.0073	0.002	0.006	0.934944
MDD	regional_CT_PHA1	regional	CT	PHA1	-0.0046	0.0251	-0.1848	0.85338	0.2188	0.0164	1.0249	0.0092	-0.0066	0.0058	0.912087
MDD	regional_CT_PHA2	regional	CT	PHA2	-0.0216	0.0257	-0.8391	0.40143	0.1714	0.0142	1.0207	0.0084	-0.0095	0.0061	0.585304
MDD	regional_CT_PHA3	regional	CT	PHA3	-0.0166	0.0253	-0.658	0.51051	0.1886	0.0148	1.0264	0.0081	-0.0095	0.0059	0.67392
MDD	regional_CT_PHT	regional	CT	PHT	0.0061	0.0276	0.2224	0.82398	0.1628	0.0148	1.0101	0.0089	-0.0043	0.0056	0.895179
MDD	regional_CT_PI	regional	CT	PI	-0.0602	0.0284	-2.1195	0.034045	0.1448	0.0125	1.0141	0.0075	-0.0032	0.0067	0.118386
MDD	regional_CT_Pir	regional	CT	Pir	-0.0486	0.0294	-1.6507	0.098795	0.1232	0.0132	1.011	0.0079	-9e-04	0.0062	0.235931
MDD	regional_CT_PIT	regional	CT	PIT	0.0221	0.0332	0.6639	0.50677	0.1207	0.0118	1.0119	0.008	-0.004	0.0064	0.672233
MDD	regional_CT_pOFC	regional	CT	pOFC	0.0446	0.0288	1.5483	0.12154	0.1428	0.0129	1.0125	0.0078	0.0025	0.0059	0.274491
MDD	regional_CT_PoI1	regional	CT	PoI1	-0.0091	0.0279	-0.3253	0.74497	0.2015	0.0159	1.0081	0.0089	-0.0067	0.0072	0.844841
MDD	regional_CT_PoI2	regional	CT	PoI2	0.0103	0.0291	0.355	0.72258	0.1687	0.0138	1.0253	0.009	-0.0084	0.007	0.831217
MDD	regional_CT_POS1	regional	CT	POS1	-0.0142	0.0291	-0.4892	0.62472	0.2081	0.0164	1.0124	0.0087	-3e-04	0.0072	0.766147
MDD	regional_CT_POS2	regional	CT	POS2	0.0101	0.0266	0.3778	0.70555	0.1705	0.0134	1.0148	0.0082	0.0014	0.006	0.823024
MDD	regional_CT_PreS	regional	CT	PreS	-0.0351	0.0299	-1.1724	0.24104	0.1671	0.0134	1.0218	0.0078	-0.0085	0.0062	0.426681
MDD	regional_CT_ProS	regional	CT	ProS	-0.0864	0.0265	-3.2647	0.0010958	0.2094	0.0169	1.0061	0.0093	0.0069	0.0063	0.0111791
MDD	regional_CT_PSL	regional	CT	PSL	-0.0144	0.0335	-0.4288	0.66809	0.1265	0.0134	1.0209	0.0084	0.006	0.0065	0.795242
MDD	regional_CT_RI	regional	CT	RI	0.0027	0.0266	0.1029	0.91807	0.2131	0.0186	1.0121	0.0101	-0.0038	0.0069	0.959744
MDD	regional_CT_RSC	regional	CT	RSC	-0.0226	0.0234	-0.9648	0.33466	0.2715	0.0235	1.0249	0.0111	0.0065	0.0069	0.524188
MDD	regional_CT_s32	regional	CT	s32	0.0634	0.0295	2.146	0.03187	0.146	0.0171	1.0098	0.0083	-0.0067	0.0066	0.11283
MDD	regional_CT_s6-8	regional	CT	s6-8	0.0264	0.0337	0.7834	0.43339	0.1197	0.0141	1.0245	0.0086	-0.0058	0.0062	0.613636
MDD	regional_CT_SCEF	regional	CT	SCEF	0.039	0.0273	1.4269	0.15362	0.1863	0.0161	1.0181	0.0087	-0.0064	0.0063	0.319036
MDD	regional_CT_SFL	regional	CT	SFL	0.0302	0.0307	0.9845	0.32485	0.1695	0.0143	1.02	0.0087	-0.0016	0.007	0.513932
MDD	regional_CT_STGa	regional	CT	STGa	-0.0691	0.0293	-2.3606	0.018244	0.179	0.0144	1.0221	0.0083	0.0026	0.0068	0.074188
MDD	regional_CT_STSda	regional	CT	STSda	-0.0481	0.0281	-1.709	0.087443	0.1373	0.0118	1.0125	0.0073	-0.0099	0.0062	0.217765
MDD	regional_CT_STSdp	regional	CT	STSdp	-0.0366	0.0322	-1.1368	0.25564	0.1274	0.0129	1.0166	0.0086	-0.0067	0.0066	0.443745
MDD	regional_CT_STSva	regional	CT	STSva	-0.1461	0.0319	-4.5849	4.5431e-06	0.0962	0.01	1.0152	0.0068	3e-04	0.0058	0.00024575
MDD	regional_CT_STSvp	regional	CT	STSvp	-0.0681	0.037	-1.8395	0.065838	0.1171	0.014	1.016	0.0086	-0.0018	0.0073	0.18177
MDD	regional_CT_STV	regional	CT	STV	-0.0105	0.031	-0.3392	0.73443	0.1522	0.0152	1.0017	0.0089	-0.006	0.007	0.839864
MDD	regional_CT_TA2	regional	CT	TA2	-0.053	0.0257	-2.0616	0.039244	0.1937	0.0184	1.0143	0.0094	0.006	0.0069	0.131704
MDD	regional_CT_TE1a	regional	CT	TE1a	-0.0169	0.0284	-0.5946	0.55212	0.1527	0.0133	1.0107	0.0079	-0.0084	0.0068	0.708917
MDD	regional_CT_TE1m	regional	CT	TE1m	-0.0012	0.031	-0.038	0.96971	0.115	0.0136	1.0111	0.0083	-0.0019	0.0062	0.988372
MDD	regional_CT_TE1p	regional	CT	TE1p	0.0495	0.0292	1.6939	0.090279	0.145	0.0157	1.0233	0.0089	-0.0065	0.0062	0.222682
MDD	regional_CT_TE2a	regional	CT	TE2a	-0.0195	0.0272	-0.7158	0.4741	0.1831	0.0162	1.0274	0.0091	-0.0089	0.0061	0.648299
MDD	regional_CT_TE2p	regional	CT	TE2p	0.0028	0.0274	0.1016	0.9191	0.1474	0.0136	1.0004	0.0077	-3e-04	0.0059	0.959958
MDD	regional_CT_TF	regional	CT	TF	-0.0143	0.0312	-0.4578	0.64709	0.1628	0.0163	1.023	0.009	-0.0081	0.0065	0.781328
MDD	regional_CT_TGd	regional	CT	TGd	-0.0185	0.0289	-0.6426	0.52046	0.1938	0.0149	1.0148	0.0092	-0.0018	0.0068	0.681255
MDD	regional_CT_TGv	regional	CT	TGv	0.0211	0.0285	0.7425	0.45781	0.1597	0.0139	1.0211	0.0078	-0.0092	0.0061	0.633472
MDD	regional_CT_TPOJ1	regional	CT	TPOJ1	-0.0217	0.0319	-0.6804	0.49624	0.1464	0.0131	1.013	0.0083	-0.0029	0.0063	0.662983
MDD	regional_CT_TPOJ2	regional	CT	TPOJ2	-0.009	0.0361	-0.2487	0.80362	0.1222	0.0141	1.0007	0.0094	-0.0033	0.0072	0.879219
MDD	regional_CT_TPOJ3	regional	CT	TPOJ3	-0.0144	0.035	-0.4118	0.68052	0.1097	0.0117	0.9969	0.0079	-0.004	0.0059	0.804723
MDD	regional_CT_V1	regional	CT	V1	0.0045	0.0268	0.1678	0.86671	0.2286	0.0153	1.0251	0.0078	-0.0052	0.0065	0.920145
MDD	regional_CT_V2	regional	CT	V2	0.0128	0.0257	0.497	0.61917	0.2727	0.0165	1.0234	0.0086	9e-04	0.0066	0.762005
MDD	regional_CT_v23ab	regional	CT	v23ab	0.0217	0.0287	0.7549	0.4503	0.1595	0.0145	1.0164	0.0079	-7e-04	0.0064	0.627853
MDD	regional_CT_V3	regional	CT	V3	0.0105	0.0255	0.4137	0.6791	0.2617	0.0174	1.0292	0.0095	0.0032	0.0066	0.80424
MDD	regional_CT_V3A	regional	CT	V3A	-9e-04	0.0291	-0.0312	0.97514	0.1807	0.0152	1.0235	0.0095	-0.0057	0.0065	0.990884
MDD	regional_CT_V3B	regional	CT	V3B	-0.0081	0.0289	-0.2808	0.7789	0.1673	0.0143	1.0266	0.0081	-0.003	0.0066	0.865196
MDD	regional_CT_V3CD	regional	CT	V3CD	-0.0062	0.0315	-0.1963	0.84436	0.1291	0.0128	1.0159	0.0082	-0.0027	0.0063	0.906314
MDD	regional_CT_V4	regional	CT	V4	0.0098	0.0255	0.3859	0.69957	0.2385	0.0159	1.0208	0.0085	-1e-04	0.0068	0.818511
MDD	regional_CT_V4t	regional	CT	V4t	0.0024	0.0333	0.0725	0.9422	0.1053	0.0111	1.0219	0.0077	0.0028	0.0063	0.974025
MDD	regional_CT_V6	regional	CT	V6	0.0457	0.027	1.695	0.090068	0.1729	0.0147	1.0185	0.0086	-0.0111	0.0064	0.222397
MDD	regional_CT_V6A	regional	CT	V6A	0.0337	0.0351	0.9597	0.33719	0.1194	0.0137	1.0227	0.0083	-0.0033	0.0064	0.526378
MDD	regional_CT_V7	regional	CT	V7	-0.0322	0.0293	-1.0989	0.2718	0.1539	0.0124	1.0233	0.0081	0.0042	0.0065	0.460121
MDD	regional_CT_V8	regional	CT	V8	0.0478	0.0281	1.7008	0.088983	0.1725	0.0168	1.0058	0.0088	-0.013	0.0066	0.220655
MDD	regional_CT_VIP	regional	CT	VIP	0.0643	0.0329	1.9537	0.050734	0.1322	0.0122	1.0123	0.0079	-0.004	0.0065	0.154787
MDD	regional_CT_VMV1	regional	CT	VMV1	0.0523	0.0287	1.821	0.068613	0.1966	0.0157	1.0107	0.0099	-0.009	0.0071	0.186582
MDD	regional_CT_VMV2	regional	CT	VMV2	0.0288	0.0273	1.0536	0.29208	0.1743	0.0125	1.0116	0.0071	-0.0024	0.006	0.48217
MDD	regional_CT_VMV3	regional	CT	VMV3	0.0531	0.0264	2.009	0.044539	0.1669	0.0151	1.0018	0.0088	-0.0113	0.0058	0.14249
MDD	regional_CT_VVC	regional	CT	VVC	-0.0044	0.0294	-0.1492	0.88139	0.1359	0.0129	1.0317	0.0082	-0.0017	0.0057	0.930601
MDD	regional_FA_1	regional	FA	1	0.0632	0.0317	1.9934	0.046217	0.1216	0.0124	0.9995	0.0077	-0.0008364	0.0064	0.14449
MDD	regional_FA_10d	regional	FA	10d	0.0412	0.033	1.2473	0.21227	0.1018	0.0112	1.0041	0.0069	-0.0051187	0.0063	0.394918
MDD	regional_FA_10pp	regional	FA	10pp	-0.0468	0.0406	-1.1548	0.24818	0.0887	0.011	1.0059	0.0072	-0.011366	0.0065	0.436002
MDD	regional_FA_10r	regional	FA	10r	0.0489	0.0388	1.26	0.20766	0.0795	0.0106	1.0101	0.0067	-0.0016051	0.0063	0.388277
MDD	regional_FA_10v	regional	FA	10v	-0.0171	0.0296	-0.5756	0.5649	0.1281	0.0131	1.0009	0.0079	-0.0033122	0.006	0.720767
MDD	regional_FA_11l	regional	FA	11l	-0.005	0.0316	-0.157	0.87522	0.1198	0.0114	0.9956	0.0072	-0.0054074	0.0063	0.925767
MDD	regional_FA_13l	regional	FA	13l	-0.0307	0.0335	-0.9158	0.35975	0.0929	0.0114	1.0125	0.0071	-0.0043242	0.0068	0.546633
MDD	regional_FA_2	regional	FA	2	0.0895	0.0406	2.2042	0.027514	0.069	0.0113	1.0137	0.0074	-0.0057542	0.0064	0.100943
MDD	regional_FA_23c	regional	FA	23c	0.0503	0.0283	1.7742	0.076038	0.132	0.0128	1.0201	0.007	-0.0010348	0.0062	0.199577
MDD	regional_FA_23d	regional	FA	23d	0.0639	0.0303	2.1121	0.034682	0.1157	0.0117	1.0258	0.0068	-0.0031873	0.006	0.119867
MDD	regional_FA_24dd	regional	FA	24dd	0.0391	0.0299	1.3072	0.19114	0.1295	0.0123	1.0168	0.0071	0.0050946	0.0061	0.369262
MDD	regional_FA_24dv	regional	FA	24dv	0.0091	0.0295	0.3092	0.7572	0.1379	0.0128	1.0055	0.0087	0.00043578	0.0066	0.851667
MDD	regional_FA_25	regional	FA	25	-0.0187	0.031	-0.6042	0.54568	0.1284	0.0127	1.0115	0.0077	-0.0065833	0.0061	0.702797
MDD	regional_FA_31a	regional	FA	31a	0.0121	0.0346	0.349	0.72706	0.0964	0.0116	1.0191	0.0071	0.0086278	0.0061	0.834308
MDD	regional_FA_31pd	regional	FA	31pd	0.0127	0.0314	0.4049	0.68555	0.1178	0.0127	1.0088	0.0075	0.0078532	0.0061	0.808615
MDD	regional_FA_31pv	regional	FA	31pv	0.0577	0.0312	1.8502	0.064282	0.1309	0.0132	1.017	0.0077	0.0039323	0.0059	0.179066
MDD	regional_FA_33pr	regional	FA	33pr	0.0248	0.0269	0.9209	0.35713	0.1778	0.0141	1.0239	0.0083	-0.0017207	0.0066	0.544354
MDD	regional_FA_3a	regional	FA	3a	0.0701	0.038	1.8459	0.06491	0.0966	0.0118	0.9939	0.007	-0.0037682	0.0061	0.180168
MDD	regional_FA_3b	regional	FA	3b	0.0352	0.0414	0.8507	0.39491	0.0763	0.011	1.0016	0.0071	0.0013777	0.0067	0.5793
MDD	regional_FA_4	regional	FA	4	0.0084	0.0299	0.2819	0.77803	0.1243	0.0135	1.0018	0.008	0.006904	0.0062	0.864643
MDD	regional_FA_43	regional	FA	43	0.0376	0.0316	1.1895	0.23424	0.1185	0.0104	1.01	0.0067	0.0060289	0.0065	0.419539
MDD	regional_FA_44	regional	FA	44	0.0142	0.0287	0.4928	0.62215	0.1396	0.0118	1.0038	0.0068	0.0042337	0.0066	0.764645
MDD	regional_FA_45	regional	FA	45	0.0168	0.0305	0.5516	0.58119	0.117	0.0119	1.0135	0.0078	0.0087847	0.0062	0.735099
MDD	regional_FA_46	regional	FA	46	0.0201	0.0306	0.6569	0.51127	0.1394	0.0132	0.9971	0.0083	0.0034832	0.0062	0.674158
MDD	regional_FA_47l	regional	FA	47l	0.0218	0.0317	0.6888	0.49092	0.1069	0.0114	1.0103	0.0068	0.0063577	0.0069	0.661158
MDD	regional_FA_47m	regional	FA	47m	-0.0294	0.0313	-0.9404	0.34702	0.1293	0.0121	1.0004	0.0071	-0.0065131	0.0067	0.534227
MDD	regional_FA_47s	regional	FA	47s	0.0295	0.0293	1.0067	0.31408	0.1275	0.0134	1.0155	0.0076	-0.016563	0.0063	0.504524
MDD	regional_FA_52	regional	FA	52	0.0769	0.0308	2.4978	0.012496	0.1198	0.0134	0.9948	0.0077	-0.0039669	0.0068	0.0577032
MDD	regional_FA_55b	regional	FA	55b	0.0184	0.0303	0.6076	0.54347	0.1053	0.0115	1.0096	0.0072	0.0032619	0.0056	0.700727
MDD	regional_FA_5L	regional	FA	5L	0.0932	0.0398	2.3447	0.019045	0.0851	0.0104	1.0071	0.0065	-0.001376	0.0065	0.075984
MDD	regional_FA_5m	regional	FA	5m	0.0343	0.0338	1.0148	0.31021	0.1034	0.012	1.0085	0.0071	0.007204	0.006	0.498996
MDD	regional_FA_5mv	regional	FA	5mv	0.0885	0.0345	2.5665	0.010273	0.0972	0.0119	1.0063	0.0075	0.00033158	0.006	0.0504114
MDD	regional_FA_6a	regional	FA	6a	0.0236	0.0298	0.7922	0.42826	0.1229	0.0128	1.0097	0.0077	0.002352	0.006	0.608852
MDD	regional_FA_6d	regional	FA	6d	0.0388	0.0365	1.0629	0.28782	0.0887	0.0113	1.02	0.0069	-0.00072484	0.0062	0.47683
MDD	regional_FA_6ma	regional	FA	6ma	0.0112	0.0342	0.327	0.74369	0.0904	0.0115	1.0103	0.0075	0.0012928	0.0061	0.844466
MDD	regional_FA_6mp	regional	FA	6mp	0.0057	0.0376	0.1511	0.87992	0.0894	0.0112	1.0085	0.007	0.0041122	0.0065	0.92947
MDD	regional_FA_6r	regional	FA	6r	0.052	0.0269	1.9329	0.05325	0.1624	0.0158	1.0004	0.0084	0.00055307	0.0062	0.157783
MDD	regional_FA_6v	regional	FA	6v	0.0087	0.0329	0.2636	0.79212	0.1163	0.0113	1.0078	0.0072	0.0057919	0.0059	0.872795
MDD	regional_FA_7AL	regional	FA	7AL	0.1043	0.0444	2.3509	0.018726	0.0695	0.0109	1.0081	0.0079	-0.003255	0.0066	0.0753576
MDD	regional_FA_7Am	regional	FA	7Am	0.1095	0.0334	3.2835	0.0010254	0.0965	0.012	1.0031	0.0068	-0.003144	0.006	0.0107436
MDD	regional_FA_7m	regional	FA	7m	0.0646	0.0352	1.8338	0.066682	0.1045	0.0122	1.0194	0.0076	-0.0055161	0.0065	0.182718
MDD	regional_FA_7PC	regional	FA	7PC	0.0339	0.0361	0.94	0.34722	0.0928	0.0109	0.9955	0.0075	-0.00031932	0.0065	0.534227
MDD	regional_FA_7PL	regional	FA	7PL	0.0831	0.0411	2.0185	0.043538	0.0757	0.0125	1.0162	0.0078	0.0019611	0.0066	0.140457
MDD	regional_FA_7Pm	regional	FA	7Pm	0.1189	0.0438	2.7167	0.0065937	0.0658	0.0114	1.015	0.0076	-0.0076915	0.006	0.0365066
MDD	regional_FA_8Ad	regional	FA	8Ad	0.023	0.0299	0.7702	0.44118	0.14	0.0128	0.9877	0.0073	-0.0035127	0.0058	0.621177
MDD	regional_FA_8Av	regional	FA	8Av	0.0316	0.034	0.9292	0.35279	0.1184	0.0131	1.0048	0.0078	-0.0019218	0.0061	0.540217
MDD	regional_FA_8BL	regional	FA	8BL	0.0104	0.0335	0.3112	0.75563	0.0995	0.0142	1.0003	0.0089	-0.0038295	0.0058	0.850616
MDD	regional_FA_8BM	regional	FA	8BM	0.027	0.0266	1.016	0.30962	0.1727	0.014	1.0146	0.008	0.0077854	0.0059	0.498682
MDD	regional_FA_8C	regional	FA	8C	0.0196	0.0287	0.6845	0.49364	0.1438	0.0151	1.0036	0.008	0.0028142	0.0061	0.661791
MDD	regional_FA_9-46d	regional	FA	9-46d	0.0145	0.0291	0.5002	0.61695	0.1509	0.0142	0.9986	0.0082	0.002605	0.0057	0.760582
MDD	regional_FA_9a	regional	FA	9a	0.029	0.0345	0.8406	0.40055	0.1073	0.0119	0.9955	0.007	-0.00014064	0.006	0.584858
MDD	regional_FA_9m	regional	FA	9m	0.0379	0.0283	1.3393	0.18047	0.1428	0.0125	1.0128	0.0074	0.0041185	0.0059	0.35695
MDD	regional_FA_9p	regional	FA	9p	0.0023	0.0342	0.0683	0.94554	0.0997	0.0144	0.9945	0.008	0.003148	0.0059	0.976177
MDD	regional_FA_A1	regional	FA	A1	0.0709	0.0342	2.0713	0.038327	0.1218	0.0129	0.9972	0.0081	0.0065265	0.0067	0.129388
MDD	regional_FA_a10p	regional	FA	a10p	-0.0318	0.036	-0.883	0.37721	0.1154	0.01	0.9949	0.007	0.0011797	0.0064	0.560991
MDD	regional_FA_a24	regional	FA	a24	-0.0128	0.026	-0.4921	0.62263	0.1568	0.0146	1.0024	0.0083	0.00013536	0.0063	0.764645
MDD	regional_FA_a24pr	regional	FA	a24pr	0.0587	0.0336	1.7441	0.081142	0.1329	0.0128	1.0055	0.0079	-0.005701	0.0068	0.207859
MDD	regional_FA_a32pr	regional	FA	a32pr	0.0119	0.0274	0.4355	0.66319	0.1734	0.0146	0.9999	0.0079	0.0056077	0.0064	0.791879
MDD	regional_FA_A4	regional	FA	A4	0.0899	0.0349	2.5769	0.0099684	0.1028	0.0109	0.999	0.0072	-0.0041437	0.0066	0.0494382
MDD	regional_FA_a47r	regional	FA	a47r	-0.0089	0.0358	-0.2479	0.80421	0.0963	0.0116	1.0038	0.0069	0.0022633	0.0065	0.879322
MDD	regional_FA_A5	regional	FA	A5	0.0414	0.032	1.293	0.19601	0.1264	0.0116	1.0066	0.0073	-0.0012056	0.0066	0.373951
MDD	regional_FA_a9-46v	regional	FA	a9-46v	0.0599	0.0347	1.7261	0.084327	0.1	0.0116	1.01	0.0071	0.0011775	0.006	0.213898
MDD	regional_FA_AAIC	regional	FA	AAIC	0.0303	0.0307	0.9886	0.32285	0.1247	0.0121	1.0131	0.0078	-0.0076125	0.0061	0.511894
MDD	regional_FA_AIP	regional	FA	AIP	0.1267	0.0364	3.4858	0.00049058	0.0812	0.0106	1.0121	0.0072	-0.0085925	0.0059	0.00620157
MDD	regional_FA_AVI	regional	FA	AVI	-0.018	0.0304	-0.5914	0.55424	0.1425	0.0136	1.0112	0.0078	0.010388	0.0069	0.711066
MDD	regional_FA_d23ab	regional	FA	d23ab	0.0353	0.0289	1.2203	0.22236	0.1509	0.0156	1.0107	0.009	-0.0028355	0.0061	0.405336
MDD	regional_FA_d32	regional	FA	d32	0.0117	0.0269	0.4345	0.66394	0.1631	0.0129	1.0014	0.0076	0.0026589	0.006	0.792175
MDD	regional_FA_DVT	regional	FA	DVT	0.0907	0.0335	2.7084	0.0067616	0.1006	0.0117	1.0101	0.007	-0.00012866	0.0059	0.0370931
MDD	regional_FA_EC	regional	FA	EC	0.0462	0.033	1.4007	0.1613	0.1139	0.0116	1.0115	0.0069	-0.0020123	0.0069	0.3284
MDD	regional_FA_FEF	regional	FA	FEF	0.0127	0.0369	0.3452	0.72991	0.0696	0.0113	1.0188	0.008	0.0024886	0.0059	0.83634
MDD	regional_FA_FFC	regional	FA	FFC	0.0631	0.0344	1.8358	0.066381	0.0837	0.0107	1.0092	0.0065	0.0068998	0.0061	0.182345
MDD	regional_FA_FOP1	regional	FA	FOP1	-0.0075	0.0285	-0.2641	0.7917	0.1212	0.0109	1.0112	0.0074	0.00014254	0.0064	0.872746
MDD	regional_FA_FOP2	regional	FA	FOP2	-0.03	0.028	-1.0751	0.28235	0.1451	0.0128	1.0038	0.0073	0.010121	0.0062	0.471462
MDD	regional_FA_FOP3	regional	FA	FOP3	-0.0428	0.0271	-1.5793	0.11427	0.1664	0.0152	1.0126	0.0083	0.005116	0.0062	0.262122
MDD	regional_FA_FOP4	regional	FA	FOP4	-0.0243	0.0271	-0.8951	0.37072	0.1703	0.0146	1.007	0.0076	0.0019606	0.0065	0.5548
MDD	regional_FA_FOP5	regional	FA	FOP5	-0.0387	0.0347	-1.1131	0.26568	0.0949	0.0122	1.0052	0.007	0.014254	0.0065	0.452727
MDD	regional_FA_FST	regional	FA	FST	0.0838	0.0326	2.5732	0.010076	0.1006	0.0116	1.0077	0.0072	0.0081672	0.0063	0.0496542
MDD	regional_FA_H	regional	FA	H	0.0159	0.0289	0.5527	0.5805	0.1753	0.0139	1.0017	0.0083	-0.00063414	0.0073	0.734968
MDD	regional_FA_i6-8	regional	FA	i6-8	0.0588	0.0384	1.5309	0.1258	0.082	0.0118	1.0152	0.0077	-0.0077541	0.0056	0.281357
MDD	regional_FA_IFJa	regional	FA	IFJa	-0.0138	0.0284	-0.4883	0.62537	0.1179	0.0126	1.0008	0.0069	0.0031515	0.0062	0.766147
MDD	regional_FA_IFJp	regional	FA	IFJp	-0.0149	0.0284	-0.5262	0.59873	0.1468	0.0157	1.0029	0.008	0.0054105	0.0059	0.748332
MDD	regional_FA_IFSa	regional	FA	IFSa	0.01	0.0296	0.3366	0.73641	0.1225	0.0126	1.0079	0.0075	0.0076525	0.0059	0.840888
MDD	regional_FA_IFSp	regional	FA	IFSp	0.0329	0.0261	1.2643	0.20613	0.1191	0.0134	1.0021	0.0077	0.0037263	0.0059	0.386972
MDD	regional_FA_Ig	regional	FA	Ig	0.0254	0.0265	0.9589	0.33762	0.1841	0.0165	0.9987	0.0091	0.0050812	0.0067	0.526696
MDD	regional_FA_IP0	regional	FA	IP0	0.1179	0.0324	3.6405	0.00027213	0.1237	0.0124	1.0073	0.0074	-0.0033688	0.0064	0.00395682
MDD	regional_FA_IP1	regional	FA	IP1	0.0684	0.0386	1.7698	0.076758	0.0784	0.0129	1.0105	0.0078	0.0057327	0.0058	0.200831
MDD	regional_FA_IP2	regional	FA	IP2	0.0876	0.0398	2.198	0.027946	0.0646	0.0102	1.0137	0.0075	-0.0036979	0.006	0.102205
MDD	regional_FA_IPS1	regional	FA	IPS1	0.0752	0.0318	2.3654	0.018009	0.0998	0.0122	1.0027	0.0074	0.0039998	0.0057	0.0737481
MDD	regional_FA_LBelt	regional	FA	LBelt	0.0796	0.0367	2.1701	0.030001	0.0965	0.0119	1.004	0.0085	-0.00064154	0.0066	0.107689
MDD	regional_FA_LIPd	regional	FA	LIPd	0.0587	0.0407	1.4423	0.14921	0.0614	0.0129	1.0066	0.0082	0.0028071	0.0058	0.31219
MDD	regional_FA_LIPv	regional	FA	LIPv	0.0647	0.0434	1.4899	0.13624	0.0691	0.009	1.012	0.0068	-0.00025529	0.0062	0.295886
MDD	regional_FA_LO1	regional	FA	LO1	0.0957	0.0346	2.7683	0.0056355	0.0981	0.0117	0.9992	0.0075	0.0040278	0.0063	0.0326887
MDD	regional_FA_LO2	regional	FA	LO2	0.066	0.0436	1.5132	0.13022	0.0609	0.0101	1.0102	0.0069	0.0061034	0.0063	0.287255
MDD	regional_FA_LO3	regional	FA	LO3	0.0973	0.0349	2.7836	0.0053767	0.0883	0.0117	1.0053	0.0083	9.2687e-05	0.0064	0.0315588
MDD	regional_FA_MBelt	regional	FA	MBelt	0.0559	0.0347	1.6132	0.10669	0.1114	0.0129	1.0013	0.0074	0.0040538	0.0066	0.249805
MDD	regional_FA_MI	regional	FA	MI	0.0127	0.0277	0.458	0.64698	0.1722	0.0185	1.0028	0.0099	0.00042915	0.0065	0.781328
MDD	regional_FA_MIP	regional	FA	MIP	0.107	0.0371	2.8865	0.003896	0.0907	0.0117	1.0105	0.0073	0.00031945	0.0059	0.0262939
MDD	regional_FA_MST	regional	FA	MST	0.1034	0.0324	3.1924	0.0014109	0.104	0.0119	1.0151	0.0078	0.0020946	0.0064	0.0132865
MDD	regional_FA_MT	regional	FA	MT	0.0817	0.0317	2.5786	0.0099199	0.1034	0.0127	1.0082	0.008	0.002032	0.0057	0.0493028
MDD	regional_FA_OFC	regional	FA	OFC	-0.0549	0.0344	-1.5973	0.11019	0.0916	0.0115	1.0124	0.0075	0.0012892	0.0063	0.254268
MDD	regional_FA_OP1	regional	FA	OP1	0.0345	0.0292	1.1832	0.23673	0.1398	0.0119	0.9991	0.0076	0.0073568	0.0063	0.422589
MDD	regional_FA_OP2-3	regional	FA	OP2-3	0.0229	0.0278	0.8226	0.41074	0.187	0.0152	1.0007	0.0083	0.011618	0.0067	0.592301
MDD	regional_FA_OP4	regional	FA	OP4	0.0361	0.0271	1.3328	0.18258	0.1596	0.0133	1.0027	0.0078	-0.0012316	0.0064	0.359594
MDD	regional_FA_p10p	regional	FA	p10p	-0.0151	0.0314	-0.4814	0.63027	0.1206	0.0102	1.0028	0.0066	0.0029478	0.0064	0.769985
MDD	regional_FA_p24	regional	FA	p24	0.0343	0.0273	1.2571	0.20871	0.1564	0.0137	1.008	0.0076	-0.0024886	0.0063	0.389302
MDD	regional_FA_p24pr	regional	FA	p24pr	0.0718	0.0325	2.2119	0.026973	0.1243	0.0118	1.009	0.0072	-0.0045161	0.0064	0.0992709
MDD	regional_FA_p32	regional	FA	p32	0.0065	0.0321	0.201	0.84073	0.1047	0.0118	0.9901	0.0079	0.001126	0.0067	0.905654
MDD	regional_FA_p32pr	regional	FA	p32pr	0.0173	0.0298	0.5813	0.56102	0.1373	0.0131	1.0012	0.0075	-0.0018002	0.0061	0.71818
MDD	regional_FA_p47r	regional	FA	p47r	0.0381	0.0324	1.177	0.23919	0.1094	0.0129	1.0142	0.0084	0.0035628	0.0063	0.424996
MDD	regional_FA_p9-46v	regional	FA	p9-46v	0.0226	0.0296	0.7623	0.44587	0.1392	0.0124	1.0007	0.008	0.0074844	0.0063	0.624755
MDD	regional_FA_PBelt	regional	FA	PBelt	0.0786	0.0355	2.2146	0.026787	0.0916	0.0115	1.006	0.0079	-0.00028911	0.0063	0.0989473
MDD	regional_FA_PCV	regional	FA	PCV	-0.0081	0.0347	-0.2344	0.8147	0.0865	0.0112	1.0146	0.0073	0.0044742	0.0055	0.887584
MDD	regional_FA_PeEc	regional	FA	PeEc	0.0134	0.0334	0.4006	0.68874	0.133	0.0118	1.011	0.0073	0.0030568	0.007	0.81028
MDD	regional_FA_PEF	regional	FA	PEF	0.0217	0.0356	0.6099	0.54195	0.0858	0.0106	0.9982	0.0075	-0.00062973	0.006	0.699503
MDD	regional_FA_PF	regional	FA	PF	0.0895	0.0289	3.103	0.0019156	0.1496	0.0165	1.002	0.0093	0.0042145	0.0065	0.016688
MDD	regional_FA_PFcm	regional	FA	PFcm	0.061	0.0331	1.8446	0.06509	0.111	0.0116	1.0132	0.0072	0.0032999	0.0065	0.180237
MDD	regional_FA_PFm	regional	FA	PFm	0.0786	0.0291	2.6947	0.0070442	0.1405	0.0151	0.9895	0.0087	0.0027567	0.0061	0.038193
MDD	regional_FA_PFop	regional	FA	PFop	0.0802	0.0295	2.716	0.0066076	0.1326	0.0123	1.007	0.0079	0.0015315	0.0065	0.0365066
MDD	regional_FA_PFt	regional	FA	PFt	0.1255	0.033	3.802	0.00014355	0.112	0.0115	1.0018	0.0074	-0.011644	0.0064	0.00251051
MDD	regional_FA_PGi	regional	FA	PGi	0.0721	0.0283	2.5505	0.010755	0.1523	0.0139	1.0083	0.0082	0.0019169	0.0061	0.0522257
MDD	regional_FA_PGp	regional	FA	PGp	0.1174	0.0377	3.1111	0.0018639	0.083	0.0108	1.0094	0.0066	-0.0024565	0.0063	0.0164496
MDD	regional_FA_PGs	regional	FA	PGs	0.1306	0.0333	3.9219	8.7855e-05	0.1202	0.0161	1.0045	0.0088	0.0021616	0.0063	0.00174026
MDD	regional_FA_PH	regional	FA	PH	0.0954	0.0331	2.8805	0.0039704	0.1015	0.0116	1.0106	0.007	0.0032541	0.0063	0.0265071
MDD	regional_FA_PHA1	regional	FA	PHA1	0.0781	0.0271	2.8766	0.0040194	0.1589	0.0127	1.0141	0.0073	-0.0094355	0.0069	0.0266357
MDD	regional_FA_PHA2	regional	FA	PHA2	0.0067	0.0294	0.2291	0.81875	0.1932	0.0154	1.0123	0.0085	0.002023	0.0068	0.891162
MDD	regional_FA_PHA3	regional	FA	PHA3	0.047	0.0271	1.7337	0.082964	0.1724	0.0142	1.0132	0.0079	-0.0031823	0.0064	0.210901
MDD	regional_FA_PHT	regional	FA	PHT	0.0547	0.0341	1.6037	0.10878	0.0895	0.0106	1.0067	0.007	0.0080986	0.0065	0.251513
MDD	regional_FA_PI	regional	FA	PI	0.0703	0.0302	2.3258	0.020027	0.133	0.0143	0.9962	0.0082	0.0014653	0.0065	0.0784222
MDD	regional_FA_Pir	regional	FA	Pir	0.0705	0.0292	2.4163	0.015681	0.1249	0.0122	1.0059	0.0071	-0.0059757	0.0064	0.0677956
MDD	regional_FA_PIT	regional	FA	PIT	0.0993	0.0389	2.5557	0.010597	0.0733	0.0106	1.0082	0.007	0.0001211	0.0057	0.0517828
MDD	regional_FA_pOFC	regional	FA	pOFC	-0.005	0.0308	-0.1635	0.87015	0.1187	0.0122	1.0066	0.007	-0.012608	0.0064	0.922558
MDD	regional_FA_PoI1	regional	FA	PoI1	0.0195	0.0284	0.6877	0.49163	0.1515	0.0156	1.0067	0.009	0.0046429	0.006	0.661158
MDD	regional_FA_PoI2	regional	FA	PoI2	0.0012	0.0249	0.0502	0.95999	0.1669	0.0166	1.0045	0.0088	0.0031673	0.0061	0.983629
MDD	regional_FA_POS1	regional	FA	POS1	0.0183	0.0272	0.6728	0.50106	0.1592	0.0134	1.0041	0.007	0.00085846	0.0064	0.667506
MDD	regional_FA_POS2	regional	FA	POS2	0.0615	0.0329	1.8713	0.061304	0.1056	0.012	1.0175	0.0081	0.0004547	0.0062	0.17326
MDD	regional_FA_PreS	regional	FA	PreS	0.0713	0.0274	2.5991	0.0093473	0.1538	0.0126	1.0128	0.0083	-0.0062961	0.0066	0.0468659
MDD	regional_FA_ProS	regional	FA	ProS	0.0304	0.0271	1.1214	0.26212	0.1629	0.0133	1.0009	0.0079	0.0031011	0.0062	0.450622
MDD	regional_FA_PSL	regional	FA	PSL	0.1115	0.0359	3.1097	0.0018726	0.1022	0.0158	0.9963	0.009	0.00070017	0.0064	0.0164496
MDD	regional_FA_RI	regional	FA	RI	0.0436	0.0367	1.1894	0.2343	0.0989	0.0112	0.9927	0.007	0.0034202	0.007	0.419539
MDD	regional_FA_RSC	regional	FA	RSC	0.0165	0.0239	0.691	0.48958	0.252	0.0178	1.016	0.0094	-0.0038869	0.0074	0.660535
MDD	regional_FA_s32	regional	FA	s32	0.0017	0.0312	0.0549	0.95621	0.1252	0.0128	1.0073	0.008	0.0025262	0.0062	0.981796
MDD	regional_FA_s6-8	regional	FA	s6-8	0.0501	0.0376	1.3319	0.1829	0.0922	0.0114	0.9989	0.0071	0.00093293	0.006	0.35992
MDD	regional_FA_SCEF	regional	FA	SCEF	0.0402	0.0311	1.2922	0.19628	0.1177	0.0133	1.0128	0.0075	0.0019012	0.0061	0.373951
MDD	regional_FA_SFL	regional	FA	SFL	0.0352	0.0357	0.9841	0.32507	0.091	0.0116	1.0069	0.0072	-0.0094593	0.0061	0.513932
MDD	regional_FA_STGa	regional	FA	STGa	-0.0154	0.0351	-0.4405	0.65959	0.0965	0.0109	1.0009	0.0074	-0.0028504	0.0065	0.790696
MDD	regional_FA_STSda	regional	FA	STSda	0.0027	0.0312	0.0854	0.93193	0.1443	0.0121	1.012	0.0078	0.0060238	0.007	0.969441
MDD	regional_FA_STSdp	regional	FA	STSdp	0.051	0.0292	1.7453	0.080939	0.1655	0.017	1.006	0.0092	0.0016938	0.0067	0.207568
MDD	regional_FA_STSva	regional	FA	STSva	0.0404	0.0283	1.4292	0.15294	0.1601	0.0136	1.0088	0.0079	0.00055084	0.0065	0.318477
MDD	regional_FA_STSvp	regional	FA	STSvp	0.0757	0.0347	2.1799	0.029263	0.107	0.0133	1.0007	0.0077	-0.0024953	0.0067	0.105857
MDD	regional_FA_STV	regional	FA	STV	0.0402	0.0283	1.4215	0.15517	0.158	0.0136	0.9992	0.0083	0.012608	0.0064	0.320823
MDD	regional_FA_TA2	regional	FA	TA2	0.0523	0.0309	1.6917	0.090697	0.1247	0.0125	0.9996	0.0076	0.00071462	0.0063	0.223239
MDD	regional_FA_TE1a	regional	FA	TE1a	0.0442	0.0341	1.2973	0.19454	0.0947	0.0105	1.016	0.0073	0.0017327	0.0061	0.373521
MDD	regional_FA_TE1m	regional	FA	TE1m	0.0642	0.0383	1.6746	0.094015	0.0787	0.0106	1.0198	0.0069	0.0038829	0.0064	0.228505
MDD	regional_FA_TE1p	regional	FA	TE1p	0.1095	0.0467	2.3467	0.01894	0.0587	0.0108	1.0116	0.0071	0.0011661	0.0067	0.0758252
MDD	regional_FA_TE2a	regional	FA	TE2a	0.0345	0.0396	0.8723	0.38306	0.0838	0.0095	1.0131	0.0063	-0.0013393	0.0064	0.566432
MDD	regional_FA_TE2p	regional	FA	TE2p	0.0066	0.0344	0.1922	0.84757	0.0825	0.0112	1.0142	0.0072	0.0038189	0.0063	0.908501
MDD	regional_FA_TF	regional	FA	TF	0.0387	0.0325	1.1907	0.23376	0.1163	0.0139	1.009	0.0073	0.00099399	0.0071	0.419539
MDD	regional_FA_TGd	regional	FA	TGd	-0.0018	0.0338	-0.0546	0.95647	0.1085	0.0126	0.9999	0.0071	-0.0042419	0.0068	0.981796
MDD	regional_FA_TGv	regional	FA	TGv	0.0079	0.0394	0.2	0.84151	0.0656	0.0106	0.9983	0.0069	-0.0020541	0.0063	0.90569
MDD	regional_FA_TPOJ1	regional	FA	TPOJ1	0.0825	0.0279	2.96	0.0030763	0.1456	0.0142	1.0095	0.0089	-0.0025098	0.0058	0.0228609
MDD	regional_FA_TPOJ2	regional	FA	TPOJ2	0.0685	0.0313	2.19	0.028522	0.1103	0.0139	1.0088	0.009	0.005923	0.0061	0.10366
MDD	regional_FA_TPOJ3	regional	FA	TPOJ3	0.0667	0.0351	1.9019	0.057182	0.0996	0.014	1.0042	0.008	7.9563e-05	0.006	0.165441
MDD	regional_FA_V1	regional	FA	V1	0.1007	0.0363	2.7742	0.005534	0.0765	0.0107	1.0112	0.007	0.0031795	0.0061	0.0322609
MDD	regional_FA_V2	regional	FA	V2	0.1162	0.0341	3.4108	0.0006477	0.0922	0.0097	1.0104	0.0065	0.0018805	0.0061	0.00755054
MDD	regional_FA_v23ab	regional	FA	v23ab	0.0014	0.0309	0.0455	0.96368	0.1468	0.0159	0.9994	0.0085	0.0033248	0.0066	0.985283
MDD	regional_FA_V3	regional	FA	V3	0.1051	0.0342	3.0765	0.0020946	0.0896	0.0095	1.0163	0.0069	0.0039777	0.0058	0.0177812
MDD	regional_FA_V3A	regional	FA	V3A	0.0781	0.0313	2.4984	0.012477	0.1073	0.0107	1.0124	0.008	0.0045734	0.0063	0.0577032
MDD	regional_FA_V3B	regional	FA	V3B	0.1114	0.0376	2.9632	0.0030446	0.1067	0.0116	1.0198	0.0076	0.0017996	0.0065	0.0227709
MDD	regional_FA_V3CD	regional	FA	V3CD	0.1202	0.032	3.7539	0.00017411	0.0936	0.0106	1.0152	0.0072	-0.0021542	0.0057	0.00285197
MDD	regional_FA_V4	regional	FA	V4	0.1022	0.0339	3.0157	0.0025639	0.0898	0.0102	1.0151	0.0069	0.0034601	0.006	0.0202845
MDD	regional_FA_V4t	regional	FA	V4t	0.0912	0.0399	2.2846	0.022338	0.0766	0.0118	1.0106	0.0072	0.00017584	0.0063	0.0857396
MDD	regional_FA_V6	regional	FA	V6	0.0909	0.0423	2.1511	0.031464	0.0622	0.0102	1.0025	0.007	-0.0031732	0.0061	0.111997
MDD	regional_FA_V6A	regional	FA	V6A	0.0807	0.0334	2.4121	0.015861	0.0961	0.0109	1.0061	0.0081	0.0013491	0.0061	0.0680677
MDD	regional_FA_V7	regional	FA	V7	0.0748	0.0349	2.1446	0.031982	0.0981	0.0107	1.0064	0.0075	-0.00028252	0.0063	0.112947
MDD	regional_FA_V8	regional	FA	V8	0.1063	0.0345	3.077	0.0020912	0.0993	0.0131	1.0099	0.0079	0.0024483	0.0067	0.0177812
MDD	regional_FA_VIP	regional	FA	VIP	0.0526	0.0375	1.4006	0.16135	0.084	0.0114	1.0015	0.0068	0.0041697	0.006	0.3284
MDD	regional_FA_VMV1	regional	FA	VMV1	0.08	0.0277	2.8888	0.0038668	0.1451	0.013	1.0163	0.0078	-0.0086223	0.0061	0.0262939
MDD	regional_FA_VMV2	regional	FA	VMV2	0.0895	0.0288	3.1063	0.0018941	0.145	0.0117	1.01	0.0071	-0.00405	0.0063	0.0165627
MDD	regional_FA_VMV3	regional	FA	VMV3	0.0944	0.0301	3.1379	0.0017019	0.1247	0.0115	1.0077	0.0075	-0.0046214	0.0062	0.0155851
MDD	regional_FA_VVC	regional	FA	VVC	0.0712	0.0276	2.575	0.010024	0.1271	0.0135	1.0204	0.0074	-0.00077905	0.0064	0.0495176
MDD	regional_FI_1	regional	FI	1	-0.0584	0.0279	-2.0954	0.036135	0.1947	0.0135	1.0054	0.0079	0.010196	0.0069	0.123421
MDD	regional_FI_10d	regional	FI	10d	-0.0907	0.0274	-3.3122	0.0009256	0.1678	0.0127	0.9992	0.0074	-0.0059598	0.0071	0.0100137
MDD	regional_FI_10pp	regional	FI	10pp	-0.0546	0.0308	-1.7709	0.076584	0.1332	0.0124	0.9969	0.0074	-0.007487	0.0067	0.200602
MDD	regional_FI_10r	regional	FI	10r	-0.035	0.0445	-0.7861	0.43179	0.0583	0.0119	1.0058	0.0077	-0.0016633	0.0063	0.612031
MDD	regional_FI_10v	regional	FI	10v	-0.0902	0.0329	-2.7447	0.0060566	0.1108	0.0111	1.0153	0.0077	0.0051261	0.0065	0.0343601
MDD	regional_FI_11l	regional	FI	11l	-0.0276	0.0252	-1.0958	0.27319	0.1979	0.0156	1.0127	0.0084	0.0032502	0.0061	0.460798
MDD	regional_FI_13l	regional	FI	13l	-0.1033	0.0256	-4.0403	5.3378e-05	0.1962	0.0177	1.0069	0.0087	0.0081223	0.007	0.00124157
MDD	regional_FI_2	regional	FI	2	-0.0295	0.0267	-1.1062	0.26864	0.1907	0.0155	1.0037	0.009	0.001715	0.0069	0.456429
MDD	regional_FI_23c	regional	FI	23c	-0.0786	0.032	-2.4614	0.013839	0.1333	0.0128	1.0086	0.0084	0.0056382	0.0063	0.0626255
MDD	regional_FI_23d	regional	FI	23d	-0.0839	0.0303	-2.7655	0.0056838	0.1293	0.0132	1.0121	0.0076	-0.00075552	0.0065	0.0328053
MDD	regional_FI_24dd	regional	FI	24dd	-0.0991	0.0305	-3.2527	0.0011431	0.1505	0.0152	1.008	0.0088	0.0093955	0.0061	0.0114606
MDD	regional_FI_24dv	regional	FI	24dv	-0.0682	0.0354	-1.9281	0.053837	0.0982	0.0116	1.0046	0.0078	0.0048444	0.0067	0.158713
MDD	regional_FI_25	regional	FI	25	-0.1318	0.0308	-4.2846	1.8306e-05	0.1333	0.0167	1.0223	0.0089	0.0099239	0.0059	0.000612057
MDD	regional_FI_31a	regional	FI	31a	0.0173	0.0318	0.5437	0.58661	0.1006	0.0125	1.0031	0.0083	-0.0083498	0.0058	0.739542
MDD	regional_FI_31pd	regional	FI	31pd	0.0156	0.0272	0.5728	0.56678	0.1551	0.0124	0.9989	0.0067	-0.0077181	0.0059	0.721582
MDD	regional_FI_31pv	regional	FI	31pv	0.0111	0.0286	0.3897	0.69672	0.144	0.012	1.0174	0.0073	-0.0031473	0.006	0.81682
MDD	regional_FI_33pr	regional	FI	33pr	-0.0205	0.024	-0.8534	0.39344	0.2398	0.0223	1.0122	0.0105	-0.0023739	0.0065	0.578471
MDD	regional_FI_3a	regional	FI	3a	-0.026	0.0277	-0.9381	0.34821	0.2168	0.0154	1.0244	0.0081	0.004615	0.0067	0.534965
MDD	regional_FI_3b	regional	FI	3b	-0.0466	0.0256	-1.8201	0.068745	0.2154	0.0176	1.0175	0.0108	0.00014816	0.0067	0.186582
MDD	regional_FI_4	regional	FI	4	-0.0887	0.0295	-3.0025	0.0026773	0.1474	0.0131	1.0174	0.0075	0.014825	0.0067	0.0209691
MDD	regional_FI_43	regional	FI	43	-0.0697	0.0361	-1.9319	0.053369	0.0963	0.013	1.0074	0.0077	-0.0023346	0.0062	0.157934
MDD	regional_FI_44	regional	FI	44	-0.0471	0.0363	-1.297	0.19463	0.0932	0.0118	1.0163	0.0073	-0.0046163	0.0067	0.373521
MDD	regional_FI_45	regional	FI	45	-0.0566	0.0275	-2.063	0.039109	0.1574	0.0155	1.0066	0.0083	0.0011388	0.0059	0.131456
MDD	regional_FI_46	regional	FI	46	-0.1199	0.0251	-4.7778	1.7722e-06	0.2198	0.0191	1.009	0.0102	-0.0028027	0.006	0.0001337
MDD	regional_FI_47l	regional	FI	47l	-0.064	0.0284	-2.2513	0.024364	0.1364	0.0123	1.0197	0.0081	0.0083737	0.006	0.0918487
MDD	regional_FI_47m	regional	FI	47m	-0.05	0.0295	-1.6959	0.089912	0.1249	0.0121	1.0097	0.0073	0.003768	0.0064	0.222248
MDD	regional_FI_47s	regional	FI	47s	-0.0551	0.0321	-1.7192	0.08558	0.106	0.0123	1.0016	0.0074	0.0024995	0.0056	0.215037
MDD	regional_FI_52	regional	FI	52	0.0416	0.0323	1.2875	0.19791	0.1386	0.0123	1.0011	0.0077	-0.010625	0.0067	0.37548
MDD	regional_FI_55b	regional	FI	55b	-0.0473	0.039	-1.2137	0.22486	0.0648	0.0108	1.0083	0.0076	0.00095515	0.0062	0.408613
MDD	regional_FI_5L	regional	FI	5L	-0.0575	0.0357	-1.6119	0.10699	0.0944	0.0108	0.9988	0.0073	0.01424	0.0067	0.249858
MDD	regional_FI_5m	regional	FI	5m	-0.1145	0.0319	-3.5828	0.00033994	0.1199	0.0104	1.0133	0.0071	0.0025357	0.006	0.00470655
MDD	regional_FI_5mv	regional	FI	5mv	-0.1159	0.031	-3.7354	0.00018743	0.1387	0.013	1.0125	0.008	0.011448	0.0059	0.00304869
MDD	regional_FI_6a	regional	FI	6a	-0.01	0.0271	-0.3699	0.71148	0.1505	0.0144	1.0044	0.0087	0.00072303	0.0062	0.8258
MDD	regional_FI_6d	regional	FI	6d	-0.0822	0.0345	-2.3836	0.017142	0.101	0.0113	1.0064	0.0076	0.010532	0.0067	0.071584
MDD	regional_FI_6ma	regional	FI	6ma	-0.0663	0.0282	-2.3493	0.018809	0.112	0.0116	1.0104	0.0061	0.0083606	0.0056	0.0754306
MDD	regional_FI_6mp	regional	FI	6mp	-0.0438	0.0334	-1.3129	0.18923	0.0981	0.0102	1.0251	0.0065	0.00054732	0.0065	0.366791
MDD	regional_FI_6r	regional	FI	6r	-0.0261	0.0377	-0.6929	0.48838	0.0831	0.0105	1.0239	0.0071	-0.011721	0.0064	0.659299
MDD	regional_FI_6v	regional	FI	6v	-0.141	0.0341	-4.1343	3.5604e-05	0.1157	0.0112	1.0075	0.0074	0.013682	0.0061	0.000900162
MDD	regional_FI_7AL	regional	FI	7AL	-0.0728	0.0307	-2.3706	0.017761	0.1196	0.0128	1.007	0.0076	0.0092059	0.0063	0.0731187
MDD	regional_FI_7Am	regional	FI	7Am	5e-04	0.0293	0.0179	0.98573	0.149	0.0158	1.0169	0.0089	-0.0015534	0.0069	0.992789
MDD	regional_FI_7m	regional	FI	7m	-0.0447	0.0262	-1.7096	0.087349	0.1753	0.0152	1.0036	0.0079	0.0040543	0.0065	0.217765
MDD	regional_FI_7PC	regional	FI	7PC	-0.0579	0.0296	-1.9534	0.050775	0.1562	0.0137	1.0055	0.0081	0.007025	0.0067	0.154787
MDD	regional_FI_7PL	regional	FI	7PL	-0.0387	0.0378	-1.0257	0.30504	0.0947	0.0123	1.0056	0.0076	0.0047718	0.0062	0.495477
MDD	regional_FI_7Pm	regional	FI	7Pm	0.0494	0.0322	1.537	0.12428	0.0982	0.0133	1.0086	0.0076	-0.0040303	0.0062	0.27903
MDD	regional_FI_8Ad	regional	FI	8Ad	-0.0887	0.0297	-2.9859	0.0028276	0.1477	0.0153	1.0043	0.0087	0.0069042	0.0058	0.0216349
MDD	regional_FI_8Av	regional	FI	8Av	-0.0881	0.0269	-3.2684	0.0010816	0.1784	0.0171	1.0155	0.0095	0.0021558	0.0063	0.0111319
MDD	regional_FI_8BL	regional	FI	8BL	-0.0916	0.0312	-2.9407	0.0032743	0.1071	0.0114	1.0085	0.0076	0.0028658	0.006	0.0238747
MDD	regional_FI_8BM	regional	FI	8BM	-0.1068	0.0313	-3.4074	0.00065587	0.1242	0.0118	1.0068	0.0071	0.0020144	0.0063	0.00758982
MDD	regional_FI_8C	regional	FI	8C	-0.1225	0.0297	-4.1253	3.7024e-05	0.1591	0.0167	1.0202	0.0089	-0.0021646	0.006	0.000916147
MDD	regional_FI_9-46d	regional	FI	9-46d	-0.0966	0.0267	-3.6231	0.00029107	0.2144	0.0157	1.0126	0.0082	0.0016579	0.0061	0.00420515
MDD	regional_FI_9a	regional	FI	9a	-0.0934	0.028	-3.3357	0.00085072	0.1595	0.013	1.003	0.0078	-0.0028912	0.0063	0.00942274
MDD	regional_FI_9m	regional	FI	9m	-0.0908	0.027	-3.3604	0.00077824	0.165	0.0144	1.0098	0.0079	0.0010757	0.0061	0.00878731
MDD	regional_FI_9p	regional	FI	9p	-0.1054	0.0316	-3.337	0.00084675	0.1275	0.0117	1.0039	0.0074	-0.00045873	0.0063	0.00942274
MDD	regional_FI_A1	regional	FI	A1	-0.0521	0.0341	-1.5284	0.12641	0.1215	0.0164	1.0091	0.0096	0.0069962	0.0067	0.282178
MDD	regional_FI_a10p	regional	FI	a10p	-0.0626	0.0343	-1.8264	0.067797	0.093	0.0106	1.0153	0.0074	0.002464	0.0057	0.185094
MDD	regional_FI_a24	regional	FI	a24	-0.1326	0.0408	-3.2503	0.0011527	0.0698	0.0111	0.9961	0.007	0.0058052	0.0061	0.0115072
MDD	regional_FI_a24pr	regional	FI	a24pr	0.0278	0.0356	0.7814	0.4346	0.1151	0.0138	1.0077	0.0085	-0.0063732	0.0068	0.614799
MDD	regional_FI_a32pr	regional	FI	a32pr	-0.0884	0.0468	-1.89	0.058753	0.0466	0.0094	0.9976	0.0065	0.0040888	0.0059	0.1683
MDD	regional_FI_A4	regional	FI	A4	-0.0917	0.0259	-3.5461	0.00039091	0.1797	0.0162	1.0031	0.0092	0.0051782	0.0058	0.00522802
MDD	regional_FI_a47r	regional	FI	a47r	-0.0417	0.0278	-1.4992	0.13382	0.1821	0.0148	1.0092	0.0081	-0.0012841	0.0061	0.292268
MDD	regional_FI_A5	regional	FI	A5	-0.0822	0.025	-3.2858	0.0010171	0.1987	0.0148	0.9841	0.0084	0.0062844	0.0057	0.0107049
MDD	regional_FI_a9-46v	regional	FI	a9-46v	-0.0945	0.031	-3.0495	0.0022926	0.1644	0.0149	1.0087	0.0085	0.0021377	0.0065	0.0186404
MDD	regional_FI_AAIC	regional	FI	AAIC	-0.096	0.036	-2.6626	0.0077549	0.0916	0.0098	1.0134	0.0068	0.013141	0.0063	0.0409023
MDD	regional_FI_AIP	regional	FI	AIP	-0.0633	0.0318	-1.9885	0.046762	0.1426	0.013	1.0006	0.008	0.0025621	0.0068	0.145607
MDD	regional_FI_d23ab	regional	FI	d23ab	-0.0224	0.0299	-0.7491	0.45381	0.1599	0.0156	1.017	0.0084	0.0007487	0.0071	0.630851
MDD	regional_FI_d32	regional	FI	d32	-0.1487	0.0356	-4.1828	2.8797e-05	0.1019	0.0126	1.0112	0.008	0.0094545	0.0064	0.000797403
MDD	regional_FI_DVT	regional	FI	DVT	-0.0638	0.0327	-1.9492	0.051276	0.1453	0.0135	1.0032	0.0086	0.00047835	0.0068	0.155702
MDD	regional_FI_EC	regional	FI	EC	-0.0904	0.0383	-2.3563	0.018456	0.0722	0.0138	0.9979	0.0082	0.010375	0.0065	0.0746585
MDD	regional_FI_FEF	regional	FI	FEF	-0.1156	0.0396	-2.9171	0.0035334	0.0679	0.011	1.0137	0.0073	0.0069477	0.0062	0.025057
MDD	regional_FI_FFC	regional	FI	FFC	-0.1487	0.0278	-5.3413	9.2286e-08	0.154	0.0137	1.0101	0.0082	0.015132	0.0064	2.83539e-05
MDD	regional_FI_FOP1	regional	FI	FOP1	-0.0156	0.0354	-0.4413	0.65902	0.0872	0.0116	1.0074	0.007	-0.010454	0.006	0.790552
MDD	regional_FI_FOP2	regional	FI	FOP2	0.0151	0.0383	0.3943	0.69339	0.1112	0.0125	1.0063	0.0072	-0.0091238	0.0065	0.813326
MDD	regional_FI_FOP3	regional	FI	FOP3	0.0032	0.046	0.0686	0.94533	0.0543	0.0104	1.0164	0.0065	0.0016642	0.0059	0.976177
MDD	regional_FI_FOP4	regional	FI	FOP4	0.0288	0.0304	0.9497	0.34228	0.1049	0.012	0.9991	0.0074	-0.0041621	0.0062	0.530055
MDD	regional_FI_FOP5	regional	FI	FOP5	-0.0348	0.0325	-1.0702	0.28454	0.1164	0.0131	1.0141	0.0082	-0.0036323	0.0065	0.473975
MDD	regional_FI_FST	regional	FI	FST	-0.0717	0.0283	-2.5354	0.011232	0.1257	0.0136	1.0031	0.0083	-0.00038463	0.0058	0.0535361
MDD	regional_FI_H	regional	FI	H	-0.0273	0.035	-0.779	0.43598	0.1038	0.0105	1.0101	0.0065	-0.011537	0.0059	0.615719
MDD	regional_FI_i6-8	regional	FI	i6-8	-0.0465	0.0333	-1.3957	0.16281	0.0957	0.0128	1.007	0.0087	0.007363	0.0062	0.330162
MDD	regional_FI_IFJa	regional	FI	IFJa	-0.0439	0.0357	-1.2285	0.21925	0.0894	0.0108	1.0057	0.0066	0.0011734	0.0063	0.403462
MDD	regional_FI_IFJp	regional	FI	IFJp	-0.0704	0.0387	-1.8202	0.068725	0.0804	0.0108	1.0082	0.0079	0.00065134	0.0061	0.186582
MDD	regional_FI_IFSa	regional	FI	IFSa	-0.0324	0.0264	-1.2241	0.22091	0.1348	0.0158	1.0257	0.0082	-0.0026963	0.006	0.40422
MDD	regional_FI_IFSp	regional	FI	IFSp	-0.0496	0.0262	-1.8917	0.058529	0.1516	0.0149	1.0084	0.008	0.0052843	0.0062	0.168072
MDD	regional_FI_Ig	regional	FI	Ig	-0.0219	0.029	-0.7546	0.45051	0.1501	0.0119	0.9981	0.0074	0.0070099	0.0061	0.627853
MDD	regional_FI_IP0	regional	FI	IP0	-0.0703	0.0319	-2.207	0.027311	0.1308	0.0112	0.9997	0.0067	0.0064044	0.0065	0.100356
MDD	regional_FI_IP1	regional	FI	IP1	-0.0872	0.032	-2.7282	0.0063677	0.1377	0.0136	1.0117	0.0079	0.0039986	0.0069	0.035604
MDD	regional_FI_IP2	regional	FI	IP2	-0.0346	0.0348	-0.9946	0.31991	0.1299	0.0123	0.9928	0.0077	0.00078822	0.0063	0.507925
MDD	regional_FI_IPS1	regional	FI	IPS1	-0.023	0.0341	-0.6753	0.49948	0.0972	0.0115	1.0189	0.0075	0.0021703	0.006	0.66656
MDD	regional_FI_LBelt	regional	FI	LBelt	-0.0184	0.0275	-0.6689	0.50354	0.1846	0.0185	0.9975	0.01	-0.0075887	0.0064	0.669277
MDD	regional_FI_LIPd	regional	FI	LIPd	-0.0097	0.032	-0.3032	0.76175	0.102	0.0119	0.9956	0.0074	-0.0039675	0.0059	0.855543
MDD	regional_FI_LIPv	regional	FI	LIPv	0.0308	0.03	1.0241	0.30576	0.1285	0.0127	1.0031	0.0079	-0.0070381	0.0063	0.496213
MDD	regional_FI_LO1	regional	FI	LO1	-0.0846	0.0367	-2.3067	0.02107	0.0899	0.0126	1.0008	0.0077	0.0039553	0.0059	0.0818132
MDD	regional_FI_LO2	regional	FI	LO2	-0.1004	0.0336	-2.9884	0.0028047	0.1308	0.0148	1.0148	0.0084	0.012352	0.0067	0.0215312
MDD	regional_FI_LO3	regional	FI	LO3	-0.0318	0.0327	-0.9715	0.33132	0.1155	0.0125	0.9997	0.0075	-0.0055836	0.0064	0.521767
MDD	regional_FI_MBelt	regional	FI	MBelt	0.0176	0.0352	0.4996	0.61736	0.109	0.0121	1.0029	0.0075	-0.0040912	0.0067	0.760582
MDD	regional_FI_MI	regional	FI	MI	-0.0202	0.0287	-0.7051	0.48073	0.1468	0.0149	1.0082	0.0082	0.0053217	0.0054	0.654273
MDD	regional_FI_MIP	regional	FI	MIP	-0.0442	0.0328	-1.3468	0.17803	0.1102	0.0123	1.0001	0.0076	0.0040097	0.0062	0.353025
MDD	regional_FI_MST	regional	FI	MST	-0.1005	0.0323	-3.1095	0.0018741	0.1306	0.013	1.0053	0.0085	0.0060593	0.0067	0.0164496
MDD	regional_FI_MT	regional	FI	MT	-0.0933	0.0312	-2.9936	0.0027568	0.1085	0.0132	0.9978	0.0079	0.0074138	0.0056	0.0214349
MDD	regional_FI_OFC	regional	FI	OFC	-0.0902	0.0364	-2.4775	0.013231	0.0883	0.0108	0.9991	0.007	-0.0016165	0.0063	0.0603574
MDD	regional_FI_OP1	regional	FI	OP1	-0.0909	0.0291	-3.1253	0.0017761	0.1481	0.0147	1.0062	0.0082	0.005481	0.0065	0.0159506
MDD	regional_FI_OP2-3	regional	FI	OP2-3	-0.0593	0.0344	-1.7227	0.084939	0.1141	0.013	1.0128	0.0077	0.0046481	0.006	0.214282
MDD	regional_FI_OP4	regional	FI	OP4	-0.052	0.0269	-1.9299	0.053613	0.2212	0.0164	1.0037	0.0084	0.00045734	0.0069	0.158254
MDD	regional_FI_p10p	regional	FI	p10p	-0.0904	0.0312	-2.9015	0.0037133	0.1493	0.0121	1.008	0.0079	0.0020592	0.0067	0.0258582
MDD	regional_FI_p24	regional	FI	p24	-0.0103	0.0337	-0.3065	0.75924	0.1032	0.0119	1.0115	0.0073	-0.0054291	0.0064	0.853549
MDD	regional_FI_p24pr	regional	FI	p24pr	-0.0482	0.0326	-1.4776	0.13951	0.125	0.0121	0.9949	0.0073	-0.00024154	0.0067	0.299354
MDD	regional_FI_p32	regional	FI	p32	0.1034	0.0703	1.4708	0.14135	0.0241	0.0088	1.0048	0.0065	-0.0094423	0.0066	0.302273
MDD	regional_FI_p32pr	regional	FI	p32pr	-0.0341	0.0454	-0.7516	0.45227	0.0533	0.0105	1.0134	0.0075	-0.010825	0.0065	0.629175
MDD	regional_FI_p47r	regional	FI	p47r	-0.045	0.0296	-1.5178	0.12907	0.116	0.0123	1.0267	0.0084	-0.0019741	0.0058	0.285649
MDD	regional_FI_p9-46v	regional	FI	p9-46v	-0.102	0.0273	-3.7286	0.00019254	0.1983	0.0161	1.0124	0.0091	0.0018394	0.0065	0.00311006
MDD	regional_FI_PBelt	regional	FI	PBelt	-0.0747	0.0271	-2.7557	0.0058572	0.1617	0.0152	0.995	0.0084	-0.0036429	0.0063	0.0335563
MDD	regional_FI_PCV	regional	FI	PCV	0.0101	0.0287	0.3522	0.72468	0.1558	0.0151	1.0125	0.0084	0.0054158	0.0063	0.833221
MDD	regional_FI_PeEc	regional	FI	PeEc	-0.094	0.0273	-3.4449	0.00057125	0.1927	0.0156	1.0282	0.008	0.014207	0.0062	0.00701721
MDD	regional_FI_PEF	regional	FI	PEF	-0.0915	0.04	-2.2859	0.022261	0.0631	0.0107	1.0201	0.0073	0.0011395	0.0058	0.0856276
MDD	regional_FI_PF	regional	FI	PF	-0.0666	0.0294	-2.2637	0.02359	0.1755	0.0149	1.0089	0.008	0.0053615	0.0072	0.0894033
MDD	regional_FI_PFcm	regional	FI	PFcm	-0.0993	0.0293	-3.3901	0.00069871	0.1701	0.0142	1.0029	0.0081	0.006766	0.0068	0.00802069
MDD	regional_FI_PFm	regional	FI	PFm	-0.0809	0.0275	-2.9375	0.0033089	0.1768	0.0155	1.004	0.0084	0.0043796	0.0066	0.0240516
MDD	regional_FI_PFop	regional	FI	PFop	-0.0574	0.0281	-2.044	0.04095	0.1916	0.0161	1.0051	0.009	0.0084841	0.0068	0.134724
MDD	regional_FI_PFt	regional	FI	PFt	-0.0277	0.0319	-0.8663	0.38634	0.1309	0.0123	1.0124	0.0069	-0.0016532	0.0062	0.570919
MDD	regional_FI_PGi	regional	FI	PGi	-0.098	0.0307	-3.1902	0.0014217	0.1328	0.014	1.0102	0.0085	0.005968	0.0064	0.0133342
MDD	regional_FI_PGp	regional	FI	PGp	-0.1114	0.0301	-3.7073	0.00020947	0.1418	0.0148	1.0191	0.0089	0.0088344	0.007	0.00324818
MDD	regional_FI_PGs	regional	FI	PGs	-0.1169	0.0284	-4.1134	3.898e-05	0.1626	0.0148	1.0105	0.0088	0.0083856	0.0071	0.000944453
MDD	regional_FI_PH	regional	FI	PH	-0.1314	0.0315	-4.1741	2.9919e-05	0.1103	0.0124	1.0088	0.0078	0.0051032	0.0063	0.000803112
MDD	regional_FI_PHA1	regional	FI	PHA1	-0.0211	0.031	-0.6811	0.49582	0.1693	0.0144	0.9997	0.0091	0.0052807	0.0063	0.662983
MDD	regional_FI_PHA2	regional	FI	PHA2	-0.0484	0.0483	-1.0021	0.3163	0.0442	0.0091	0.9953	0.007	0.0046725	0.0058	0.506117
MDD	regional_FI_PHA3	regional	FI	PHA3	-0.057	0.0296	-1.9273	0.05394	0.1483	0.0133	0.999	0.0077	0.0035412	0.0064	0.158816
MDD	regional_FI_PHT	regional	FI	PHT	-0.1304	0.0263	-4.9558	7.2041e-07	0.1724	0.0143	1.0247	0.0093	0.0089101	0.0064	7.9794e-05
MDD	regional_FI_PI	regional	FI	PI	-0.0353	0.0339	-1.0418	0.29749	0.09	0.0106	0.9934	0.0062	-0.0073647	0.0063	0.487297
MDD	regional_FI_Pir	regional	FI	Pir	-0.0273	0.0416	-0.6563	0.51164	0.0674	0.0117	1.0033	0.0076	0.0046211	0.0058	0.674263
MDD	regional_FI_PIT	regional	FI	PIT	-0.0851	0.034	-2.507	0.012177	0.1285	0.0126	1.0098	0.0072	0.005184	0.0062	0.057001
MDD	regional_FI_pOFC	regional	FI	pOFC	-0.1309	0.0295	-4.437	9.123e-06	0.0979	0.0131	1.0033	0.0074	0.004881	0.0056	0.000379527
MDD	regional_FI_PoI1	regional	FI	PoI1	-0.0113	0.0333	-0.3397	0.73405	0.0865	0.0105	1.0135	0.0073	0.00088097	0.006	0.839864
MDD	regional_FI_PoI2	regional	FI	PoI2	-0.069	0.029	-2.3794	0.017343	0.1687	0.0177	1.0078	0.0092	0.0087078	0.0065	0.0719941
MDD	regional_FI_POS1	regional	FI	POS1	-0.0907	0.0254	-3.5702	0.00035668	0.2324	0.0169	1.0112	0.0088	0.0038836	0.0065	0.00485168
MDD	regional_FI_POS2	regional	FI	POS2	-0.0469	0.027	-1.7399	0.081872	0.1852	0.0172	1.0137	0.009	-0.0010959	0.0061	0.208581
MDD	regional_FI_PreS	regional	FI	PreS	-0.0075	0.035	-0.2143	0.83033	0.1144	0.0115	1.01	0.0076	0.0056987	0.0073	0.898623
MDD	regional_FI_ProS	regional	FI	ProS	-0.0257	0.0291	-0.885	0.37618	0.1756	0.0145	1.0109	0.0087	0.0020551	0.0061	0.560535
MDD	regional_FI_PSL	regional	FI	PSL	-0.0233	0.0338	-0.6891	0.49079	0.0837	0.0105	1.0084	0.0067	0.00030621	0.006	0.661158
MDD	regional_FI_RI	regional	FI	RI	-0.0177	0.0271	-0.653	0.51377	0.1982	0.0135	0.9977	0.0074	-0.0035868	0.007	0.676304
MDD	regional_FI_RSC	regional	FI	RSC	-0.0054	0.0217	-0.2493	0.8031	0.2803	0.0244	1.0162	0.0113	-0.0066525	0.0069	0.879064
MDD	regional_FI_s32	regional	FI	s32	-0.0673	0.0454	-1.4837	0.13789	0.0477	0.0099	1.0048	0.0069	0.00079583	0.0062	0.297801
MDD	regional_FI_s6-8	regional	FI	s6-8	-0.0403	0.0364	-1.1066	0.26848	0.084	0.0098	1.0019	0.0064	0.0048408	0.0063	0.456429
MDD	regional_FI_SCEF	regional	FI	SCEF	-0.0677	0.0325	-2.0838	0.037182	0.1253	0.0124	1	0.0071	-0.0010522	0.0064	0.126256
MDD	regional_FI_SFL	regional	FI	SFL	-0.0256	0.0317	-0.8073	0.41948	0.0928	0.0093	1.0036	0.0063	-0.0040225	0.0057	0.601919
MDD	regional_FI_STGa	regional	FI	STGa	-0.0364	0.0366	-0.9947	0.31988	0.0906	0.0112	1.0061	0.0072	-0.00052404	0.0063	0.507925
MDD	regional_FI_STSda	regional	FI	STSda	-0.057	0.0242	-2.3541	0.01857	0.1889	0.0142	1.0127	0.0077	0.0023611	0.0059	0.0749802
MDD	regional_FI_STSdp	regional	FI	STSdp	-0.0161	0.031	-0.5171	0.60508	0.1224	0.0141	1.0119	0.008	-0.0058949	0.0059	0.752227
MDD	regional_FI_STSva	regional	FI	STSva	-0.0756	0.026	-2.9011	0.0037181	0.1475	0.0138	1.0035	0.0079	0.0030853	0.0065	0.0258582
MDD	regional_FI_STSvp	regional	FI	STSvp	-0.0604	0.0314	-1.9232	0.054455	0.1238	0.0127	0.9989	0.008	1.9659e-05	0.0061	0.160129
MDD	regional_FI_STV	regional	FI	STV	-0.1141	0.0343	-3.3235	0.00088899	0.1188	0.0119	0.9994	0.0076	0.0095749	0.0067	0.00979996
MDD	regional_FI_TA2	regional	FI	TA2	-0.0382	0.0342	-1.1178	0.26366	0.1021	0.0122	1.0128	0.0078	-0.00066291	0.0062	0.450936
MDD	regional_FI_TE1a	regional	FI	TE1a	-0.1136	0.0246	-4.616	3.9112e-06	0.1671	0.0142	1.0119	0.0085	0.0073616	0.006	0.000221889
MDD	regional_FI_TE1m	regional	FI	TE1m	-0.0778	0.0326	-2.3898	0.016859	0.1305	0.0131	0.9998	0.0075	0.0029756	0.0063	0.0710399
MDD	regional_FI_TE1p	regional	FI	TE1p	-0.1127	0.0283	-3.9859	6.7235e-05	0.1614	0.0145	1.0157	0.0088	0.0083349	0.0064	0.00150003
MDD	regional_FI_TE2a	regional	FI	TE2a	-0.0936	0.0268	-3.4901	0.00048277	0.1377	0.0136	1.0107	0.0089	0.0075495	0.0061	0.00618448
MDD	regional_FI_TE2p	regional	FI	TE2p	-0.0798	0.0306	-2.6076	0.0091185	0.1312	0.011	1.0153	0.0072	0.00052794	0.0059	0.0460694
MDD	regional_FI_TF	regional	FI	TF	-0.0673	0.0276	-2.4391	0.014725	0.1589	0.0139	1.0119	0.0083	0.0092232	0.0065	0.0652388
MDD	regional_FI_TGd	regional	FI	TGd	-0.0764	0.0283	-2.697	0.0069973	0.154	0.0138	1.0179	0.0081	0.008296	0.006	0.0381164
MDD	regional_FI_TGv	regional	FI	TGv	-0.0785	0.0323	-2.4293	0.015128	0.1517	0.0133	0.9995	0.0083	0.0079275	0.0066	0.0658236
MDD	regional_FI_TPOJ1	regional	FI	TPOJ1	-0.1062	0.0343	-3.0939	0.0019754	0.1395	0.0154	1.0061	0.0085	0.0062574	0.0071	0.0170177
MDD	regional_FI_TPOJ2	regional	FI	TPOJ2	-0.0594	0.0306	-1.945	0.05178	0.1384	0.0138	1.0113	0.0081	0.00012115	0.0065	0.156213
MDD	regional_FI_TPOJ3	regional	FI	TPOJ3	-0.108	0.036	-3.0015	0.0026865	0.0909	0.0116	1.0038	0.0077	0.0050846	0.006	0.0209691
MDD	regional_FI_V1	regional	FI	V1	-0.0335	0.023	-1.457	0.14513	0.3738	0.0261	1.0246	0.0111	0.0018179	0.0073	0.307523
MDD	regional_FI_V2	regional	FI	V2	-0.0452	0.0239	-1.8886	0.058944	0.3484	0.0243	1.0337	0.0107	0.0036224	0.0069	0.168639
MDD	regional_FI_v23ab	regional	FI	v23ab	-0.0701	0.0311	-2.2537	0.024213	0.1524	0.014	1.0094	0.0087	0.0073442	0.0059	0.0914277
MDD	regional_FI_V3	regional	FI	V3	-0.0404	0.0232	-1.7416	0.08157	0.305	0.0226	1.0279	0.0111	0.01238	0.0065	0.208581
MDD	regional_FI_V3A	regional	FI	V3A	-0.0016	0.0286	-0.0573	0.95428	0.1665	0.0143	1.0178	0.0083	0.0061439	0.0068	0.980413
MDD	regional_FI_V3B	regional	FI	V3B	-0.0245	0.0327	-0.7478	0.45456	0.1214	0.0129	1.0084	0.0083	0.00092685	0.0067	0.630851
MDD	regional_FI_V3CD	regional	FI	V3CD	-0.0803	0.0302	-2.6588	0.0078418	0.1558	0.0139	0.9956	0.0079	0.0026654	0.0071	0.0411739
MDD	regional_FI_V4	regional	FI	V4	-0.0346	0.0256	-1.3514	0.17656	0.2706	0.0226	1.0203	0.0106	0.0015258	0.0069	0.351308
MDD	regional_FI_V4t	regional	FI	V4t	-0.0604	0.0359	-1.6831	0.092356	0.0876	0.0135	1.0205	0.0084	0.0035601	0.0064	0.225549
MDD	regional_FI_V6	regional	FI	V6	-0.0245	0.0291	-0.8396	0.40111	0.148	0.0138	1.0081	0.0079	-0.00014913	0.0063	0.585304
MDD	regional_FI_V6A	regional	FI	V6A	-0.0744	0.0368	-2.0231	0.043065	0.0858	0.0112	1.0062	0.0065	0.0013668	0.0059	0.140097
MDD	regional_FI_V7	regional	FI	V7	0.0235	0.03	0.7833	0.43345	0.1252	0.013	1.0148	0.008	-0.0037831	0.006	0.613636
MDD	regional_FI_V8	regional	FI	V8	-0.0788	0.033	-2.3872	0.016975	0.1165	0.0136	1.0139	0.0084	0.01238	0.0061	0.0710685
MDD	regional_FI_VIP	regional	FI	VIP	-0.0152	0.0317	-0.4809	0.63062	0.1264	0.0134	1.0039	0.0078	0.0010531	0.0067	0.769985
MDD	regional_FI_VMV1	regional	FI	VMV1	-0.0285	0.0269	-1.0609	0.28875	0.1726	0.0134	1.008	0.0079	0.0030432	0.0064	0.47769
MDD	regional_FI_VMV2	regional	FI	VMV2	-0.0623	0.0343	-1.8179	0.069077	0.1073	0.0136	1.0209	0.0085	0.0093977	0.0066	0.187265
MDD	regional_FI_VMV3	regional	FI	VMV3	-0.0714	0.0337	-2.1186	0.034124	0.1235	0.0115	1.0145	0.0077	0.0037762	0.0066	0.118466
MDD	regional_FI_VVC	regional	FI	VVC	-0.0858	0.0307	-2.795	0.0051905	0.1422	0.0152	1.0042	0.0088	0.0051669	0.0072	0.0310133
MDD	regional_GC_1	regional	GC	1	0.015	0.0324	0.462	0.6441	0.1195	0.0111	1.004	0.0071	-0.0016054	0.0061	0.779361
MDD	regional_GC_10d	regional	GC	10d	0.031	0.0355	0.8739	0.3821	0.0825	0.0099	0.9987	0.007	-0.0068974	0.0061	0.565732
MDD	regional_GC_10pp	regional	GC	10pp	0.0361	0.0362	0.9986	0.318	0.1147	0.0128	0.9981	0.0078	-0.01537	0.0067	0.506883
MDD	regional_GC_10r	regional	GC	10r	0.062	0.0414	1.4976	0.1342	0.0523	0.0098	0.9986	0.0065	-0.0036142	0.0057	0.292548
MDD	regional_GC_10v	regional	GC	10v	0.013	0.0416	0.3116	0.7553	0.0726	0.0109	1.0109	0.0074	-0.0035706	0.0065	0.850616
MDD	regional_GC_11l	regional	GC	11l	0.0341	0.032	1.0659	0.2865	0.1205	0.0123	1.0138	0.0081	0.0036159	0.0062	0.47532
MDD	regional_GC_13l	regional	GC	13l	-0.026	0.0359	-0.7231	0.4696	0.0998	0.0126	1.0165	0.0074	0.0073306	0.0069	0.644419
MDD	regional_GC_2	regional	GC	2	0.0202	0.0305	0.6629	0.5074	0.1178	0.0111	1.01	0.0074	-0.0027924	0.0062	0.672486
MDD	regional_GC_23c	regional	GC	23c	-0.0389	0.0309	-1.2585	0.2082	0.1318	0.0126	1.0119	0.0083	-0.00033791	0.007	0.388974
MDD	regional_GC_23d	regional	GC	23d	-0.0525	0.0373	-1.4066	0.1595	0.0982	0.011	1.0056	0.0073	0.0040211	0.0062	0.326704
MDD	regional_GC_24dd	regional	GC	24dd	-0.04	0.0394	-1.0157	0.3098	0.0774	0.0105	1.0223	0.0068	0.010262	0.0062	0.498682
MDD	regional_GC_24dv	regional	GC	24dv	-0.039	0.0408	-0.9552	0.3395	0.0786	0.0109	1.0066	0.0073	0.01031	0.0061	0.528139
MDD	regional_GC_25	regional	GC	25	-0.0967	0.0382	-2.5325	0.0113	0.0726	0.0115	1.0226	0.0078	0.0018735	0.006	0.0537501
MDD	regional_GC_31a	regional	GC	31a	0.0146	0.0381	0.3848	0.7004	0.0741	0.0127	0.9987	0.0078	-0.014612	0.0059	0.81907
MDD	regional_GC_31pd	regional	GC	31pd	-4e-04	0.0327	-0.0118	0.9906	0.1003	0.0112	0.9929	0.0072	-0.0058854	0.0062	0.995371
MDD	regional_GC_31pv	regional	GC	31pv	0.0406	0.0341	1.1902	0.234	0.0783	0.0107	1.0158	0.0072	-0.0028995	0.0056	0.419539
MDD	regional_GC_33pr	regional	GC	33pr	-0.0097	0.0289	-0.3342	0.7382	0.1447	0.0172	0.9984	0.0095	-0.0040306	0.0066	0.842106
MDD	regional_GC_3a	regional	GC	3a	-0.0071	0.0266	-0.2649	0.7911	0.1813	0.0138	1.0198	0.0078	0.0054093	0.0059	0.872746
MDD	regional_GC_3b	regional	GC	3b	0.0059	0.0298	0.1981	0.843	0.1489	0.0114	1.0207	0.0081	-0.0052085	0.0065	0.90569
MDD	regional_GC_4	regional	GC	4	-0.0124	0.032	-0.3889	0.6974	0.1419	0.0147	1.0136	0.0081	0.0099887	0.0066	0.817205
MDD	regional_GC_43	regional	GC	43	0.0187	0.0511	0.3659	0.7144	0.0369	0.0089	1.0101	0.0069	0.0062314	0.0063	0.827061
MDD	regional_GC_44	regional	GC	44	-0.1029	0.0461	-2.232	0.0256	0.0468	0.0101	1.0148	0.0073	0.013567	0.0064	0.0954256
MDD	regional_GC_45	regional	GC	45	0.0364	0.0423	0.8592	0.3902	0.0619	0.0114	1.0068	0.0077	0.004404	0.0061	0.575526
MDD	regional_GC_46	regional	GC	46	-0.0587	0.032	-1.8359	0.0664	0.0933	0.0103	0.9969	0.0072	0.0010863	0.0056	0.182345
MDD	regional_GC_47l	regional	GC	47l	0.042	0.0502	0.8357	0.4033	0.0506	0.011	1.0188	0.0079	0.0077962	0.0064	0.586588
MDD	regional_GC_47m	regional	GC	47m	0.0554	0.0453	1.2231	0.2213	0.0661	0.0104	1.0108	0.0068	0.0037757	0.0066	0.40422
MDD	regional_GC_47s	regional	GC	47s	0.0672	0.0511	1.3135	0.189	0.0439	0.0107	1.0179	0.0078	-0.00057526	0.0058	0.366651
MDD	regional_GC_52	regional	GC	52	0.0141	0.0311	0.4537	0.65	0.1536	0.0154	0.9926	0.0086	-0.0074154	0.0068	0.783368
MDD	regional_GC_55b	regional	GC	55b	0.0178	0.0474	0.3756	0.7072	0.0418	0.0087	1.0007	0.006	0.0053502	0.006	0.824535
MDD	regional_GC_5L	regional	GC	5L	0.0314	0.0381	0.8233	0.4104	0.0797	0.0116	0.9955	0.0072	0.00036599	0.0061	0.592301
MDD	regional_GC_5m	regional	GC	5m	-0.0203	0.0346	-0.587	0.5572	0.0924	0.0113	1.0147	0.0068	-0.0028362	0.0059	0.713682
MDD	regional_GC_5mv	regional	GC	5mv	-0.0708	0.0336	-2.1056	0.0352	0.1219	0.0115	1.024	0.0068	0.0079827	0.0062	0.120938
MDD	regional_GC_6a	regional	GC	6a	-0.0349	0.0349	-1.0008	0.3169	0.0704	0.0096	1.0146	0.0074	0.0092981	0.006	0.506117
MDD	regional_GC_6d	regional	GC	6d	-0.0083	0.0433	-0.1912	0.8483	0.0615	0.0101	1.0026	0.0074	0.0066936	0.0068	0.908865
MDD	regional_GC_6ma	regional	GC	6ma	-0.0249	0.0328	-0.7597	0.4475	0.0822	0.0105	1.0004	0.0074	0.0064932	0.0059	0.626662
MDD	regional_GC_6mp	regional	GC	6mp	-0.0244	0.0379	-0.6431	0.5202	0.0848	0.0105	1.0026	0.0076	0.004145	0.0065	0.681255
MDD	regional_GC_6r	regional	GC	6r	0.0288	0.0374	0.771	0.4407	0.0833	0.0113	1.0049	0.0076	0.00015621	0.0068	0.620877
MDD	regional_GC_6v	regional	GC	6v	-0.0571	0.0434	-1.3153	0.1884	0.0667	0.0102	1.0034	0.0071	-0.0031972	0.0063	0.366097
MDD	regional_GC_7AL	regional	GC	7AL	0.0381	0.04	0.953	0.3406	0.0581	0.0097	1.0065	0.0068	0.00010112	0.0056	0.529215
MDD	regional_GC_7Am	regional	GC	7Am	0.0234	0.0405	0.5776	0.5636	0.0659	0.0099	1.0084	0.0068	0.0011965	0.0064	0.720689
MDD	regional_GC_7m	regional	GC	7m	-0.0431	0.0387	-1.1138	0.2654	0.0756	0.0105	0.9915	0.0071	0.0035015	0.0061	0.452727
MDD	regional_GC_7PC	regional	GC	7PC	4e-04	0.0421	0.0084	0.9933	0.0575	0.0098	1.0016	0.0067	0.0066539	0.0064	0.99554
MDD	regional_GC_7PL	regional	GC	7PL	0.0076	0.0419	0.1815	0.856	0.0564	0.0098	1.0033	0.0069	0.0039675	0.0066	0.913328
MDD	regional_GC_7Pm	regional	GC	7Pm	0.1232	0.0485	2.5418	0.011	0.047	0.0099	1.0091	0.0066	-0.0083651	0.0061	0.053083
MDD	regional_GC_8Ad	regional	GC	8Ad	-0.085	0.0421	-2.019	0.0435	0.0641	0.0104	1.0024	0.0068	0.0053881	0.006	0.140457
MDD	regional_GC_8Av	regional	GC	8Av	-0.0693	0.0443	-1.5651	0.1176	0.0653	0.0102	1.0067	0.0073	0.011169	0.0067	0.268701
MDD	regional_GC_8BL	regional	GC	8BL	-0.013	0.044	-0.2959	0.7673	0.0575	0.0101	1.0093	0.0072	0.0041523	0.0066	0.858574
MDD	regional_GC_8BM	regional	GC	8BM	-0.0321	0.0386	-0.8304	0.4063	0.0751	0.0101	1.0093	0.0069	-0.001067	0.0065	0.589186
MDD	regional_GC_8C	regional	GC	8C	-0.0962	0.041	-2.3448	0.019	0.0616	0.0099	1.0148	0.0068	0.0094296	0.0058	0.0759347
MDD	regional_GC_9-46d	regional	GC	9-46d	-0.0504	0.0389	-1.2952	0.1953	0.0823	0.011	1.0069	0.0073	0.0029035	0.0061	0.373767
MDD	regional_GC_9a	regional	GC	9a	-0.0277	0.0367	-0.7556	0.4499	0.0727	0.0105	1.0099	0.0067	-0.0042311	0.0057	0.627853
MDD	regional_GC_9m	regional	GC	9m	-0.0337	0.0385	-0.8745	0.3819	0.0768	0.0094	1.019	0.007	0.0010077	0.0063	0.565732
MDD	regional_GC_9p	regional	GC	9p	-0.0362	0.0471	-0.769	0.4419	0.0479	0.0098	1.0167	0.0072	-0.0066009	0.0066	0.621439
MDD	regional_GC_A1	regional	GC	A1	0.074	0.04	1.8514	0.0641	0.0668	0.0114	1.0118	0.0075	-0.0068178	0.0062	0.178773
MDD	regional_GC_a10p	regional	GC	a10p	0.0611	0.0411	1.4863	0.1372	0.0708	0.0113	1.0041	0.0072	-0.008193	0.0061	0.296863
MDD	regional_GC_a24	regional	GC	a24	0.0052	0.0324	0.159	0.8736	0.0953	0.012	0.9878	0.0076	-0.0022239	0.0059	0.925316
MDD	regional_GC_a24pr	regional	GC	a24pr	0.0625	0.0375	1.6676	0.0954	0.0918	0.011	1.0113	0.0073	-0.0043015	0.0065	0.231146
MDD	regional_GC_a32pr	regional	GC	a32pr	0.0138	0.038	0.3635	0.7162	0.0748	0.0104	1.0002	0.0072	0.0011698	0.0064	0.827973
MDD	regional_GC_A4	regional	GC	A4	-0.0504	0.0347	-1.4541	0.1459	0.1014	0.0118	1.0006	0.0078	0.009519	0.0059	0.308232
MDD	regional_GC_a47r	regional	GC	a47r	0.0556	0.0375	1.4819	0.1384	0.0871	0.0109	1.0089	0.0072	0.0022785	0.0064	0.298288
MDD	regional_GC_A5	regional	GC	A5	-0.0439	0.0301	-1.4587	0.1447	0.1411	0.0129	0.9891	0.0081	0.0077861	0.0057	0.307091
MDD	regional_GC_a9-46v	regional	GC	a9-46v	0.022	0.0384	0.574	0.5659	0.0753	0.0099	0.9909	0.007	0.0078678	0.0061	0.721251
MDD	regional_GC_AAIC	regional	GC	AAIC	0.0304	0.037	0.8226	0.4107	0.0808	0.0109	1.0037	0.0069	0.0076561	0.0061	0.592301
MDD	regional_GC_AIP	regional	GC	AIP	0.0066	0.0374	0.1775	0.8591	0.0729	0.011	1.0098	0.0074	0.0011273	0.0056	0.914538
MDD	regional_GC_AVI	regional	GC	AVI	-0.0178	0.0336	-0.5291	0.5968	0.0987	0.012	1.0073	0.0078	0.012872	0.0064	0.747527
MDD	regional_GC_d23ab	regional	GC	d23ab	0.0119	0.0362	0.3298	0.7415	0.1025	0.0106	1.0289	0.0069	-0.0045175	0.0068	0.84437
MDD	regional_GC_d32	regional	GC	d32	-0.0877	0.0391	-2.2432	0.0249	0.0739	0.0113	1.0028	0.0074	0.0047066	0.0064	0.0929653
MDD	regional_GC_DVT	regional	GC	DVT	0.0848	0.0346	2.454	0.0141	0.1128	0.0117	1.0134	0.0068	-0.0084333	0.0069	0.063133
MDD	regional_GC_EC	regional	GC	EC	-0.0703	0.0363	-1.937	0.0527	0.089	0.0142	0.9923	0.0085	0.0088994	0.0066	0.157214
MDD	regional_GC_FEF	regional	GC	FEF	-0.0609	0.0532	-1.1447	0.2523	0.0383	0.0104	1.0163	0.0074	0.0042112	0.0063	0.440247
MDD	regional_GC_FFC	regional	GC	FFC	-0.0857	0.0344	-2.4881	0.0128	0.0862	0.0105	1.0001	0.0067	0.016414	0.006	0.0588395
MDD	regional_GC_FOP1	regional	GC	FOP1	0.0363	0.0382	0.9511	0.3415	0.0727	0.0112	1.0025	0.0072	-0.008893	0.0064	0.529324
MDD	regional_GC_FOP2	regional	GC	FOP2	0.0504	0.0328	1.5379	0.1241	0.1226	0.0113	1.0018	0.0073	-0.0017841	0.0059	0.27903
MDD	regional_GC_FOP3	regional	GC	FOP3	0.0252	0.034	0.7414	0.4584	0.097	0.0147	1.0122	0.0083	0.003014	0.0064	0.633534
MDD	regional_GC_FOP4	regional	GC	FOP4	0.0701	0.0358	1.9599	0.05	0.088	0.0104	1.0007	0.0074	-0.0009211	0.0062	0.153026
MDD	regional_GC_FOP5	regional	GC	FOP5	0.0399	0.0443	0.8996	0.3683	0.067	0.0107	1.0035	0.0068	1.3747e-05	0.0068	0.553044
MDD	regional_GC_FST	regional	GC	FST	-0.0214	0.0477	-0.4494	0.6532	0.0421	0.0099	0.9957	0.0068	0.0039042	0.0055	0.786003
MDD	regional_GC_H	regional	GC	H	-0.0231	0.0359	-0.644	0.5196	0.1203	0.0121	1.0161	0.0079	-0.010926	0.0063	0.681255
MDD	regional_GC_i6-8	regional	GC	i6-8	-0.0416	0.0427	-0.974	0.3301	0.0546	0.0097	0.9984	0.0069	0.0062041	0.0062	0.520309
MDD	regional_GC_IFJa	regional	GC	IFJa	-0.0648	0.0523	-1.2393	0.2152	0.0331	0.0091	1.0084	0.0069	0.0082799	0.0054	0.398279
MDD	regional_GC_IFJp	regional	GC	IFJp	-0.038	0.0428	-0.8878	0.3747	0.0623	0.0105	0.9995	0.0072	0.0026694	0.0062	0.559046
MDD	regional_GC_IFSa	regional	GC	IFSa	0.0396	0.0433	0.9146	0.3604	0.0642	0.0115	1.016	0.0072	-0.00058001	0.0065	0.546891
MDD	regional_GC_IFSp	regional	GC	IFSp	-0.0223	0.0387	-0.5765	0.5643	0.0673	0.0107	1.0052	0.0071	0.0040159	0.006	0.720767
MDD	regional_GC_Ig	regional	GC	Ig	0.0058	0.0292	0.1973	0.8436	0.1328	0.0121	1.0106	0.0075	0.0056213	0.006	0.905916
MDD	regional_GC_IP0	regional	GC	IP0	-0.026	0.0315	-0.8265	0.4085	0.1022	0.0114	1.011	0.0072	0.0087761	0.0056	0.59127
MDD	regional_GC_IP1	regional	GC	IP1	0.0149	0.0497	0.2997	0.7644	0.0476	0.0106	1.0074	0.0079	0.0040651	0.0066	0.856865
MDD	regional_GC_IP2	regional	GC	IP2	0.0502	0.0409	1.2271	0.2198	0.0758	0.0106	0.9953	0.0072	-0.0041207	0.0059	0.403961
MDD	regional_GC_IPS1	regional	GC	IPS1	0.0316	0.0306	1.0305	0.3028	0.1029	0.011	1.0111	0.007	-0.0031436	0.0059	0.493216
MDD	regional_GC_LBelt	regional	GC	LBelt	0.0116	0.0334	0.3474	0.7283	0.1072	0.0131	0.9996	0.0082	-0.0026516	0.0067	0.835318
MDD	regional_GC_LIPd	regional	GC	LIPd	0.0335	0.052	0.6451	0.5189	0.0337	0.0091	1.006	0.007	0.0011079	0.0062	0.680745
MDD	regional_GC_LIPv	regional	GC	LIPv	0.0453	0.0362	1.2538	0.2099	0.0797	0.0101	0.9976	0.0075	-0.0034709	0.0068	0.391208
MDD	regional_GC_LO1	regional	GC	LO1	-0.0043	0.0374	-0.114	0.9092	0.0689	0.0096	1	0.0064	0.0036525	0.006	0.952812
MDD	regional_GC_LO2	regional	GC	LO2	0.0965	0.0514	1.8788	0.0603	0.0431	0.0093	1.0166	0.0065	-0.0091102	0.0064	0.171464
MDD	regional_GC_LO3	regional	GC	LO3	0.0464	0.0444	1.0449	0.2961	0.0605	0.0098	0.9993	0.0067	-0.0079433	0.0066	0.487163
MDD	regional_GC_MBelt	regional	GC	MBelt	0.0072	0.0316	0.2279	0.8197	0.1316	0.0166	0.9951	0.0093	0.0032245	0.0067	0.891361
MDD	regional_GC_MI	regional	GC	MI	0.0348	0.0287	1.214	0.2247	0.1328	0.0134	1.0102	0.0082	0.0054304	0.0058	0.408613
MDD	regional_GC_MIP	regional	GC	MIP	0.0457	0.0362	1.2612	0.2073	0.0765	0.0114	0.9974	0.0072	-0.00053335	0.0055	0.387916
MDD	regional_GC_MST	regional	GC	MST	0.1084	0.055	1.971	0.0487	0.0336	0.0093	0.9968	0.0066	-0.0089607	0.0054	0.150633
MDD	regional_GC_MT	regional	GC	MT	0.0264	0.0551	0.4793	0.6317	0.033	0.0088	1.0076	0.0065	0.0076126	0.0052	0.770899
MDD	regional_GC_OFC	regional	GC	OFC	0.0618	0.0322	1.919	0.055	0.1182	0.0124	1.0056	0.007	-0.015858	0.0064	0.161121
MDD	regional_GC_OP1	regional	GC	OP1	-0.0342	0.0375	-0.9125	0.3615	0.0802	0.0108	1.0089	0.0075	0.0061684	0.006	0.547428
MDD	regional_GC_OP2-3	regional	GC	OP2-3	-0.0019	0.0332	-0.0575	0.9541	0.1111	0.0123	1.0085	0.0069	0.0022902	0.0057	0.980413
MDD	regional_GC_OP4	regional	GC	OP4	0.0113	0.031	0.3655	0.7147	0.0903	0.0091	1.0109	0.007	-0.00017896	0.0053	0.827061
MDD	regional_GC_p10p	regional	GC	p10p	-0.003	0.0351	-0.0841	0.9329	0.0872	0.0107	1.0019	0.007	-0.0037835	0.0064	0.969582
MDD	regional_GC_p24	regional	GC	p24	0.0296	0.0336	0.8822	0.3777	0.0951	0.012	1.0107	0.008	-0.0051986	0.0065	0.561003
MDD	regional_GC_p24pr	regional	GC	p24pr	6e-04	0.0344	0.0182	0.9855	0.1099	0.0117	0.9768	0.0072	-0.00099573	0.0067	0.992789
MDD	regional_GC_p32	regional	GC	p32	0.1361	0.0543	2.5053	0.0122	0.0534	0.0094	1.0096	0.0068	-0.008969	0.0076	0.057001
MDD	regional_GC_p32pr	regional	GC	p32pr	0.0314	0.0451	0.6975	0.4855	0.0562	0.0096	1.0036	0.0067	-0.0095775	0.0065	0.657318
MDD	regional_GC_p47r	regional	GC	p47r	0.015	0.0391	0.383	0.7018	0.0763	0.0111	0.9998	0.0068	0.0067504	0.0061	0.820295
MDD	regional_GC_p9-46v	regional	GC	p9-46v	-0.0174	0.0386	-0.45	0.6527	0.0684	0.0101	0.9987	0.0067	0.0004001	0.0057	0.785808
MDD	regional_GC_PBelt	regional	GC	PBelt	-0.0218	0.0364	-0.599	0.5491	0.0948	0.0112	1.0034	0.0081	-0.0059817	0.0065	0.706029
MDD	regional_GC_PCV	regional	GC	PCV	0.0116	0.0465	0.2501	0.8025	0.0475	0.0094	1.0165	0.007	0.0009645	0.0055	0.879064
MDD	regional_GC_PeEc	regional	GC	PeEc	-0.0487	0.0352	-1.3827	0.1668	0.1025	0.0105	1.0187	0.0069	0.004852	0.0059	0.33533
MDD	regional_GC_PEF	regional	GC	PEF	-0.0566	0.0512	-1.1055	0.2689	0.0419	0.0095	1.006	0.0065	0.0026748	0.0065	0.456429
MDD	regional_GC_PF	regional	GC	PF	0.0403	0.0358	1.1257	0.2603	0.0954	0.0098	1.0018	0.0073	0.0024275	0.0063	0.448155
MDD	regional_GC_PFcm	regional	GC	PFcm	0.0339	0.0418	0.8114	0.4172	0.0713	0.0107	1.0021	0.0066	-0.0026072	0.006	0.599901
MDD	regional_GC_PFm	regional	GC	PFm	0.0112	0.0352	0.319	0.7497	0.0886	0.0106	1.002	0.0072	0.0046412	0.0059	0.846732
MDD	regional_GC_PFop	regional	GC	PFop	0.0372	0.0357	1.042	0.2974	0.0622	0.0097	0.9996	0.0066	0.0032463	0.0052	0.487297
MDD	regional_GC_PFt	regional	GC	PFt	0.0671	0.0405	1.6572	0.0975	0.0839	0.0104	0.9867	0.0073	-0.0078644	0.0065	0.234524
MDD	regional_GC_PGi	regional	GC	PGi	-0.0174	0.0364	-0.478	0.6326	0.0823	0.0113	1.0005	0.0073	0.012237	0.0058	0.771593
MDD	regional_GC_PGp	regional	GC	PGp	-2e-04	0.0401	-0.0056	0.9955	0.0731	0.01	1.0058	0.0072	0.012533	0.0061	0.997006
MDD	regional_GC_PGs	regional	GC	PGs	0.0386	0.038	1.0173	0.309	0.0756	0.0108	1.0126	0.0074	0.0032835	0.0063	0.498429
MDD	regional_GC_PH	regional	GC	PH	-0.0158	0.0395	-0.3999	0.6893	0.0697	0.0107	1.0163	0.0073	0.0033264	0.0064	0.81028
MDD	regional_GC_PHA1	regional	GC	PHA1	0.0168	0.0339	0.4957	0.6201	0.1422	0.0139	1.0171	0.0083	-0.0067102	0.0063	0.762746
MDD	regional_GC_PHA2	regional	GC	PHA2	-0.0105	0.035	-0.3008	0.7635	0.1017	0.012	1.0051	0.0077	0.0035002	0.0066	0.856865
MDD	regional_GC_PHA3	regional	GC	PHA3	-0.0123	0.0323	-0.3788	0.7048	0.1581	0.0136	1.002	0.0078	0.0055567	0.007	0.822561
MDD	regional_GC_PHT	regional	GC	PHT	-0.0352	0.0389	-0.9042	0.3659	0.0657	0.0111	1.0125	0.0075	0.0044857	0.0062	0.55122
MDD	regional_GC_PI	regional	GC	PI	-0.0269	0.0322	-0.8354	0.4035	0.1032	0.012	1.0026	0.007	-0.0081216	0.0059	0.586588
MDD	regional_GC_Pir	regional	GC	Pir	-0.0393	0.0429	-0.9157	0.3598	0.0551	0.0119	1.0027	0.0078	0.0053474	0.0055	0.546633
MDD	regional_GC_PIT	regional	GC	PIT	-0.0108	0.0626	-0.1731	0.8626	0.0298	0.0092	1.0169	0.0069	0.0046463	0.0065	0.917356
MDD	regional_GC_pOFC	regional	GC	pOFC	0.0123	0.0433	0.2836	0.7767	0.0673	0.0107	1.0071	0.0067	-0.0076003	0.006	0.863578
MDD	regional_GC_PoI1	regional	GC	PoI1	0.0046	0.0341	0.136	0.8918	0.0997	0.0118	1.0138	0.0077	0.0010316	0.0064	0.937761
MDD	regional_GC_PoI2	regional	GC	PoI2	-0.0138	0.0296	-0.4661	0.6411	0.1341	0.014	1.0169	0.0081	0.0022732	0.0061	0.777961
MDD	regional_GC_POS1	regional	GC	POS1	-0.0439	0.0313	-1.3991	0.1618	0.1281	0.0113	1.0052	0.008	0.0025868	0.007	0.3284
MDD	regional_GC_POS2	regional	GC	POS2	0.063	0.0373	1.6895	0.0911	0.0756	0.0108	1.0175	0.0075	0.0018765	0.0059	0.223994
MDD	regional_GC_PreS	regional	GC	PreS	-0.0416	0.0364	-1.1424	0.2533	0.1105	0.0111	1.0072	0.0074	0.0022516	0.007	0.441
MDD	regional_GC_ProS	regional	GC	ProS	-0.0059	0.0268	-0.2184	0.8271	0.1655	0.0159	1.0016	0.0082	-0.0064727	0.0061	0.897311
MDD	regional_GC_PSL	regional	GC	PSL	0.0759	0.038	1.9965	0.0459	0.0712	0.0097	1.0043	0.0068	0.0060488	0.0063	0.143999
MDD	regional_GC_RI	regional	GC	RI	-0.0201	0.0305	-0.6597	0.5095	0.155	0.0131	1.0133	0.0077	-0.0027937	0.0068	0.673351
MDD	regional_GC_RSC	regional	GC	RSC	-0.0059	0.028	-0.2105	0.8333	0.1501	0.0127	1.0046	0.0078	-0.0039464	0.0062	0.89984
MDD	regional_GC_s32	regional	GC	s32	0.0814	0.0627	1.2982	0.1942	0.0279	0.009	1.007	0.007	-0.0034804	0.0057	0.373521
MDD	regional_GC_s6-8	regional	GC	s6-8	-0.0121	0.0671	-0.1798	0.8573	0.0216	0.0084	1.0072	0.0064	0.011085	0.0061	0.913877
MDD	regional_GC_SCEF	regional	GC	SCEF	0.0167	0.0366	0.4576	0.6473	0.0862	0.0102	0.9958	0.0063	-0.0042913	0.006	0.781328
MDD	regional_GC_SFL	regional	GC	SFL	0.016	0.033	0.4834	0.6288	0.0944	0.0107	0.9836	0.0069	-0.0045925	0.0061	0.769219
MDD	regional_GC_STGa	regional	GC	STGa	0.0248	0.0364	0.6817	0.4954	0.0887	0.0118	1.0177	0.0077	-0.004058	0.0063	0.662983
MDD	regional_GC_STSda	regional	GC	STSda	-0.0283	0.0246	-1.1498	0.2502	0.1787	0.0146	1.0201	0.008	0.0023342	0.0059	0.437743
MDD	regional_GC_STSdp	regional	GC	STSdp	0.0559	0.037	1.5112	0.1307	0.0935	0.0126	1.0101	0.0076	-0.0089157	0.0067	0.287887
MDD	regional_GC_STSva	regional	GC	STSva	-0.0686	0.0288	-2.3805	0.0173	0.114	0.0127	1.0185	0.0083	0.0024395	0.006	0.0719853
MDD	regional_GC_STSvp	regional	GC	STSvp	-0.0089	0.0348	-0.2575	0.7968	0.0998	0.0118	0.9914	0.0075	-0.00034255	0.0061	0.877212
MDD	regional_GC_STV	regional	GC	STV	-0.0171	0.0386	-0.4422	0.6583	0.0775	0.01	0.9785	0.0065	0.00087316	0.006	0.790096
MDD	regional_GC_TA2	regional	GC	TA2	-0.0176	0.0335	-0.5255	0.5992	0.1116	0.0128	1.0054	0.0075	-0.0044099	0.006	0.748517
MDD	regional_GC_TE1a	regional	GC	TE1a	-0.0915	0.0336	-2.7249	0.0064	0.075	0.0095	1.0119	0.0069	0.0067327	0.0056	0.0356988
MDD	regional_GC_TE1m	regional	GC	TE1m	-0.019	0.0448	-0.4251	0.6708	0.0577	0.009	0.9918	0.0065	-0.00044932	0.0062	0.796875
MDD	regional_GC_TE1p	regional	GC	TE1p	-0.0327	0.0384	-0.8506	0.395	0.0757	0.0114	1.0072	0.007	0.0035566	0.0061	0.5793
MDD	regional_GC_TE2a	regional	GC	TE2a	-0.0257	0.0326	-0.7882	0.4306	0.0975	0.0103	0.9971	0.0061	0.00053797	0.0054	0.611231
MDD	regional_GC_TE2p	regional	GC	TE2p	6e-04	0.044	0.0131	0.9895	0.0734	0.0088	1.0124	0.0068	-0.0028156	0.0065	0.995061
MDD	regional_GC_TF	regional	GC	TF	0.0136	0.0276	0.4922	0.6226	0.1913	0.0171	1.0228	0.0084	-0.00031401	0.0067	0.764645
MDD	regional_GC_TGd	regional	GC	TGd	0.0691	0.0369	1.8725	0.0611	0.0944	0.0109	1.0073	0.0071	-0.00516	0.0063	0.172894
MDD	regional_GC_TGv	regional	GC	TGv	0.0346	0.0429	0.8062	0.4201	0.0716	0.0117	1.0127	0.0073	-0.0010475	0.0071	0.602437
MDD	regional_GC_TPOJ1	regional	GC	TPOJ1	-0.0591	0.04	-1.4779	0.1394	0.0868	0.0125	0.9985	0.0072	0.0048342	0.0064	0.299354
MDD	regional_GC_TPOJ2	regional	GC	TPOJ2	0.0964	0.0542	1.7795	0.0752	0.0417	0.0097	0.9989	0.0072	-0.0031971	0.0063	0.198092
MDD	regional_GC_TPOJ3	regional	GC	TPOJ3	-0.0162	0.0508	-0.3188	0.7499	0.0451	0.01	0.9926	0.0072	0.0034448	0.0068	0.846732
MDD	regional_GC_V1	regional	GC	V1	0.0106	0.0274	0.3862	0.6993	0.1803	0.0148	1.004	0.0085	0.0084001	0.0068	0.818511
MDD	regional_GC_V2	regional	GC	V2	0.0048	0.0257	0.1868	0.8519	0.1981	0.0142	1.004	0.0078	0.0020154	0.0066	0.911043
MDD	regional_GC_v23ab	regional	GC	v23ab	-0.0167	0.0374	-0.4455	0.6559	0.0833	0.0097	1.0057	0.0067	0.00058866	0.0063	0.788389
MDD	regional_GC_V3	regional	GC	V3	-0.0085	0.0269	-0.315	0.7527	0.17	0.0139	0.9997	0.0076	0.011507	0.0063	0.848657
MDD	regional_GC_V3A	regional	GC	V3A	0.0601	0.0306	1.9662	0.0493	0.1169	0.0118	1.0048	0.0075	0.001121	0.0064	0.151682
MDD	regional_GC_V3B	regional	GC	V3B	0.077	0.0398	1.9348	0.053	0.0689	0.0095	1.0165	0.007	-0.0054438	0.006	0.157645
MDD	regional_GC_V3CD	regional	GC	V3CD	0.0473	0.0636	0.7446	0.4565	0.024	0.0087	1.0096	0.0064	-0.0036824	0.0057	0.632412
MDD	regional_GC_V4	regional	GC	V4	0.0315	0.0333	0.9466	0.3439	0.1254	0.0119	1.0107	0.007	-0.0035238	0.0073	0.53221
MDD	regional_GC_V4t	regional	GC	V4t	0.1186	0.059	2.0119	0.0442	0.0335	0.0097	1.0013	0.0067	-0.0056214	0.0062	0.141806
MDD	regional_GC_V6	regional	GC	V6	0.0571	0.0322	1.7744	0.076	0.1031	0.0104	1.002	0.0072	-0.0049075	0.0065	0.199577
MDD	regional_GC_V6A	regional	GC	V6A	0.0655	0.0478	1.3704	0.1706	0.0504	0.01	1.0035	0.0068	-0.0068509	0.0064	0.341788
MDD	regional_GC_V7	regional	GC	V7	0.0934	0.0384	2.4315	0.015	0.0741	0.0098	1.023	0.0065	-0.005232	0.006	0.0657062
MDD	regional_GC_V8	regional	GC	V8	0.0186	0.0564	0.3299	0.7415	0.0403	0.01	1.0228	0.0073	0.0040347	0.0063	0.84437
MDD	regional_GC_VIP	regional	GC	VIP	0.0624	0.0371	1.684	0.0922	0.0632	0.0103	1.0008	0.0073	-0.002527	0.0059	0.225549
MDD	regional_GC_VMV1	regional	GC	VMV1	0.0082	0.0331	0.2466	0.8052	0.1314	0.0108	0.999	0.0073	-0.0030672	0.0069	0.879337
MDD	regional_GC_VMV2	regional	GC	VMV2	-0.0094	0.0387	-0.2421	0.8087	0.0812	0.0114	1.0266	0.0074	0.0056574	0.0062	0.881874
MDD	regional_GC_VMV3	regional	GC	VMV3	0.0079	0.0397	0.198	0.843	0.0824	0.0099	1.0036	0.0068	-0.00095989	0.0066	0.90569
MDD	regional_GC_VVC	regional	GC	VVC	-0.0136	0.0314	-0.4341	0.6642	0.0996	0.0113	1.0031	0.0071	0.004209	0.0061	0.792175
MDD	regional_GMV_1	regional	GMV	1	-0.0503	0.0255	-1.9697	0.048873	0.2551	0.0191	1.0372	0.0114	-1e-04	0.0069	0.150851
MDD	regional_GMV_10d	regional	GMV	10d	-0.0361	0.0267	-1.3546	0.17554	0.1877	0.0144	1.0195	0.0081	-0.0104	0.0067	0.349877
MDD	regional_GMV_10pp	regional	GMV	10pp	-0.0176	0.0274	-0.6432	0.52011	0.201	0.0159	1.0192	0.0087	-0.0073	0.0068	0.681255
MDD	regional_GMV_10r	regional	GMV	10r	-0.0881	0.0329	-2.6791	0.0073819	0.1264	0.0133	1.0047	0.0083	0.0013	0.0067	0.039472
MDD	regional_GMV_10v	regional	GMV	10v	-0.086	0.0271	-3.1762	0.0014922	0.1849	0.0147	1.0177	0.0086	0.0054	0.0064	0.0139392
MDD	regional_GMV_11l	regional	GMV	11l	-0.0313	0.0226	-1.3831	0.16663	0.3036	0.0191	1.0065	0.0095	0.002	0.0064	0.335278
MDD	regional_GMV_13l	regional	GMV	13l	-0.0773	0.0208	-3.7129	0.00020493	0.3041	0.0238	1.0133	0.0103	0.006	0.0063	0.00322072
MDD	regional_GMV_2	regional	GMV	2	-0.0835	0.0258	-3.2317	0.0012306	0.2233	0.0168	1.0085	0.009	0.0118	0.0072	0.0120688
MDD	regional_GMV_23c	regional	GMV	23c	-0.0614	0.0259	-2.376	0.0175	0.2177	0.0184	1.0341	0.0099	0.0017	0.0069	0.0723002
MDD	regional_GMV_23d	regional	GMV	23d	-0.0779	0.0271	-2.8807	0.0039685	0.2065	0.0171	1.0204	0.0093	-0.0023	0.007	0.0265071
MDD	regional_GMV_24dd	regional	GMV	24dd	-0.0983	0.0229	-4.292	1.7705e-05	0.258	0.0186	1.0203	0.0097	0.0028	0.0074	0.000612057
MDD	regional_GMV_24dv	regional	GMV	24dv	-0.1016	0.0241	-4.2121	2.5302e-05	0.1956	0.0179	1.0096	0.0096	0.0062	0.007	0.000726573
MDD	regional_GMV_25	regional	GMV	25	-0.091	0.023	-3.9639	7.3722e-05	0.2453	0.0193	1.0176	0.01	0.0014	0.0064	0.00158775
MDD	regional_GMV_31a	regional	GMV	31a	0.0245	0.0267	0.9189	0.35817	0.1938	0.0149	1.0257	0.0087	-0.0087	0.0068	0.545225
MDD	regional_GMV_31pd	regional	GMV	31pd	-0.0199	0.025	-0.7961	0.42599	0.2273	0.019	1.0095	0.0084	7e-04	0.0062	0.606768
MDD	regional_GMV_31pv	regional	GMV	31pv	0.0041	0.0237	0.1726	0.86293	0.2479	0.017	1.0159	0.0089	9e-04	0.0067	0.917356
MDD	regional_GMV_33pr	regional	GMV	33pr	-0.0625	0.0263	-2.381	0.017266	0.1899	0.0155	1.0066	0.008	-0.0013	0.0059	0.0719726
MDD	regional_GMV_3a	regional	GMV	3a	-0.0705	0.023	-3.0684	0.0021519	0.256	0.0175	1.0305	0.0094	-6e-04	0.0062	0.0180047
MDD	regional_GMV_3b	regional	GMV	3b	-0.0449	0.0232	-1.9308	0.053506	0.2891	0.0256	1.0369	0.0114	0.0015	0.0067	0.158138
MDD	regional_GMV_4	regional	GMV	4	-0.0921	0.0209	-4.3973	1.0962e-05	0.2663	0.0181	1.0284	0.0099	0.0037	0.0063	0.00042496
MDD	regional_GMV_43	regional	GMV	43	-0.0872	0.0278	-3.1345	0.0017214	0.1707	0.016	1.025	0.0094	2e-04	0.0057	0.0156405
MDD	regional_GMV_44	regional	GMV	44	-0.0138	0.0245	-0.5626	0.57372	0.1785	0.0152	1.0196	0.0081	-0.0097	0.0061	0.728027
MDD	regional_GMV_45	regional	GMV	45	-0.041	0.0252	-1.6268	0.10379	0.1931	0.0151	1.0221	0.0082	-0.0019	0.0061	0.245092
MDD	regional_GMV_46	regional	GMV	46	-0.0837	0.024	-3.4873	0.00048783	0.2407	0.0226	1.0282	0.0109	-0.0027	0.0066	0.00620051
MDD	regional_GMV_47l	regional	GMV	47l	-0.0568	0.0252	-2.2507	0.024406	0.2206	0.0158	1.0186	0.0088	0.0024	0.0067	0.0918582
MDD	regional_GMV_47m	regional	GMV	47m	-0.0592	0.0237	-2.4969	0.012528	0.2337	0.0166	1.0091	0.0093	0.0041	0.0065	0.0577032
MDD	regional_GMV_47s	regional	GMV	47s	-0.0563	0.0214	-2.627	0.0086141	0.3013	0.0214	1.0223	0.0102	0.0086	0.0067	0.0442305
MDD	regional_GMV_52	regional	GMV	52	-0.0534	0.023	-2.3171	0.0205	0.2383	0.0184	1.0185	0.0087	-8e-04	0.0062	0.079871
MDD	regional_GMV_55b	regional	GMV	55b	-0.036	0.0285	-1.2634	0.20646	0.1585	0.013	1.0267	0.0082	-0.0046	0.0066	0.387229
MDD	regional_GMV_5L	regional	GMV	5L	-0.0624	0.0291	-2.1472	0.03178	0.1735	0.0125	1.0223	0.0073	0.0075	0.0071	0.112754
MDD	regional_GMV_5m	regional	GMV	5m	-0.0611	0.0258	-2.367	0.017935	0.2093	0.0153	1.0107	0.0085	0.0016	0.0066	0.0737046
MDD	regional_GMV_5mv	regional	GMV	5mv	-0.0909	0.0237	-3.8307	0.00012778	0.2428	0.0183	1.022	0.0102	0.0055	0.0067	0.00232545
MDD	regional_GMV_6a	regional	GMV	6a	-0.016	0.0229	-0.6977	0.48535	0.2292	0.0176	1.0212	0.0091	6e-04	0.0064	0.657318
MDD	regional_GMV_6d	regional	GMV	6d	-0.0107	0.0243	-0.4402	0.65982	0.2295	0.0163	1.0282	0.0088	-0.0053	0.0068	0.790696
MDD	regional_GMV_6ma	regional	GMV	6ma	-0.0432	0.0216	-1.996	0.045936	0.2245	0.0166	1.0163	0.0087	6e-04	0.0062	0.143999
MDD	regional_GMV_6mp	regional	GMV	6mp	-0.0443	0.0227	-1.9509	0.051067	0.2159	0.0166	1.0161	0.0093	-0.0033	0.0065	0.155474
MDD	regional_GMV_6r	regional	GMV	6r	-0.0568	0.0259	-2.1942	0.028223	0.1808	0.0152	1.0255	0.0084	-0.0084	0.0057	0.102733
MDD	regional_GMV_6v	regional	GMV	6v	-0.0976	0.0254	-3.8419	0.00012209	0.195	0.0162	1.0379	0.0096	0.008	0.0058	0.00227185
MDD	regional_GMV_7AL	regional	GMV	7AL	-0.07	0.0244	-2.8698	0.0041077	0.1986	0.0156	1.0206	0.0084	0.0078	0.0064	0.0269901
MDD	regional_GMV_7Am	regional	GMV	7Am	-0.0376	0.0233	-1.6128	0.10678	0.2459	0.0239	1.0291	0.0105	0.0099	0.0067	0.249805
MDD	regional_GMV_7m	regional	GMV	7m	-0.0337	0.0242	-1.3946	0.16314	0.2659	0.0217	1.0135	0.0112	0.0033	0.0066	0.330256
MDD	regional_GMV_7PC	regional	GMV	7PC	-0.0585	0.0251	-2.3315	0.01973	0.1909	0.0153	1.0138	0.0092	0.0067	0.0068	0.0776514
MDD	regional_GMV_7PL	regional	GMV	7PL	-0.042	0.029	-1.4506	0.14689	0.1878	0.0158	1.016	0.0085	0.0055	0.0064	0.309501
MDD	regional_GMV_7Pm	regional	GMV	7Pm	-0.013	0.028	-0.4657	0.64144	0.2103	0.0177	1.0039	0.0095	0.0065	0.0071	0.777961
MDD	regional_GMV_8Ad	regional	GMV	8Ad	-0.042	0.0247	-1.7031	0.088552	0.2064	0.0192	1.0172	0.0092	0.0069	0.0058	0.220052
MDD	regional_GMV_8Av	regional	GMV	8Av	-0.0372	0.0247	-1.5079	0.13157	0.2326	0.0218	1.029	0.0112	-0.0058	0.0068	0.289255
MDD	regional_GMV_8BL	regional	GMV	8BL	-0.0619	0.0239	-2.5894	0.0096155	0.2141	0.0176	1.0238	0.0091	0.002	0.0064	0.0478922
MDD	regional_GMV_8BM	regional	GMV	8BM	-0.1309	0.0234	-5.5878	2.2999e-08	0.2392	0.0197	1.0357	0.0101	0.0084	0.0065	1.33739e-05
MDD	regional_GMV_8C	regional	GMV	8C	-0.0652	0.026	-2.5026	0.012327	0.2075	0.0198	1.0278	0.0109	-0.0051	0.0064	0.0573452
MDD	regional_GMV_9-46d	regional	GMV	9-46d	-0.0615	0.0251	-2.4544	0.014114	0.2242	0.0178	1.0248	0.0094	8e-04	0.0061	0.063133
MDD	regional_GMV_9a	regional	GMV	9a	-0.0377	0.0267	-1.4111	0.15821	0.19	0.0152	1.0116	0.0084	-0.0044	0.0062	0.324798
MDD	regional_GMV_9m	regional	GMV	9m	-0.1012	0.0244	-4.1468	3.3722e-05	0.225	0.0158	1.0224	0.0081	0.0025	0.0066	0.000871526
MDD	regional_GMV_9p	regional	GMV	9p	-0.039	0.0251	-1.5495	0.12126	0.1909	0.0154	1.0116	0.008	-0.0015	0.0062	0.274368
MDD	regional_GMV_A1	regional	GMV	A1	-0.0405	0.0248	-1.6325	0.10258	0.2188	0.0156	1.0319	0.0084	6e-04	0.0066	0.242727
MDD	regional_GMV_a10p	regional	GMV	a10p	-0.0329	0.0252	-1.3064	0.19141	0.1855	0.0137	1.0057	0.0087	-7e-04	0.007	0.369477
MDD	regional_GMV_a24	regional	GMV	a24	-0.1102	0.0298	-3.7021	0.00021379	0.1192	0.0111	1.0049	0.0067	0.0036	0.0064	0.00329322
MDD	regional_GMV_a24pr	regional	GMV	a24pr	-0.0361	0.0311	-1.158	0.24688	0.1367	0.0125	1.0106	0.0072	-0.002	0.0062	0.435362
MDD	regional_GMV_a32pr	regional	GMV	a32pr	-0.1307	0.0298	-4.3805	1.1842e-05	0.1553	0.0137	1.015	0.0082	0.0132	0.0065	0.000437214
MDD	regional_GMV_A4	regional	GMV	A4	-0.0726	0.0245	-2.9607	0.0030693	0.2488	0.018	1.0386	0.01	-0.0026	0.0065	0.0228609
MDD	regional_GMV_a47r	regional	GMV	a47r	-0.0372	0.0257	-1.4448	0.14851	0.2387	0.0187	1.0291	0.0101	-0.0018	0.0067	0.311671
MDD	regional_GMV_A5	regional	GMV	A5	-0.0609	0.0227	-2.6846	0.007262	0.2469	0.0178	1.0313	0.0104	-0.0073	0.006	0.0390102
MDD	regional_GMV_a9-46v	regional	GMV	a9-46v	-0.0835	0.0297	-2.8085	0.004977	0.1905	0.0198	1.0251	0.0103	0.0022	0.0066	0.0303845
MDD	regional_GMV_AAIC	regional	GMV	AAIC	-0.1115	0.0247	-4.5148	6.3372e-06	0.2385	0.0164	1.022	0.0081	0.016	0.0065	0.000319152
MDD	regional_GMV_AIP	regional	GMV	AIP	-0.08	0.0285	-2.8049	0.0050329	0.1719	0.014	1.0174	0.0083	0.0067	0.0067	0.0305653
MDD	regional_GMV_AVI	regional	GMV	AVI	-0.0738	0.0208	-3.546	0.00039109	0.2953	0.0191	1.0027	0.0097	0.0038	0.006	0.00522802
MDD	regional_GMV_d23ab	regional	GMV	d23ab	-0.0435	0.0241	-1.801	0.071709	0.2379	0.0195	1.0191	0.0103	0.005	0.0071	0.191836
MDD	regional_GMV_d32	regional	GMV	d32	-0.1278	0.0272	-4.696	2.653e-06	0.186	0.0159	1.0234	0.0085	0.0111	0.0068	0.00016678
MDD	regional_GMV_DVT	regional	GMV	DVT	-0.1038	0.0252	-4.1186	3.8126e-05	0.2676	0.0172	1.0271	0.0094	0.0026	0.0067	0.000933485
MDD	regional_GMV_EC	regional	GMV	EC	-0.0785	0.0271	-2.8985	0.0037493	0.1835	0.0134	1.021	0.0081	0.0066	0.0069	0.025878
MDD	regional_GMV_FEF	regional	GMV	FEF	-0.0496	0.025	-1.985	0.047147	0.2004	0.0167	1.0147	0.0094	-0.003	0.0068	0.146396
MDD	regional_GMV_FFC	regional	GMV	FFC	-0.1179	0.0242	-4.8744	1.0912e-06	0.2233	0.0176	1.0203	0.0089	0.0109	0.0067	0.000104661
MDD	regional_GMV_FOP1	regional	GMV	FOP1	-0.0772	0.0263	-2.9307	0.0033823	0.1896	0.0165	1.0185	0.0085	-0.0081	0.0059	0.0243567
MDD	regional_GMV_FOP2	regional	GMV	FOP2	-0.0711	0.0233	-3.0559	0.0022438	0.2465	0.0195	1.0258	0.0099	-0.0033	0.0063	0.018502
MDD	regional_GMV_FOP3	regional	GMV	FOP3	-0.0669	0.0202	-3.3205	0.00089855	0.2936	0.0214	1.0075	0.0099	0.0016	0.0061	0.00982981
MDD	regional_GMV_FOP4	regional	GMV	FOP4	-0.0388	0.0234	-1.6579	0.097346	0.2214	0.0152	1.0112	0.0083	-0.0066	0.0063	0.234396
MDD	regional_GMV_FOP5	regional	GMV	FOP5	-0.0426	0.022	-1.9388	0.052522	0.271	0.0183	1.0209	0.0098	-0.0058	0.0063	0.157214
MDD	regional_GMV_FST	regional	GMV	FST	-0.1109	0.0281	-3.9543	7.6773e-05	0.1737	0.0155	1.0207	0.0087	0.0044	0.0063	0.00163829
MDD	regional_GMV_H	regional	GMV	H	-0.0206	0.0262	-0.7867	0.43144	0.1781	0.0135	1.0128	0.0082	-0.0015	0.0064	0.611908
MDD	regional_GMV_i6-8	regional	GMV	i6-8	-0.0405	0.0269	-1.5042	0.13253	0.1931	0.0167	1.021	0.0092	4e-04	0.0066	0.289995
MDD	regional_GMV_IFJa	regional	GMV	IFJa	-5e-04	0.0261	-0.0179	0.98572	0.1661	0.0142	1.0004	0.0076	-0.0045	0.0063	0.992789
MDD	regional_GMV_IFJp	regional	GMV	IFJp	-0.0268	0.0293	-0.9141	0.36068	0.1533	0.0141	1.0111	0.0084	-0.0066	0.0054	0.546898
MDD	regional_GMV_IFSa	regional	GMV	IFSa	-0.0279	0.0262	-1.0678	0.28562	0.1598	0.0171	1.0277	0.0086	-0.0064	0.0068	0.474876
MDD	regional_GMV_IFSp	regional	GMV	IFSp	-0.0245	0.0249	-0.9837	0.32524	0.1821	0.0149	1.0104	0.0076	-0.0017	0.0062	0.513932
MDD	regional_GMV_Ig	regional	GMV	Ig	-0.0678	0.021	-3.2308	0.0012344	0.2605	0.0199	1.0146	0.0103	0.0039	0.0064	0.0120688
MDD	regional_GMV_IP0	regional	GMV	IP0	-0.0742	0.0269	-2.7614	0.0057548	0.1689	0.0131	1.0236	0.008	-0.0013	0.0073	0.033051
MDD	regional_GMV_IP1	regional	GMV	IP1	-0.0923	0.0268	-3.4479	0.00056493	0.2089	0.0162	1.0167	0.0085	0.005	0.0072	0.00698951
MDD	regional_GMV_IP2	regional	GMV	IP2	-0.0746	0.031	-2.406	0.016127	0.1691	0.0148	1.0121	0.0077	8e-04	0.0068	0.068813
MDD	regional_GMV_IPS1	regional	GMV	IPS1	-0.0304	0.0263	-1.1563	0.24757	0.1712	0.0143	1.0224	0.0084	-0.0036	0.006	0.435918
MDD	regional_GMV_LBelt	regional	GMV	LBelt	-0.0438	0.0224	-1.9615	0.049823	0.2331	0.0155	1.0247	0.0087	-3e-04	0.006	0.152887
MDD	regional_GMV_LIPd	regional	GMV	LIPd	-0.0502	0.0328	-1.5302	0.12596	0.1519	0.0147	1.0052	0.0082	0.0025	0.0069	0.281444
MDD	regional_GMV_LIPv	regional	GMV	LIPv	-0.0264	0.0245	-1.0792	0.28049	0.206	0.0164	1.0142	0.0089	0.0028	0.0064	0.469367
MDD	regional_GMV_LO1	regional	GMV	LO1	-0.115	0.028	-4.0989	4.1503e-05	0.1883	0.0189	1.0166	0.0097	0.0118	0.0064	0.000985061
MDD	regional_GMV_LO2	regional	GMV	LO2	-0.0882	0.0242	-3.6411	0.00027151	0.2108	0.0173	1.0151	0.0092	0.0089	0.0068	0.00395682
MDD	regional_GMV_LO3	regional	GMV	LO3	-0.0869	0.027	-3.216	0.0012998	0.1668	0.0161	1.0135	0.0087	0.0038	0.006	0.0125258
MDD	regional_GMV_MBelt	regional	GMV	MBelt	-0.0299	0.0211	-1.4205	0.15545	0.2813	0.0211	1.0219	0.0092	-0.0037	0.0057	0.320934
MDD	regional_GMV_MI	regional	GMV	MI	-0.0585	0.0217	-2.695	0.0070389	0.3013	0.0211	1.009	0.0104	-0.0012	0.0062	0.038193
MDD	regional_GMV_MIP	regional	GMV	MIP	-0.0501	0.0288	-1.7403	0.081812	0.1978	0.0162	0.9941	0.0088	0.007	0.0069	0.208581
MDD	regional_GMV_MST	regional	GMV	MST	-0.1357	0.0303	-4.4745	7.6607e-06	0.1444	0.0142	1.0163	0.009	0.0144	0.0064	0.000356376
MDD	regional_GMV_MT	regional	GMV	MT	-0.1423	0.0335	-4.252	2.1189e-05	0.1423	0.0141	1.0194	0.0084	0.008	0.0068	0.000648495
MDD	regional_GMV_OFC	regional	GMV	OFC	-0.0769	0.0251	-3.0665	0.002166	0.2445	0.0182	1.0203	0.0086	0.0014	0.0071	0.0180578
MDD	regional_GMV_OP1	regional	GMV	OP1	-0.0662	0.0246	-2.6903	0.0071382	0.2343	0.0177	1.015	0.0096	0.0063	0.0068	0.0385231
MDD	regional_GMV_OP2-3	regional	GMV	OP2-3	-0.0649	0.0249	-2.6093	0.0090717	0.223	0.0161	1.0264	0.0092	0.0027	0.0065	0.0459712
MDD	regional_GMV_OP4	regional	GMV	OP4	-0.0723	0.0263	-2.7472	0.0060108	0.2545	0.0187	1.0325	0.0103	4e-04	0.0072	0.0341837
MDD	regional_GMV_p10p	regional	GMV	p10p	-0.0797	0.0254	-3.1414	0.0016813	0.2165	0.0149	1.0102	0.0086	6e-04	0.0065	0.0154573
MDD	regional_GMV_p24	regional	GMV	p24	-0.0666	0.0296	-2.2487	0.02453	0.167	0.0151	1.0132	0.0094	-0.004	0.0062	0.0921748
MDD	regional_GMV_p24pr	regional	GMV	p24pr	-0.1001	0.0294	-3.4102	0.00064923	0.1603	0.0146	0.9989	0.0079	0.002	0.0062	0.00755054
MDD	regional_GMV_p32	regional	GMV	p32	-0.041	0.0393	-1.0442	0.29638	0.0802	0.0111	1.0083	0.0074	0.0024	0.0067	0.487163
MDD	regional_GMV_p32pr	regional	GMV	p32pr	-0.0858	0.0253	-3.3839	0.00071475	0.1921	0.0165	1.0202	0.0087	0.0011	0.0063	0.00811695
MDD	regional_GMV_p47r	regional	GMV	p47r	-0.0753	0.0247	-3.0519	0.002274	0.1737	0.017	1.0271	0.0093	0.0035	0.0062	0.018559
MDD	regional_GMV_p9-46v	regional	GMV	p9-46v	-0.084	0.0263	-3.1966	0.0013906	0.2051	0.019	1.0314	0.0098	0.0023	0.0064	0.0131485
MDD	regional_GMV_PBelt	regional	GMV	PBelt	-0.0585	0.0217	-2.6975	0.0069856	0.2509	0.017	1.0185	0.0088	-0.0028	0.0059	0.0381164
MDD	regional_GMV_PCV	regional	GMV	PCV	-0.005	0.0225	-0.223	0.82354	0.2478	0.022	1.0177	0.0095	0.008	0.0062	0.895119
MDD	regional_GMV_PeEc	regional	GMV	PeEc	-0.0669	0.0253	-2.6455	0.0081569	0.2653	0.017	1.0377	0.0093	0.0135	0.0069	0.0423503
MDD	regional_GMV_PEF	regional	GMV	PEF	-0.0825	0.0291	-2.8315	0.0046335	0.1382	0.0117	1.011	0.0078	0.0022	0.0057	0.0293665
MDD	regional_GMV_PF	regional	GMV	PF	-0.0704	0.0244	-2.891	0.0038399	0.2233	0.0174	1.0269	0.0096	0.0074	0.0065	0.0262939
MDD	regional_GMV_PFcm	regional	GMV	PFcm	-0.094	0.0246	-3.8274	0.00012951	0.2276	0.0159	1.024	0.0082	0.0035	0.0066	0.0023352
MDD	regional_GMV_PFm	regional	GMV	PFm	-0.0757	0.0276	-2.7387	0.0061674	0.2029	0.0176	1.0123	0.0086	0.0029	0.0062	0.0348189
MDD	regional_GMV_PFop	regional	GMV	PFop	-0.0581	0.0248	-2.3398	0.019292	0.2544	0.0193	1.0275	0.0097	0.0059	0.007	0.0765044
MDD	regional_GMV_PFt	regional	GMV	PFt	-0.0806	0.0269	-2.9928	0.0027646	0.222	0.0188	1.0286	0.0088	0.0087	0.0069	0.0214349
MDD	regional_GMV_PGi	regional	GMV	PGi	-0.1091	0.0294	-3.713	0.00020479	0.1877	0.0149	1.0099	0.0087	0.0047	0.0068	0.00322072
MDD	regional_GMV_PGp	regional	GMV	PGp	-0.1238	0.0279	-4.4386	9.0549e-06	0.172	0.0145	1.0271	0.0085	0.0038	0.0071	0.000379527
MDD	regional_GMV_PGs	regional	GMV	PGs	-0.1098	0.0253	-4.3474	1.3774e-05	0.2396	0.0173	1.015	0.0087	0.0048	0.0069	0.000500599
MDD	regional_GMV_PH	regional	GMV	PH	-0.1408	0.0274	-5.1362	2.8031e-07	0.1903	0.0145	1.0084	0.0075	0.0107	0.0069	3.73491e-05
MDD	regional_GMV_PHA1	regional	GMV	PHA1	-0.0445	0.0234	-1.9034	0.056986	0.2812	0.0187	1.0105	0.0095	0.0035	0.0065	0.165274
MDD	regional_GMV_PHA2	regional	GMV	PHA2	-0.0652	0.0254	-2.567	0.010259	0.1993	0.0133	1.0119	0.0078	-3e-04	0.0067	0.0504114
MDD	regional_GMV_PHA3	regional	GMV	PHA3	-0.1232	0.027	-4.5553	5.2319e-06	0.166	0.0142	1.015	0.0079	-0.0016	0.0062	0.000276577
MDD	regional_GMV_PHT	regional	GMV	PHT	-0.098	0.025	-3.9259	8.6417e-05	0.2414	0.0189	1.0374	0.0102	0.0058	0.0068	0.00174026
MDD	regional_GMV_PI	regional	GMV	PI	-0.0679	0.0232	-2.9313	0.0033757	0.2407	0.0207	1.012	0.0098	6e-04	0.0063	0.0243567
MDD	regional_GMV_Pir	regional	GMV	Pir	-0.1042	0.026	-4.0069	6.1528e-05	0.2251	0.0222	1.0288	0.011	0.0112	0.0073	0.00141697
MDD	regional_GMV_PIT	regional	GMV	PIT	-0.0805	0.0277	-2.9094	0.0036217	0.185	0.0156	1.006	0.0078	0.0021	0.0058	0.0255275
MDD	regional_GMV_pOFC	regional	GMV	pOFC	-0.1225	0.0213	-5.7463	9.1238e-09	0.3056	0.0286	1.0066	0.0119	0.0163	0.0068	1.08089e-05
MDD	regional_GMV_PoI1	regional	GMV	PoI1	-0.0752	0.0234	-3.2121	0.0013175	0.2533	0.0187	1.0164	0.0099	9e-04	0.0061	0.0126111
MDD	regional_GMV_PoI2	regional	GMV	PoI2	-0.0888	0.0208	-4.2752	1.9093e-05	0.3078	0.0223	1.0227	0.011	-0.0015	0.0062	0.000612057
MDD	regional_GMV_POS1	regional	GMV	POS1	-0.1135	0.0245	-4.6322	3.6186e-06	0.3179	0.0212	1.0325	0.0109	0.0107	0.0069	0.000210422
MDD	regional_GMV_POS2	regional	GMV	POS2	-0.059	0.024	-2.4591	0.013928	0.278	0.0191	1.0167	0.01	8e-04	0.0066	0.0626625
MDD	regional_GMV_PreS	regional	GMV	PreS	-0.0595	0.0278	-2.1425	0.03215	0.1829	0.0157	1.0228	0.0087	-8e-04	0.0063	0.113133
MDD	regional_GMV_ProS	regional	GMV	ProS	-0.0856	0.0235	-3.6475	0.00026484	0.3198	0.0197	1.0376	0.0121	0.0063	0.0061	0.00392368
MDD	regional_GMV_PSL	regional	GMV	PSL	-0.074	0.0266	-2.7828	0.0053897	0.1706	0.0141	1.0146	0.0078	9e-04	0.006	0.0315588
MDD	regional_GMV_RI	regional	GMV	RI	-0.052	0.0223	-2.334	0.019595	0.252	0.0159	1.0286	0.0082	2e-04	0.0064	0.0774807
MDD	regional_GMV_RSC	regional	GMV	RSC	-0.0552	0.0233	-2.371	0.017739	0.273	0.0182	1.0214	0.0087	0.0053	0.0061	0.0731187
MDD	regional_GMV_s32	regional	GMV	s32	-0.0445	0.0299	-1.4875	0.13689	0.1392	0.0125	1.0027	0.0083	-5e-04	0.0064	0.296468
MDD	regional_GMV_s6-8	regional	GMV	s6-8	-0.0011	0.0238	-0.0481	0.96164	0.1776	0.0149	1.0143	0.0078	-0.0045	0.0063	0.984063
MDD	regional_GMV_SCEF	regional	GMV	SCEF	-0.0889	0.0211	-4.2197	2.4458e-05	0.2601	0.0206	1.0247	0.0098	0.0021	0.0065	0.000711116
MDD	regional_GMV_SFL	regional	GMV	SFL	-0.0403	0.0211	-1.9126	0.055793	0.23	0.0174	1.0178	0.0086	-9e-04	0.0061	0.162291
MDD	regional_GMV_STGa	regional	GMV	STGa	-0.1162	0.0299	-3.8828	0.00010326	0.1956	0.0174	1.0318	0.0098	0.0082	0.0071	0.00198498
MDD	regional_GMV_STSda	regional	GMV	STSda	-0.083	0.0253	-3.2818	0.0010314	0.2099	0.0245	1.013	0.0124	-0.0029	0.0061	0.010758
MDD	regional_GMV_STSdp	regional	GMV	STSdp	-0.0692	0.0245	-2.8225	0.0047648	0.2054	0.0162	1.0311	0.0092	-0.0044	0.0061	0.0294686
MDD	regional_GMV_STSva	regional	GMV	STSva	-0.1317	0.0253	-5.2052	1.9378e-07	0.1718	0.0147	1.0209	0.0083	0.0023	0.0065	3.31305e-05
MDD	regional_GMV_STSvp	regional	GMV	STSvp	-0.099	0.0259	-3.8303	0.00012797	0.2002	0.0174	1.032	0.0092	0.0012	0.0067	0.00232545
MDD	regional_GMV_STV	regional	GMV	STV	-0.107	0.0272	-3.9396	8.1602e-05	0.1746	0.0141	1.0205	0.0077	0.0065	0.006	0.00170211
MDD	regional_GMV_TA2	regional	GMV	TA2	-0.0756	0.0235	-3.2153	0.0013032	0.2494	0.021	1.0126	0.0093	0.004	0.0065	0.0125258
MDD	regional_GMV_TE1a	regional	GMV	TE1a	-0.0708	0.0239	-2.9584	0.0030925	0.2183	0.0182	1.0245	0.0094	-0.0018	0.007	0.0229081
MDD	regional_GMV_TE1m	regional	GMV	TE1m	-0.0825	0.0268	-3.0737	0.0021143	0.1813	0.015	1.0196	0.0083	0.0029	0.0064	0.0178183
MDD	regional_GMV_TE1p	regional	GMV	TE1p	-0.1056	0.028	-3.7727	0.00016146	0.2422	0.0172	1.024	0.0097	0.0059	0.007	0.00268254
MDD	regional_GMV_TE2a	regional	GMV	TE2a	-0.1045	0.0242	-4.3125	1.6142e-05	0.2451	0.0175	1.0178	0.01	0.0064	0.0061	0.000568883
MDD	regional_GMV_TE2p	regional	GMV	TE2p	-0.0991	0.0251	-3.9443	8.0042e-05	0.2312	0.0156	1.0133	0.0092	0.0041	0.0066	0.00169252
MDD	regional_GMV_TF	regional	GMV	TF	-0.1191	0.0246	-4.8394	1.302e-06	0.2538	0.0178	1.004	0.0096	0.0067	0.0067	0.000108159
MDD	regional_GMV_TGd	regional	GMV	TGd	-0.0949	0.0241	-3.9319	8.427e-05	0.2346	0.018	1.0237	0.01	0.0118	0.006	0.0017194
MDD	regional_GMV_TGv	regional	GMV	TGv	-0.0875	0.0238	-3.674	0.00023881	0.2176	0.0182	1.0209	0.0101	0.0091	0.0058	0.0036002
MDD	regional_GMV_TPOJ1	regional	GMV	TPOJ1	-0.1056	0.028	-3.7636	0.00016751	0.1832	0.0157	1.0281	0.0087	0.0023	0.0063	0.00276332
MDD	regional_GMV_TPOJ2	regional	GMV	TPOJ2	-0.1055	0.0269	-3.9207	8.8285e-05	0.2041	0.0172	1.0217	0.0095	5e-04	0.0068	0.00174026
MDD	regional_GMV_TPOJ3	regional	GMV	TPOJ3	-0.1153	0.029	-3.9727	7.1074e-05	0.1465	0.0149	1.0191	0.0085	0.003	0.0065	0.00154503
MDD	regional_GMV_V1	regional	GMV	V1	-0.0384	0.0225	-1.7094	0.087368	0.3723	0.0277	1.0366	0.0121	-0.0046	0.0072	0.217765
MDD	regional_GMV_V2	regional	GMV	V2	-0.0397	0.0231	-1.719	0.085608	0.3472	0.0249	1.0388	0.0105	0.0019	0.0072	0.215037
MDD	regional_GMV_v23ab	regional	GMV	v23ab	-0.0563	0.0245	-2.3016	0.02136	0.2555	0.0193	1.0281	0.0096	0.0062	0.0064	0.0825305
MDD	regional_GMV_V3	regional	GMV	V3	-0.0512	0.0237	-2.1615	0.030661	0.2871	0.0206	1.0443	0.0098	0.008	0.0065	0.109551
MDD	regional_GMV_V3A	regional	GMV	V3A	-0.0551	0.0274	-2.0111	0.044317	0.2027	0.0172	1.035	0.0095	-7e-04	0.0067	0.141985
MDD	regional_GMV_V3B	regional	GMV	V3B	-0.0528	0.0276	-1.9125	0.055818	0.1423	0.0126	1.0149	0.0079	-0.0061	0.0062	0.162291
MDD	regional_GMV_V3CD	regional	GMV	V3CD	-0.0882	0.027	-3.2704	0.0010739	0.198	0.0176	1.0126	0.0087	0.0022	0.0067	0.0111017
MDD	regional_GMV_V4	regional	GMV	V4	-0.0572	0.0234	-2.4375	0.01479	0.2867	0.0203	1.031	0.0094	0.0019	0.0067	0.0653752
MDD	regional_GMV_V4t	regional	GMV	V4t	-0.1147	0.0289	-3.9735	7.0834e-05	0.1324	0.0167	1.0301	0.0096	0.0091	0.0063	0.00154503
MDD	regional_GMV_V6	regional	GMV	V6	-0.0534	0.0271	-1.9674	0.049137	0.2161	0.0159	1.0185	0.0094	-0.0057	0.0063	0.151381
MDD	regional_GMV_V6A	regional	GMV	V6A	-0.0611	0.0312	-1.96	0.049995	0.1427	0.0128	1.0291	0.008	-0.0034	0.0062	0.153026
MDD	regional_GMV_V7	regional	GMV	V7	-0.0398	0.0266	-1.4947	0.13498	0.168	0.0141	1.026	0.0081	-2e-04	0.0064	0.293424
MDD	regional_GMV_V8	regional	GMV	V8	-0.0573	0.0229	-2.5029	0.012317	0.1964	0.0154	1.0175	0.009	0.0037	0.0064	0.0573452
MDD	regional_GMV_VIP	regional	GMV	VIP	-0.0169	0.0274	-0.6164	0.53762	0.1911	0.0164	1.0113	0.0085	0.0023	0.0068	0.694571
MDD	regional_GMV_VMV1	regional	GMV	VMV1	0.0019	0.0255	0.0733	0.94161	0.2336	0.0173	1.023	0.0097	-0.0044	0.0069	0.973848
MDD	regional_GMV_VMV2	regional	GMV	VMV2	-0.0508	0.028	-1.8144	0.069614	0.1656	0.0152	1.0139	0.0085	0.005	0.006	0.18741
MDD	regional_GMV_VMV3	regional	GMV	VMV3	-0.0404	0.0288	-1.4033	0.16053	0.1662	0.0139	1.015	0.0079	-0.0056	0.0062	0.328113
MDD	regional_GMV_VVC	regional	GMV	VVC	-0.1047	0.0247	-4.2341	2.2944e-05	0.252	0.0175	1.0115	0.0083	0.0048	0.0067	0.000684202
MDD	regional_IC_1	regional	IC	1	-0.066	0.0283	-2.3321	0.019696	0.1701	0.0148	1.0065	0.008	0.0038947	0.0072	0.077649
MDD	regional_IC_10d	regional	IC	10d	-0.0714	0.0333	-2.1416	0.03223	0.102	0.0112	1.0023	0.0074	-0.0043328	0.0063	0.113243
MDD	regional_IC_10pp	regional	IC	10pp	-0.0126	0.0348	-0.3605	0.7185	0.1146	0.0132	1.0021	0.0078	-0.012614	0.0066	0.828162
MDD	regional_IC_10r	regional	IC	10r	4e-04	0.0419	0.0096	0.99238	0.0572	0.0103	1	0.0066	-0.0002673	0.006	0.995376
MDD	regional_IC_10v	regional	IC	10v	-0.0531	0.0353	-1.505	0.13232	0.088	0.0107	1.012	0.0072	0.0019025	0.0063	0.289995
MDD	regional_IC_11l	regional	IC	11l	-0.0017	0.0274	-0.0634	0.94948	0.166	0.0151	1.0119	0.0085	0.0039255	0.0063	0.978507
MDD	regional_IC_13l	regional	IC	13l	-0.055	0.0277	-1.9839	0.047267	0.1544	0.0152	1.0198	0.0085	0.0063514	0.0068	0.146396
MDD	regional_IC_2	regional	IC	2	-0.0502	0.0279	-1.8038	0.071264	0.1759	0.0138	0.9987	0.0079	0.0056003	0.0069	0.190968
MDD	regional_IC_23c	regional	IC	23c	-0.0767	0.0302	-2.5382	0.011141	0.1266	0.0132	1.011	0.0082	0.0020521	0.0064	0.0534309
MDD	regional_IC_23d	regional	IC	23d	-0.0772	0.0309	-2.4976	0.012505	0.1262	0.0133	1.0054	0.0082	-0.0045431	0.0064	0.0577032
MDD	regional_IC_24dd	regional	IC	24dd	-0.0788	0.0309	-2.5525	0.010697	0.1317	0.0143	1.0178	0.0086	0.006007	0.0062	0.0520674
MDD	regional_IC_24dv	regional	IC	24dv	-0.0718	0.0355	-2.0211	0.043268	0.0879	0.0117	1.0091	0.008	0.011986	0.0062	0.140233
MDD	regional_IC_25	regional	IC	25	-0.141	0.0317	-4.444	8.8294e-06	0.1109	0.0163	1.0247	0.0091	0.0064211	0.006	0.000379527
MDD	regional_IC_31a	regional	IC	31a	0.0177	0.0384	0.4609	0.64487	0.0786	0.0108	1.0092	0.0071	-0.015738	0.0062	0.779609
MDD	regional_IC_31pd	regional	IC	31pd	-0.0178	0.027	-0.6604	0.50897	0.1797	0.0146	1.0001	0.0078	-0.0035491	0.0062	0.673033
MDD	regional_IC_31pv	regional	IC	31pv	0.0248	0.028	0.8862	0.3755	0.1535	0.0126	1.0138	0.0079	-0.0032746	0.0065	0.55988
MDD	regional_IC_33pr	regional	IC	33pr	-0.0355	0.0275	-1.2878	0.1978	0.1632	0.0191	0.9995	0.0098	-0.00050171	0.0061	0.37548
MDD	regional_IC_3a	regional	IC	3a	-0.0555	0.0286	-1.9378	0.052648	0.1864	0.0148	1.0262	0.0081	0.012191	0.0066	0.157214
MDD	regional_IC_3b	regional	IC	3b	-0.0397	0.0271	-1.4689	0.14186	0.1803	0.0157	1.0272	0.011	-0.00060763	0.0069	0.302721
MDD	regional_IC_4	regional	IC	4	-0.0693	0.0306	-2.2648	0.023528	0.1584	0.0157	1.025	0.0079	0.014463	0.0067	0.0894033
MDD	regional_IC_43	regional	IC	43	-0.0934	0.0399	-2.3403	0.019269	0.078	0.0132	1.006	0.0074	0.0028025	0.0057	0.0765044
MDD	regional_IC_44	regional	IC	44	-0.0679	0.0395	-1.7195	0.085523	0.073	0.0113	1.0182	0.0071	0.004454	0.0069	0.215037
MDD	regional_IC_45	regional	IC	45	-0.013	0.0313	-0.4154	0.67784	0.1226	0.0134	1.0104	0.0078	0.0027575	0.0061	0.803187
MDD	regional_IC_46	regional	IC	46	-0.1189	0.0252	-4.7144	2.4242e-06	0.1936	0.0174	1.0068	0.0092	0.0017296	0.0062	0.00015663
MDD	regional_IC_47l	regional	IC	47l	-0.0306	0.0425	-0.7203	0.47135	0.056	0.0105	1.013	0.0071	0.0064522	0.0061	0.646058
MDD	regional_IC_47m	regional	IC	47m	-7e-04	0.0371	-0.0183	0.98538	0.0943	0.0114	1.0063	0.0073	0.0061049	0.0067	0.992789
MDD	regional_IC_47s	regional	IC	47s	-0.0443	0.0383	-1.1574	0.2471	0.072	0.0119	1.0063	0.0075	0.0044087	0.0054	0.43542
MDD	regional_IC_52	regional	IC	52	0.0303	0.0361	0.8388	0.40161	0.0904	0.012	0.9945	0.0074	-0.0066034	0.0065	0.585304
MDD	regional_IC_55b	regional	IC	55b	-0.0692	0.0462	-1.4986	0.13398	0.0552	0.0092	1.0069	0.0065	0.0097484	0.0063	0.292343
MDD	regional_IC_5L	regional	IC	5L	-0.0463	0.0374	-1.2383	0.2156	0.0792	0.012	1.0035	0.0072	0.0072232	0.0065	0.398279
MDD	regional_IC_5m	regional	IC	5m	-0.0675	0.0386	-1.7476	0.080529	0.0826	0.0106	1.017	0.0071	0.00051667	0.0062	0.206973
MDD	regional_IC_5mv	regional	IC	5mv	-0.0901	0.032	-2.8202	0.0047999	0.1217	0.0118	1.0116	0.0077	0.010391	0.0061	0.0295359
MDD	regional_IC_6a	regional	IC	6a	-0.0531	0.0285	-1.8615	0.062676	0.1187	0.013	1.0191	0.0088	0.010425	0.0061	0.176131
MDD	regional_IC_6d	regional	IC	6d	-0.0128	0.0321	-0.4001	0.68911	0.1217	0.0109	1.0074	0.0077	0.0051335	0.0069	0.81028
MDD	regional_IC_6ma	regional	IC	6ma	-0.0649	0.0317	-2.0471	0.040651	0.0984	0.0114	1.0138	0.0075	0.0076585	0.006	0.133929
MDD	regional_IC_6mp	regional	IC	6mp	-0.024	0.0325	-0.7377	0.4607	0.1264	0.0115	1.0059	0.0075	0.004038	0.0062	0.635341
MDD	regional_IC_6r	regional	IC	6r	-0.0238	0.0366	-0.6506	0.51531	0.081	0.0093	1.0199	0.0064	-0.0041558	0.0065	0.677564
MDD	regional_IC_6v	regional	IC	6v	-0.1071	0.0391	-2.7366	0.0062082	0.0752	0.0103	1.0041	0.007	0.0052451	0.006	0.0349643
MDD	regional_IC_7AL	regional	IC	7AL	-0.0448	0.031	-1.4457	0.14827	0.1102	0.0129	1.0182	0.0084	0.0044493	0.0062	0.311541
MDD	regional_IC_7Am	regional	IC	7Am	0.0011	0.0321	0.0331	0.97356	0.1287	0.0146	1.0133	0.0089	0.00318	0.0072	0.990203
MDD	regional_IC_7m	regional	IC	7m	-0.0643	0.0278	-2.3137	0.020682	0.1615	0.0142	0.9969	0.0083	0.0074092	0.0062	0.0804454
MDD	regional_IC_7PC	regional	IC	7PC	-0.0456	0.0331	-1.378	0.16819	0.1236	0.0121	1.0074	0.0082	0.0092556	0.0072	0.337541
MDD	regional_IC_7PL	regional	IC	7PL	-0.0117	0.0427	-0.2733	0.78459	0.0788	0.0121	1.0052	0.0074	0.00081127	0.0062	0.869441
MDD	regional_IC_7Pm	regional	IC	7Pm	0.0565	0.0373	1.5137	0.1301	0.0811	0.011	1.0061	0.0066	-0.0093672	0.0065	0.287255
MDD	regional_IC_8Ad	regional	IC	8Ad	-0.086	0.0334	-2.5749	0.010027	0.1245	0.0144	1.0115	0.0082	0.0093038	0.006	0.0495176
MDD	regional_IC_8Av	regional	IC	8Av	-0.0663	0.0293	-2.2673	0.023375	0.1453	0.0145	1.0083	0.0085	0.0038868	0.0063	0.0889857
MDD	regional_IC_8BL	regional	IC	8BL	-0.0297	0.0421	-0.7056	0.48042	0.0702	0.0106	1.0221	0.0079	0.001542	0.0063	0.654273
MDD	regional_IC_8BM	regional	IC	8BM	-0.0896	0.031	-2.8867	0.0038929	0.1075	0.0113	1.0085	0.0075	-0.0012571	0.006	0.0262939
MDD	regional_IC_8C	regional	IC	8C	-0.1118	0.0309	-3.6175	0.00029751	0.1275	0.0134	1.0173	0.0081	0.0064313	0.0058	0.00427166
MDD	regional_IC_9-46d	regional	IC	9-46d	-0.0892	0.0279	-3.1978	0.001385	0.1662	0.014	1.0165	0.0081	0.0009335	0.006	0.0131485
MDD	regional_IC_9a	regional	IC	9a	-0.0696	0.0326	-2.1351	0.032756	0.1184	0.0119	1.0187	0.0081	-0.0037001	0.0063	0.114745
MDD	regional_IC_9m	regional	IC	9m	-0.1008	0.0324	-3.1116	0.0018607	0.1117	0.0113	1.0186	0.007	0.0036713	0.0067	0.0164496
MDD	regional_IC_9p	regional	IC	9p	-0.0739	0.0355	-2.0805	0.037483	0.0972	0.0111	1.0136	0.0068	-0.0011167	0.0062	0.127093
MDD	regional_IC_A1	regional	IC	A1	0.0183	0.0333	0.5496	0.58258	0.0925	0.0103	1.0008	0.0071	-0.0064745	0.0063	0.735708
MDD	regional_IC_a10p	regional	IC	a10p	1e-04	0.0383	0.0027	0.99781	0.0749	0.0113	1.0113	0.0081	-0.0030109	0.0057	0.998669
MDD	regional_IC_a24	regional	IC	a24	-0.081	0.0387	-2.0943	0.036237	0.0682	0.0097	0.9931	0.0068	0.00081435	0.0061	0.123588
MDD	regional_IC_a24pr	regional	IC	a24pr	0.0125	0.0382	0.3267	0.74387	0.0821	0.0112	1.0048	0.0071	-0.002226	0.0067	0.844466
MDD	regional_IC_a32pr	regional	IC	a32pr	-0.046	0.0345	-1.3357	0.18164	0.0957	0.0108	0.9976	0.0076	0.0007531	0.0068	0.358654
MDD	regional_IC_A4	regional	IC	A4	-0.0848	0.0275	-3.0839	0.0020433	0.1551	0.0131	0.9981	0.0079	0.0025428	0.006	0.0175377
MDD	regional_IC_a47r	regional	IC	a47r	-0.0177	0.0335	-0.5272	0.59804	0.1101	0.0117	1.011	0.008	0.0051031	0.0063	0.747872
MDD	regional_IC_A5	regional	IC	A5	-0.078	0.0289	-2.6933	0.0070744	0.1517	0.0129	0.994	0.0071	0.0068193	0.0056	0.0382676
MDD	regional_IC_a9-46v	regional	IC	a9-46v	-0.0851	0.0334	-2.5454	0.010916	0.1186	0.0112	1.0091	0.0075	0.0087798	0.0066	0.0527871
MDD	regional_IC_AAIC	regional	IC	AAIC	-0.0482	0.0347	-1.3914	0.1641	0.0913	0.0103	0.9993	0.0072	0.014288	0.0063	0.33191
MDD	regional_IC_AIP	regional	IC	AIP	-0.0633	0.0331	-1.9145	0.055561	0.1198	0.0137	1.0038	0.0079	0.0035739	0.0062	0.162291
MDD	regional_IC_AVI	regional	IC	AVI	-0.0585	0.0347	-1.6848	0.09202	0.0867	0.0122	1.0074	0.0082	0.010347	0.0064	0.225541
MDD	regional_IC_d23ab	regional	IC	d23ab	-0.0151	0.0324	-0.4642	0.64252	0.1386	0.0146	1.0248	0.0078	-0.0022787	0.007	0.778386
MDD	regional_IC_d32	regional	IC	d32	-0.1652	0.0316	-5.235	1.6495e-07	0.1204	0.0128	1.0118	0.0082	0.014544	0.0064	3.19728e-05
MDD	regional_IC_DVT	regional	IC	DVT	-0.0486	0.035	-1.3887	0.16491	0.1266	0.0121	1.003	0.0072	-0.0039598	0.0067	0.332936
MDD	regional_IC_EC	regional	IC	EC	-0.1133	0.0382	-2.9654	0.0030226	0.0763	0.0103	0.9881	0.0069	0.010886	0.0062	0.0227709
MDD	regional_IC_FEF	regional	IC	FEF	-0.1068	0.0417	-2.5589	0.0105	0.0664	0.01	1.0247	0.0069	0.0064699	0.0064	0.0514168
MDD	regional_IC_FFC	regional	IC	FFC	-0.1535	0.028	-5.4844	4.1494e-08	0.1391	0.0131	1.0016	0.0076	0.019678	0.0063	1.9303e-05
MDD	regional_IC_FOP1	regional	IC	FOP1	0.0023	0.0391	0.0598	0.95228	0.0694	0.0111	1.0056	0.0071	-0.0095462	0.0063	0.980191
MDD	regional_IC_FOP2	regional	IC	FOP2	-0.0398	0.0414	-0.9631	0.33549	0.0796	0.011	1.0066	0.007	0.0046985	0.0063	0.524781
MDD	regional_IC_FOP3	regional	IC	FOP3	-0.0026	0.0364	-0.0709	0.94346	0.0796	0.0119	1.0021	0.0078	6.1693e-05	0.006	0.974895
MDD	regional_IC_FOP4	regional	IC	FOP4	0.0047	0.0351	0.1354	0.8923	0.0897	0.0119	0.9947	0.0071	0.00055351	0.0062	0.937863
MDD	regional_IC_FOP5	regional	IC	FOP5	-0.0086	0.0337	-0.2552	0.79854	0.0941	0.0109	1.0079	0.0072	-0.0059598	0.0065	0.878205
MDD	regional_IC_FST	regional	IC	FST	-0.0938	0.0288	-3.2552	0.0011332	0.1192	0.0118	1.001	0.0075	0.0047108	0.0061	0.0114105
MDD	regional_IC_H	regional	IC	H	-0.038	0.0312	-1.219	0.22283	0.1263	0.0123	1.0224	0.0078	-0.010333	0.006	0.405875
MDD	regional_IC_i6-8	regional	IC	i6-8	-0.0611	0.0354	-1.7236	0.084785	0.0783	0.0106	1.0057	0.0083	0.0013253	0.0061	0.214164
MDD	regional_IC_IFJa	regional	IC	IFJa	-0.0774	0.0317	-2.4401	0.014683	0.0849	0.0116	1.0005	0.0072	0.0047315	0.0056	0.0652388
MDD	regional_IC_IFJp	regional	IC	IFJp	-0.0574	0.0347	-1.6565	0.097628	0.0831	0.0108	1.0015	0.0067	-0.0016274	0.0062	0.23459
MDD	regional_IC_IFSa	regional	IC	IFSa	-0.024	0.0314	-0.7644	0.44463	0.1105	0.0168	1.0278	0.0085	-0.0049074	0.0066	0.623604
MDD	regional_IC_IFSp	regional	IC	IFSp	-0.0358	0.027	-1.3268	0.18458	0.1165	0.0129	1.0009	0.0078	0.0028966	0.0059	0.360715
MDD	regional_IC_Ig	regional	IC	Ig	-0.0199	0.0301	-0.6616	0.50824	0.1278	0.0107	0.9974	0.0071	0.0079924	0.0063	0.672832
MDD	regional_IC_IP0	regional	IC	IP0	-0.0899	0.0332	-2.7074	0.0067813	0.1067	0.0115	1.0115	0.0071	0.0039732	0.0064	0.0371137
MDD	regional_IC_IP1	regional	IC	IP1	-0.0869	0.0342	-2.5403	0.011075	0.1191	0.0122	1.0022	0.0072	0.0063685	0.0069	0.0533343
MDD	regional_IC_IP2	regional	IC	IP2	-0.0127	0.0363	-0.3505	0.72593	0.1093	0.0121	0.9987	0.0074	-0.0030067	0.0063	0.833834
MDD	regional_IC_IPS1	regional	IC	IPS1	0.0016	0.0351	0.0465	0.96295	0.0921	0.0113	1.0128	0.0078	-0.001953	0.0056	0.98497
MDD	regional_IC_LBelt	regional	IC	LBelt	-0.0473	0.0285	-1.6633	0.096257	0.1487	0.0134	1.0018	0.0079	0.0028085	0.0064	0.232496
MDD	regional_IC_LIPd	regional	IC	LIPd	-0.0115	0.0338	-0.3393	0.73439	0.1028	0.0118	0.9935	0.0077	0.00032893	0.0067	0.839864
MDD	regional_IC_LIPv	regional	IC	LIPv	-0.0175	0.0324	-0.541	0.58854	0.118	0.012	0.9955	0.0075	0.0013332	0.0071	0.741172
MDD	regional_IC_LO1	regional	IC	LO1	-0.0806	0.0308	-2.6197	0.0088018	0.1411	0.0148	0.9942	0.0081	0.0074099	0.0062	0.0448969
MDD	regional_IC_LO2	regional	IC	LO2	-0.0891	0.0352	-2.5355	0.01123	0.1014	0.0137	1.0082	0.0079	0.005456	0.0071	0.0535361
MDD	regional_IC_LO3	regional	IC	LO3	-0.0789	0.0375	-2.1033	0.035438	0.1005	0.0131	1.0124	0.0078	0.0006287	0.0073	0.121219
MDD	regional_IC_MBelt	regional	IC	MBelt	0.0167	0.0324	0.5147	0.60676	0.1126	0.0125	0.994	0.0074	0.00057324	0.0069	0.75351
MDD	regional_IC_MI	regional	IC	MI	0.0134	0.0295	0.4549	0.64919	0.1247	0.0133	1.0102	0.0078	0.0023647	0.0056	0.782797
MDD	regional_IC_MIP	regional	IC	MIP	-0.0162	0.0351	-0.4625	0.6437	0.1084	0.0122	0.9968	0.0083	0.0021071	0.0061	0.779361
MDD	regional_IC_MST	regional	IC	MST	-0.078	0.0324	-2.4071	0.01608	0.1112	0.0105	1.0041	0.0069	-0.0016196	0.0063	0.0687538
MDD	regional_IC_MT	regional	IC	MT	-0.1077	0.0403	-2.6725	0.0075282	0.0805	0.011	1.0006	0.0068	0.0026059	0.0057	0.0397968
MDD	regional_IC_OFC	regional	IC	OFC	-0.0034	0.0399	-0.0842	0.93287	0.058	0.0084	0.9952	0.0056	-0.013838	0.006	0.969582
MDD	regional_IC_OP1	regional	IC	OP1	-0.0612	0.0305	-2.007	0.044745	0.1408	0.0136	1.005	0.008	0.0056401	0.0061	0.14249
MDD	regional_IC_OP2-3	regional	IC	OP2-3	-0.0113	0.0335	-0.3378	0.7355	0.1058	0.0126	1.0041	0.0074	0.0019281	0.0059	0.840675
MDD	regional_IC_OP4	regional	IC	OP4	-0.0412	0.0291	-1.4163	0.15669	0.1598	0.0133	0.9978	0.0074	-0.00054084	0.0064	0.322817
MDD	regional_IC_p10p	regional	IC	p10p	-0.081	0.0332	-2.4413	0.014636	0.1158	0.0116	1.0061	0.0078	-0.0036838	0.0067	0.0652171
MDD	regional_IC_p24	regional	IC	p24	-0.0455	0.036	-1.2646	0.206	0.0897	0.0105	1.0097	0.007	-0.00019301	0.0066	0.386972
MDD	regional_IC_p24pr	regional	IC	p24pr	-0.0716	0.0351	-2.0419	0.041162	0.1105	0.0119	0.9817	0.0067	0.0044104	0.0064	0.135088
MDD	regional_IC_p32	regional	IC	p32	0.0901	0.0628	1.4339	0.1516	0.0312	0.0092	1.018	0.0065	-0.0061295	0.0074	0.315969
MDD	regional_IC_p32pr	regional	IC	p32pr	-0.0238	0.039	-0.6095	0.54222	0.0667	0.0112	1.0079	0.0078	-0.0090954	0.0065	0.699503
MDD	regional_IC_p47r	regional	IC	p47r	-0.0268	0.0307	-0.8744	0.3819	0.1097	0.0124	1.0192	0.0078	0.0018228	0.0059	0.565732
MDD	regional_IC_p9-46v	regional	IC	p9-46v	-0.0993	0.0303	-3.2795	0.0010398	0.1398	0.0126	1.0152	0.0082	0.0034626	0.0068	0.0107972
MDD	regional_IC_PBelt	regional	IC	PBelt	-0.0504	0.03	-1.6799	0.092973	0.1499	0.0126	0.9986	0.0074	-0.0064079	0.0065	0.226683
MDD	regional_IC_PCV	regional	IC	PCV	-0.0285	0.0303	-0.9399	0.34726	0.1413	0.0152	1.0134	0.0085	0.0095766	0.0061	0.534227
MDD	regional_IC_PeEc	regional	IC	PeEc	-0.0972	0.0283	-3.4344	0.0005939	0.1569	0.0139	1.0124	0.0079	0.011974	0.0059	0.00712068
MDD	regional_IC_PEF	regional	IC	PEF	-0.0914	0.0446	-2.0472	0.040639	0.0628	0.0103	1.0076	0.0071	0.0018792	0.0057	0.133929
MDD	regional_IC_PF	regional	IC	PF	-0.0485	0.0312	-1.5571	0.11945	0.1376	0.0136	1.0045	0.0072	0.007554	0.0068	0.271662
MDD	regional_IC_PFcm	regional	IC	PFcm	-0.0731	0.0309	-2.3629	0.01813	0.1546	0.0127	0.9954	0.0075	0.0047997	0.0066	0.0739831
MDD	regional_IC_PFm	regional	IC	PFm	-0.0925	0.0298	-3.0991	0.0019408	0.1337	0.0124	1.0058	0.0073	0.0068391	0.0064	0.0168034
MDD	regional_IC_PFop	regional	IC	PFop	-0.0473	0.0295	-1.6059	0.10829	0.1531	0.0137	1.0064	0.0077	0.009303	0.007	0.251384
MDD	regional_IC_PFt	regional	IC	PFt	-0.0532	0.0324	-1.6413	0.10073	0.1403	0.013	1.0086	0.0068	0.0017333	0.0066	0.239324
MDD	regional_IC_PGi	regional	IC	PGi	-0.1154	0.0337	-3.4242	0.00061656	0.1237	0.0129	1.007	0.0084	0.014041	0.0064	0.00727979
MDD	regional_IC_PGp	regional	IC	PGp	-0.0932	0.0317	-2.9356	0.0033292	0.129	0.0139	1.0152	0.0086	0.011722	0.0068	0.0241237
MDD	regional_IC_PGs	regional	IC	PGs	-0.1146	0.0333	-3.4395	0.00058279	0.12	0.0114	1.0155	0.007	0.0081277	0.007	0.00706026
MDD	regional_IC_PH	regional	IC	PH	-0.146	0.0348	-4.1957	2.7208e-05	0.1055	0.0114	1.0102	0.0075	0.0097343	0.0065	0.00076248
MDD	regional_IC_PHA1	regional	IC	PHA1	-0.0206	0.0319	-0.6453	0.51874	0.1552	0.0148	1.0079	0.0094	-0.0048878	0.0064	0.680745
MDD	regional_IC_PHA2	regional	IC	PHA2	-0.0762	0.045	-1.6926	0.090529	0.0658	0.011	1.0017	0.0074	0.012412	0.0066	0.223062
MDD	regional_IC_PHA3	regional	IC	PHA3	-0.0656	0.0345	-1.9019	0.057186	0.097	0.0098	0.9953	0.0062	0.0049155	0.006	0.165441
MDD	regional_IC_PHT	regional	IC	PHT	-0.1109	0.0278	-3.9916	6.5639e-05	0.1423	0.0124	1.0197	0.0086	0.0085844	0.0064	0.00148229
MDD	regional_IC_PI	regional	IC	PI	-0.0409	0.0426	-0.9597	0.33719	0.0535	0.0105	1.0048	0.0068	-0.0085921	0.006	0.526378
MDD	regional_IC_Pir	regional	IC	Pir	-0.0265	0.0388	-0.6834	0.49436	0.0697	0.0122	0.9967	0.0078	0.0064329	0.0055	0.662374
MDD	regional_IC_PIT	regional	IC	PIT	-0.1246	0.0381	-3.2651	0.0010944	0.0991	0.0109	1.0064	0.0071	0.0091302	0.0065	0.0111791
MDD	regional_IC_pOFC	regional	IC	pOFC	-0.1305	0.0336	-3.8877	0.0001012	0.0784	0.011	1.0065	0.0063	-7.9591e-05	0.0057	0.00196159
MDD	regional_IC_PoI1	regional	IC	PoI1	-0.0382	0.0363	-1.0531	0.29232	0.0829	0.0109	1.0136	0.0075	0.0041633	0.0062	0.482224
MDD	regional_IC_PoI2	regional	IC	PoI2	-0.0544	0.0296	-1.8337	0.066693	0.1392	0.0145	1.021	0.0083	0.0063091	0.0063	0.182718
MDD	regional_IC_POS1	regional	IC	POS1	-0.1115	0.027	-4.1303	3.6223e-05	0.2176	0.0151	1.0178	0.0084	0.0066373	0.007	0.000905964
MDD	regional_IC_POS2	regional	IC	POS2	-0.0273	0.0299	-0.9145	0.36044	0.1503	0.0139	1.0092	0.0081	0.00029562	0.0061	0.546891
MDD	regional_IC_PreS	regional	IC	PreS	-0.044	0.0423	-1.0399	0.29837	0.0757	0.0102	0.9975	0.007	-0.0035169	0.0068	0.488395
MDD	regional_IC_ProS	regional	IC	ProS	-0.0731	0.0251	-2.9073	0.003646	0.2244	0.0157	0.9986	0.008	0.01152	0.0057	0.0256211
MDD	regional_IC_PSL	regional	IC	PSL	-0.0221	0.0327	-0.6753	0.49949	0.0892	0.0107	1.0008	0.0066	0.0049336	0.0058	0.66656
MDD	regional_IC_RI	regional	IC	RI	-0.0502	0.0295	-1.7026	0.088645	0.1831	0.0135	1.0076	0.0076	-0.0030153	0.0069	0.220052
MDD	regional_IC_RSC	regional	IC	RSC	-0.0276	0.0255	-1.0826	0.27899	0.1909	0.0153	1.0022	0.008	0.00036584	0.0068	0.467529
MDD	regional_IC_s32	regional	IC	s32	0.0497	0.0695	0.7148	0.4747	0.0197	0.0082	1.0058	0.0069	-0.0043567	0.0059	0.648738
MDD	regional_IC_s6-8	regional	IC	s6-8	-0.0227	0.0421	-0.5387	0.59008	0.0561	0.0091	1.004	0.0067	0.0097722	0.0063	0.741906
MDD	regional_IC_SCEF	regional	IC	SCEF	-0.0305	0.035	-0.8724	0.38297	0.1058	0.0121	1.0004	0.0073	-0.0015623	0.0065	0.566432
MDD	regional_IC_SFL	regional	IC	SFL	-0.0289	0.0357	-0.8112	0.41725	0.0861	0.0107	1.0006	0.007	-0.0054022	0.0057	0.599901
MDD	regional_IC_STGa	regional	IC	STGa	-0.0108	0.0394	-0.2743	0.78388	0.0823	0.0118	1.0113	0.0074	-0.00061958	0.0068	0.869423
MDD	regional_IC_STSda	regional	IC	STSda	-0.0604	0.0239	-2.527	0.011503	0.1766	0.014	1.0135	0.0074	0.0041806	0.006	0.0543821
MDD	regional_IC_STSdp	regional	IC	STSdp	-0.0113	0.0306	-0.3682	0.71271	0.1313	0.0144	1.0131	0.0086	-0.0090516	0.0062	0.826443
MDD	regional_IC_STSva	regional	IC	STSva	-0.0794	0.0248	-3.197	0.0013886	0.1375	0.014	1.0107	0.0081	-0.00049094	0.0063	0.0131485
MDD	regional_IC_STSvp	regional	IC	STSvp	-0.067	0.0363	-1.8469	0.064764	0.0997	0.0131	1.0013	0.0082	0.0001167	0.0067	0.179977
MDD	regional_IC_STV	regional	IC	STV	-0.0856	0.0345	-2.4791	0.013172	0.1036	0.0121	0.9902	0.0078	0.0031483	0.0063	0.0603112
MDD	regional_IC_TA2	regional	IC	TA2	-0.0363	0.0364	-0.9977	0.31844	0.0876	0.0118	1.0042	0.0073	-0.0066136	0.0059	0.506883
MDD	regional_IC_TE1a	regional	IC	TE1a	-0.1204	0.0259	-4.6443	3.4123e-06	0.123	0.0124	0.9942	0.0076	0.0085204	0.0054	0.000203513
MDD	regional_IC_TE1m	regional	IC	TE1m	-0.0911	0.037	-2.4648	0.013708	0.0838	0.0103	0.9947	0.007	0.0022598	0.0064	0.0621536
MDD	regional_IC_TE1p	regional	IC	TE1p	-0.1173	0.0294	-3.9929	6.5269e-05	0.1233	0.0115	1.0114	0.0073	0.0065484	0.0061	0.00148229
MDD	regional_IC_TE2a	regional	IC	TE2a	-0.0998	0.0277	-3.6057	0.00031132	0.1289	0.0117	1.0033	0.0073	0.0072698	0.0057	0.00438867
MDD	regional_IC_TE2p	regional	IC	TE2p	-0.0949	0.0338	-2.8126	0.004915	0.1107	0.0099	1.0122	0.0068	0.0024787	0.0064	0.030085
MDD	regional_IC_TF	regional	IC	TF	-0.0624	0.0288	-2.1675	0.030196	0.1489	0.0133	1.0093	0.0079	0.0047362	0.0066	0.108222
MDD	regional_IC_TGd	regional	IC	TGd	-0.0173	0.0372	-0.4659	0.64127	0.088	0.0114	1.0049	0.0071	0.0034691	0.0062	0.777961
MDD	regional_IC_TGv	regional	IC	TGv	-0.0673	0.0364	-1.8489	0.064471	0.0958	0.0111	1.0091	0.0067	0.0054886	0.0067	0.179377
MDD	regional_IC_TPOJ1	regional	IC	TPOJ1	-0.101	0.0328	-3.0779	0.0020847	0.1306	0.0142	1.0112	0.0083	0.0032909	0.0066	0.0177812
MDD	regional_IC_TPOJ2	regional	IC	TPOJ2	-0.0612	0.0315	-1.9403	0.052346	0.13	0.0134	1.001	0.0076	0.0026163	0.0065	0.157214
MDD	regional_IC_TPOJ3	regional	IC	TPOJ3	-0.1157	0.0333	-3.4763	0.00050831	0.0936	0.0119	1.0063	0.008	0.0053105	0.0063	0.00635661
MDD	regional_IC_V1	regional	IC	V1	-0.0396	0.0235	-1.6828	0.092411	0.34	0.0257	1.036	0.0111	0.0011678	0.0071	0.225549
MDD	regional_IC_V2	regional	IC	V2	-0.0515	0.025	-2.0634	0.039077	0.3119	0.0212	1.0293	0.0097	0.0023084	0.0069	0.131456
MDD	regional_IC_v23ab	regional	IC	v23ab	-0.0778	0.0369	-2.1093	0.034921	0.1177	0.0133	1.0202	0.0085	0.005041	0.0066	0.120164
MDD	regional_IC_V3	regional	IC	V3	-0.0536	0.0268	-2.0002	0.045481	0.2663	0.0203	1.0238	0.0101	0.011218	0.0071	0.143211
MDD	regional_IC_V3A	regional	IC	V3A	-0.0176	0.0295	-0.5944	0.55226	0.1542	0.0146	1.0133	0.0083	0.0060487	0.0069	0.708917
MDD	regional_IC_V3B	regional	IC	V3B	0.0214	0.0353	0.6056	0.54479	0.1161	0.012	1.0118	0.0074	-0.010763	0.0067	0.70204
MDD	regional_IC_V3CD	regional	IC	V3CD	-0.0912	0.036	-2.5373	0.011171	0.1089	0.0118	1.0111	0.0077	-0.0020002	0.0067	0.0534645
MDD	regional_IC_V4	regional	IC	V4	-0.0425	0.0275	-1.5483	0.12155	0.2544	0.0221	1.0093	0.0103	0.001021	0.0074	0.274491
MDD	regional_IC_V4t	regional	IC	V4t	-0.0391	0.0404	-0.9658	0.33417	0.0806	0.0106	1.0126	0.0076	0.0069486	0.0061	0.524188
MDD	regional_IC_V6	regional	IC	V6	-0.0282	0.0282	-1.0006	0.31703	0.1367	0.0121	0.9971	0.0075	-0.0061761	0.0062	0.506117
MDD	regional_IC_V6A	regional	IC	V6A	-0.1197	0.0473	-2.5288	0.011446	0.0488	0.0109	1.0047	0.0076	-0.00027018	0.0056	0.0543335
MDD	regional_IC_V7	regional	IC	V7	0.0299	0.0314	0.951	0.34158	0.1155	0.0121	1.0192	0.0072	-0.0044622	0.0059	0.529324
MDD	regional_IC_V8	regional	IC	V8	-0.0835	0.0359	-2.329	0.019861	0.1016	0.013	1.0168	0.0089	0.011032	0.0065	0.077923
MDD	regional_IC_VIP	regional	IC	VIP	0.0083	0.0335	0.2466	0.80524	0.1016	0.0113	0.9987	0.0068	-0.0037328	0.0063	0.879337
MDD	regional_IC_VMV1	regional	IC	VMV1	-0.009	0.0304	-0.2954	0.76771	0.1569	0.0126	1.0131	0.0078	-0.0028843	0.0066	0.858574
MDD	regional_IC_VMV2	regional	IC	VMV2	-0.0592	0.0336	-1.7612	0.078199	0.0958	0.012	1.0196	0.0074	0.0099113	0.0061	0.202631
MDD	regional_IC_VMV3	regional	IC	VMV3	-0.0782	0.0402	-1.9455	0.051714	0.0816	0.0104	1.0128	0.0072	0.0018029	0.0068	0.156213
MDD	regional_IC_VVC	regional	IC	VVC	-0.0914	0.03	-3.0444	0.0023313	0.1396	0.0137	0.9985	0.0078	0.0080434	0.0066	0.0188285
MDD	regional_ICVF_1	regional	ICVF	1	0.01458	0.0275	0.5298	0.5963	0.205	0.0165	1.0003	0.0094	0.0014011	0.0063	0.747303
MDD	regional_ICVF_10d	regional	ICVF	10d	0.035312	0.0338	1.0454	0.2959	0.1216	0.0126	1.0103	0.0075	-0.0025675	0.0066	0.487163
MDD	regional_ICVF_10pp	regional	ICVF	10pp	0.036657	0.0368	0.9974	0.3186	0.0921	0.0116	1.0013	0.0076	-0.0017226	0.0063	0.506883
MDD	regional_ICVF_10r	regional	ICVF	10r	0.040971	0.0296	1.385	0.166	0.168	0.0152	1.0038	0.008	5.7526e-05	0.0064	0.3343
MDD	regional_ICVF_10v	regional	ICVF	10v	0.057046	0.0297	1.9216	0.0547	0.1706	0.0152	1.0101	0.0082	0.0034448	0.0065	0.160444
MDD	regional_ICVF_11l	regional	ICVF	11l	0.012972	0.0323	0.4015	0.6881	0.1181	0.0139	1.0053	0.0073	-0.0019251	0.0062	0.81028
MDD	regional_ICVF_13l	regional	ICVF	13l	-0.044311	0.0317	-1.3993	0.1617	0.1197	0.0135	1.014	0.0077	0.0001463	0.006	0.3284
MDD	regional_ICVF_2	regional	ICVF	2	-0.0031447	0.0326	-0.0964	0.9232	0.1476	0.0154	1.0079	0.0079	0.00041011	0.0067	0.963375
MDD	regional_ICVF_23c	regional	ICVF	23c	0.010679	0.0298	0.358	0.7204	0.136	0.0168	1.0117	0.0086	-0.0085983	0.0061	0.829119
MDD	regional_ICVF_23d	regional	ICVF	23d	0.039153	0.0257	1.5228	0.1278	0.2052	0.0203	1.0046	0.0093	-0.0093004	0.0065	0.284141
MDD	regional_ICVF_24dd	regional	ICVF	24dd	-0.0083196	0.0268	-0.3109	0.7559	0.1935	0.0192	1.0188	0.0091	0.0025319	0.0061	0.850616
MDD	regional_ICVF_24dv	regional	ICVF	24dv	-0.012257	0.0262	-0.467	0.6405	0.1474	0.0187	1.0147	0.0097	0.001374	0.006	0.777961
MDD	regional_ICVF_25	regional	ICVF	25	-0.015447	0.0307	-0.5032	0.6148	0.1287	0.015	1.011	0.0087	-0.0087748	0.0063	0.759843
MDD	regional_ICVF_31a	regional	ICVF	31a	-0.041646	0.0283	-1.4704	0.1414	0.1686	0.0189	1.003	0.0089	0.0059153	0.0065	0.302273
MDD	regional_ICVF_31pd	regional	ICVF	31pd	0.00071922	0.0305	0.0236	0.9812	0.1566	0.0202	1.0205	0.0103	-0.00044762	0.0063	0.992789
MDD	regional_ICVF_31pv	regional	ICVF	31pv	0.0015746	0.0303	0.052	0.9585	0.1836	0.0212	1.0148	0.0096	0.004227	0.0063	0.983446
MDD	regional_ICVF_33pr	regional	ICVF	33pr	0.048237	0.0336	1.435	0.1513	0.1096	0.0152	1.0033	0.0087	-0.0062867	0.0068	0.31591
MDD	regional_ICVF_3a	regional	ICVF	3a	0.050912	0.0313	1.624	0.1044	0.1573	0.0163	1.0249	0.0089	-0.0084285	0.0069	0.245663
MDD	regional_ICVF_3b	regional	ICVF	3b	0.042809	0.041	1.0438	0.2966	0.0704	0.0113	1.0056	0.0069	-0.0017151	0.0066	0.487163
MDD	regional_ICVF_4	regional	ICVF	4	0.0081134	0.0299	0.2715	0.786	0.171	0.0162	1.014	0.0088	0.0064939	0.0069	0.870174
MDD	regional_ICVF_43	regional	ICVF	43	0.035453	0.0267	1.3266	0.1846	0.2277	0.0238	1.0426	0.0111	-0.0026389	0.0071	0.360715
MDD	regional_ICVF_44	regional	ICVF	44	-0.0067678	0.0254	-0.2669	0.7895	0.2463	0.0234	1.0441	0.012	0.00082867	0.0069	0.872746
MDD	regional_ICVF_45	regional	ICVF	45	0.023046	0.0269	0.8572	0.3913	0.207	0.02	1.0257	0.0105	-0.00042878	0.0066	0.576783
MDD	regional_ICVF_46	regional	ICVF	46	-0.02	0.0287	-0.6974	0.4855	0.1803	0.0159	1.0115	0.0086	-0.0014127	0.0064	0.657318
MDD	regional_ICVF_47l	regional	ICVF	47l	-0.0093581	0.029	-0.3226	0.747	0.1824	0.0198	1.0201	0.01	0.0083678	0.0063	0.845879
MDD	regional_ICVF_47m	regional	ICVF	47m	-0.0012436	0.0307	-0.0405	0.9677	0.1459	0.0162	1.007	0.0081	-0.0073252	0.0059	0.986791
MDD	regional_ICVF_47s	regional	ICVF	47s	0.029701	0.0291	1.019	0.3082	0.1509	0.0152	1.027	0.0084	-0.003642	0.0064	0.497829
MDD	regional_ICVF_52	regional	ICVF	52	0.043577	0.0381	1.1431	0.253	0.0842	0.013	1.0183	0.0082	0.00034562	0.0065	0.440807
MDD	regional_ICVF_55b	regional	ICVF	55b	-0.0057647	0.0286	-0.2018	0.8401	0.1683	0.0183	1.013	0.0098	0.002354	0.0063	0.905502
MDD	regional_ICVF_5L	regional	ICVF	5L	0.010846	0.0301	0.3597	0.719	0.1531	0.0142	0.987	0.0082	-0.0017107	0.0065	0.828328
MDD	regional_ICVF_5m	regional	ICVF	5m	0.0051741	0.0373	0.1388	0.8896	0.0935	0.0127	0.9855	0.0071	0.0023715	0.0066	0.93587
MDD	regional_ICVF_5mv	regional	ICVF	5mv	0.012765	0.03	0.4257	0.6704	0.1563	0.0166	1.0133	0.0092	-0.0020098	0.0063	0.796807
MDD	regional_ICVF_6a	regional	ICVF	6a	0.0050109	0.0308	0.1629	0.8706	0.1389	0.0172	1.0031	0.0093	-0.0030248	0.0059	0.922558
MDD	regional_ICVF_6d	regional	ICVF	6d	0.047585	0.0337	1.4104	0.1584	0.1079	0.0115	1.0096	0.007	-0.0041346	0.0059	0.324902
MDD	regional_ICVF_6ma	regional	ICVF	6ma	0.01462	0.0341	0.4284	0.6684	0.1079	0.014	1.0045	0.0082	-0.0016543	0.006	0.795242
MDD	regional_ICVF_6mp	regional	ICVF	6mp	0.048681	0.0397	1.2268	0.2199	0.0788	0.0109	1.0018	0.0069	-0.0047698	0.0059	0.403961
MDD	regional_ICVF_6r	regional	ICVF	6r	0.040802	0.0282	1.4474	0.1478	0.1827	0.0206	1.028	0.0112	-0.0082037	0.0069	0.311116
MDD	regional_ICVF_6v	regional	ICVF	6v	0.017984	0.0276	0.652	0.5144	0.1806	0.0187	1.0181	0.0103	-0.0042748	0.0069	0.67675
MDD	regional_ICVF_7AL	regional	ICVF	7AL	0.013107	0.0328	0.3997	0.6894	0.1175	0.0135	1.0036	0.0079	-0.0013032	0.0063	0.81028
MDD	regional_ICVF_7Am	regional	ICVF	7Am	0.033601	0.0294	1.1444	0.2525	0.1543	0.0182	0.9984	0.0094	-0.0096168	0.0066	0.440266
MDD	regional_ICVF_7m	regional	ICVF	7m	0.013792	0.0265	0.5213	0.6022	0.2	0.0199	1.0064	0.0096	-0.00856	0.0063	0.750375
MDD	regional_ICVF_7PC	regional	ICVF	7PC	-0.0023845	0.0311	-0.0768	0.9388	0.1433	0.0146	0.9921	0.0087	0.00045639	0.0067	0.972239
MDD	regional_ICVF_7PL	regional	ICVF	7PL	0.018144	0.034	0.5338	0.5935	0.0905	0.0154	0.9998	0.0088	-0.00045701	0.006	0.7454
MDD	regional_ICVF_7Pm	regional	ICVF	7Pm	0.031716	0.0328	0.9672	0.3335	0.1236	0.0159	1.0052	0.0085	-0.0054566	0.0063	0.523782
MDD	regional_ICVF_8Ad	regional	ICVF	8Ad	-0.0052325	0.0293	-0.1788	0.8581	0.1646	0.0185	1.0001	0.0096	-0.0041294	0.006	0.913892
MDD	regional_ICVF_8Av	regional	ICVF	8Av	-0.016826	0.0308	-0.5465	0.5847	0.1504	0.0148	1.0088	0.0083	-0.0044084	0.0063	0.737534
MDD	regional_ICVF_8BL	regional	ICVF	8BL	0.029144	0.0418	0.6975	0.4855	0.0708	0.0108	1.0031	0.0068	-0.0045203	0.0061	0.657318
MDD	regional_ICVF_8BM	regional	ICVF	8BM	-0.00074745	0.0268	-0.0279	0.9777	0.1654	0.018	1.0096	0.0092	0.004884	0.006	0.991771
MDD	regional_ICVF_8C	regional	ICVF	8C	0.0069612	0.0241	0.2883	0.7731	0.2339	0.0217	1.025	0.0108	-0.0023233	0.0063	0.862045
MDD	regional_ICVF_9-46d	regional	ICVF	9-46d	-0.020076	0.0273	-0.7358	0.4618	0.1832	0.0156	1.0081	0.0084	-0.0015547	0.0064	0.636186
MDD	regional_ICVF_9a	regional	ICVF	9a	0.0015561	0.0304	0.0512	0.9591	0.1382	0.0122	1.0088	0.0073	-0.0070018	0.0061	0.983627
MDD	regional_ICVF_9m	regional	ICVF	9m	-0.00050668	0.0274	-0.0185	0.9852	0.1829	0.0168	1.0171	0.0087	-0.004679	0.0067	0.992789
MDD	regional_ICVF_9p	regional	ICVF	9p	-0.018807	0.0299	-0.6298	0.5289	0.1454	0.0125	1.0056	0.0072	-0.00045158	0.0062	0.688428
MDD	regional_ICVF_A1	regional	ICVF	A1	0.034677	0.0418	0.8294	0.4069	0.0787	0.0123	1.0265	0.0074	0.0042789	0.0067	0.589688
MDD	regional_ICVF_a10p	regional	ICVF	a10p	0.043148	0.0331	1.3025	0.1928	0.1295	0.0122	1.0019	0.0082	0.0022668	0.0062	0.371371
MDD	regional_ICVF_a24	regional	ICVF	a24	0.036371	0.0271	1.3419	0.1796	0.1714	0.0176	1.0153	0.009	-0.0037217	0.0064	0.355532
MDD	regional_ICVF_a24pr	regional	ICVF	a24pr	-0.015874	0.0288	-0.5506	0.5819	0.1388	0.0211	1.001	0.0111	-0.0011364	0.0061	0.735598
MDD	regional_ICVF_a32pr	regional	ICVF	a32pr	0.01493	0.0277	0.5396	0.5895	0.168	0.0186	1.0037	0.0092	-0.0046111	0.0061	0.741578
MDD	regional_ICVF_A4	regional	ICVF	A4	0.052828	0.0283	1.8653	0.0621	0.1863	0.0197	1.023	0.0101	-0.01139	0.007	0.175084
MDD	regional_ICVF_a47r	regional	ICVF	a47r	0.00059165	0.0284	0.0208	0.9834	0.1688	0.0174	1.0127	0.0092	0.0059851	0.0065	0.992789
MDD	regional_ICVF_A5	regional	ICVF	A5	0.016974	0.0241	0.7038	0.4815	0.2577	0.0241	1.0232	0.0113	-0.003485	0.0069	0.65457
MDD	regional_ICVF_a9-46v	regional	ICVF	a9-46v	-0.0043124	0.0299	-0.1444	0.8852	0.1596	0.0153	1.0158	0.0089	-0.003808	0.0064	0.933776
MDD	regional_ICVF_AAIC	regional	ICVF	AAIC	0.047327	0.0348	1.3588	0.1742	0.1325	0.0154	1.0094	0.0087	-0.0056624	0.0067	0.348101
MDD	regional_ICVF_AIP	regional	ICVF	AIP	0.034787	0.0275	1.2629	0.2066	0.1954	0.0197	1.0112	0.0101	-0.0061993	0.0064	0.387229
MDD	regional_ICVF_AVI	regional	ICVF	AVI	0.0094416	0.0332	0.284	0.7764	0.1539	0.0149	0.9986	0.0082	-0.0001416	0.0071	0.863578
MDD	regional_ICVF_d23ab	regional	ICVF	d23ab	0.01734	0.0249	0.6952	0.4869	0.2387	0.0207	1.0197	0.0096	-0.0031825	0.0069	0.658065
MDD	regional_ICVF_d32	regional	ICVF	d32	0.021274	0.0236	0.9021	0.367	0.1955	0.0208	1.0063	0.0102	-0.0022163	0.0061	0.552519
MDD	regional_ICVF_DVT	regional	ICVF	DVT	0.015443	0.0263	0.5878	0.5567	0.1919	0.0205	0.9996	0.0106	0.001395	0.0064	0.713435
MDD	regional_ICVF_EC	regional	ICVF	EC	0.037731	0.0291	1.2947	0.1954	0.1408	0.0131	1.0111	0.0077	-0.00023151	0.0061	0.373767
MDD	regional_ICVF_FEF	regional	ICVF	FEF	0.0083053	0.0305	0.2725	0.7852	0.1446	0.0159	1.0087	0.0093	0.001126	0.006	0.869702
MDD	regional_ICVF_FFC	regional	ICVF	FFC	0.046603	0.0288	1.6204	0.1051	0.1821	0.0209	1.0077	0.0109	0.0018829	0.0062	0.246683
MDD	regional_ICVF_FOP1	regional	ICVF	FOP1	0.016054	0.0317	0.507	0.6122	0.1538	0.0155	1.0291	0.009	0.0031953	0.0067	0.757435
MDD	regional_ICVF_FOP2	regional	ICVF	FOP2	0.025426	0.0341	0.7457	0.4559	0.1151	0.0144	1.0154	0.0088	-0.0017318	0.0069	0.631957
MDD	regional_ICVF_FOP3	regional	ICVF	FOP3	-0.052089	0.0329	-1.584	0.1132	0.1362	0.0166	1.0095	0.009	0.0096867	0.0063	0.260181
MDD	regional_ICVF_FOP4	regional	ICVF	FOP4	-0.0012547	0.0304	-0.0413	0.9671	0.1601	0.0156	1.0143	0.0085	0.0059743	0.0067	0.986612
MDD	regional_ICVF_FOP5	regional	ICVF	FOP5	-0.03197	0.0346	-0.9245	0.3553	0.1184	0.0139	1.0125	0.0087	0.010951	0.0065	0.542632
MDD	regional_ICVF_FST	regional	ICVF	FST	0.038738	0.0288	1.3459	0.1783	0.1877	0.0221	1.0086	0.0108	0.0044293	0.0067	0.353259
MDD	regional_ICVF_H	regional	ICVF	H	0.020975	0.0273	0.7691	0.4419	0.1826	0.0155	1.0216	0.0088	-0.0084337	0.0066	0.621439
MDD	regional_ICVF_i6-8	regional	ICVF	i6-8	0.0025077	0.029	0.0865	0.9311	0.1393	0.0149	0.9977	0.0086	-0.0052201	0.0055	0.969011
MDD	regional_ICVF_IFJa	regional	ICVF	IFJa	-0.01428	0.0268	-0.5324	0.5944	0.1964	0.0201	1.032	0.0099	-0.0027768	0.0067	0.746128
MDD	regional_ICVF_IFJp	regional	ICVF	IFJp	0.042223	0.0316	1.3344	0.1821	0.1364	0.016	1.0208	0.009	-0.0074501	0.0069	0.359071
MDD	regional_ICVF_IFSa	regional	ICVF	IFSa	0.031681	0.0259	1.2237	0.2211	0.1941	0.0188	1.017	0.01	-0.0080665	0.0064	0.40422
MDD	regional_ICVF_IFSp	regional	ICVF	IFSp	0.0064195	0.0281	0.2282	0.8195	0.1862	0.0195	1.0209	0.0104	-0.0066071	0.0065	0.891361
MDD	regional_ICVF_Ig	regional	ICVF	Ig	0.013716	0.0314	0.4375	0.6617	0.1414	0.0138	1.0099	0.0083	-0.00044801	0.0067	0.79145
MDD	regional_ICVF_IP0	regional	ICVF	IP0	0.082135	0.0306	2.6868	0.0072	0.1593	0.017	1.0112	0.0085	-0.007707	0.0062	0.0387667
MDD	regional_ICVF_IP1	regional	ICVF	IP1	0.053981	0.0269	2.0072	0.0447	0.1828	0.017	1.0153	0.009	-0.0050594	0.0059	0.14249
MDD	regional_ICVF_IP2	regional	ICVF	IP2	0.055328	0.0313	1.7685	0.077	0.1531	0.016	1.0084	0.0087	-0.010837	0.0066	0.201238
MDD	regional_ICVF_IPS1	regional	ICVF	IPS1	0.069156	0.0312	2.2164	0.0267	0.1626	0.0156	1.0015	0.0082	-0.0054823	0.0068	0.098892
MDD	regional_ICVF_LBelt	regional	ICVF	LBelt	1.4102e-05	0.0305	5e-04	0.9996	0.1327	0.0139	1.0248	0.0084	0.0043531	0.0066	0.9996
MDD	regional_ICVF_LIPd	regional	ICVF	LIPd	0.039833	0.0287	1.3882	0.1651	0.1573	0.0147	0.999	0.0083	-0.010762	0.0065	0.332936
MDD	regional_ICVF_LIPv	regional	ICVF	LIPv	0.03	0.0319	0.9395	0.3475	0.1294	0.0172	0.9991	0.0085	-0.0087115	0.0065	0.534227
MDD	regional_ICVF_LO1	regional	ICVF	LO1	0.05421	0.0329	1.6473	0.0995	0.1318	0.0227	1.0032	0.0116	0.0021778	0.006	0.236885
MDD	regional_ICVF_LO2	regional	ICVF	LO2	0.013079	0.0353	0.3703	0.7112	0.0971	0.0185	1.0096	0.0104	0.0090988	0.0058	0.8258
MDD	regional_ICVF_LO3	regional	ICVF	LO3	0.046285	0.0315	1.4702	0.1415	0.1444	0.0208	0.9994	0.0111	-0.0027708	0.0061	0.302273
MDD	regional_ICVF_MBelt	regional	ICVF	MBelt	0.075921	0.0435	1.7465	0.0807	0.0687	0.0108	1.0187	0.0074	-0.0019372	0.0065	0.207183
MDD	regional_ICVF_MI	regional	ICVF	MI	0.013829	0.0311	0.4452	0.6562	0.1506	0.0149	1.0138	0.0084	0.0088731	0.007	0.788389
MDD	regional_ICVF_MIP	regional	ICVF	MIP	0.039602	0.0371	1.066	0.2864	0.0968	0.0144	1.0105	0.0082	-0.0025351	0.0064	0.47532
MDD	regional_ICVF_MST	regional	ICVF	MST	0.047694	0.03	1.5889	0.1121	0.1871	0.0178	1.0121	0.009	-0.0035046	0.0063	0.258163
MDD	regional_ICVF_MT	regional	ICVF	MT	0.063446	0.0313	2.0284	0.0425	0.1669	0.0215	1.0108	0.0107	-0.0048381	0.0059	0.138841
MDD	regional_ICVF_OFC	regional	ICVF	OFC	-0.034241	0.0298	-1.151	0.2498	0.1639	0.014	1.006	0.008	0.0034555	0.0062	0.437526
MDD	regional_ICVF_OP1	regional	ICVF	OP1	0.038977	0.0342	1.1396	0.2545	0.1395	0.0177	1.0298	0.0096	0.0011967	0.0072	0.442427
MDD	regional_ICVF_OP2-3	regional	ICVF	OP2-3	0.02449	0.0319	0.7685	0.4422	0.1515	0.0145	1.0063	0.0086	-0.0051464	0.0073	0.621485
MDD	regional_ICVF_OP4	regional	ICVF	OP4	0.03984	0.028	1.4227	0.1548	0.2321	0.0247	1.047	0.0116	-0.0057271	0.0075	0.320363
MDD	regional_ICVF_p10p	regional	ICVF	p10p	0.0011228	0.03	0.0375	0.9701	0.1532	0.0139	1.0144	0.0085	-0.0036167	0.0063	0.988372
MDD	regional_ICVF_p24	regional	ICVF	p24	0.026252	0.0261	1.004	0.3154	0.1924	0.0217	1.014	0.0108	-0.0058931	0.0064	0.505596
MDD	regional_ICVF_p24pr	regional	ICVF	p24pr	0.020942	0.0292	0.7165	0.4737	0.1564	0.0177	1.0097	0.0094	-0.0007499	0.0062	0.648133
MDD	regional_ICVF_p32	regional	ICVF	p32	-0.01774	0.0296	-0.5985	0.5495	0.155	0.0155	1.011	0.0083	0.0030775	0.0066	0.706153
MDD	regional_ICVF_p32pr	regional	ICVF	p32pr	-0.025619	0.0273	-0.937	0.3488	0.1565	0.0194	1.0169	0.0097	0.0049597	0.0058	0.535517
MDD	regional_ICVF_p47r	regional	ICVF	p47r	0.011636	0.0266	0.4376	0.6617	0.1779	0.0164	1.0192	0.0088	0.0011488	0.0064	0.79145
MDD	regional_ICVF_p9-46v	regional	ICVF	p9-46v	-0.0029591	0.026	-0.1138	0.9094	0.2112	0.018	1.0242	0.0095	-0.0041575	0.0064	0.952812
MDD	regional_ICVF_PBelt	regional	ICVF	PBelt	0.046217	0.0307	1.505	0.1323	0.1404	0.0162	1.0306	0.0097	-0.0055633	0.0065	0.289995
MDD	regional_ICVF_PCV	regional	ICVF	PCV	0.027983	0.0298	0.9405	0.347	0.159	0.018	1.0028	0.0095	-0.0090562	0.006	0.534227
MDD	regional_ICVF_PeEc	regional	ICVF	PeEc	-0.03022	0.0315	-0.9584	0.3379	0.1494	0.0124	1.0235	0.0077	0.0058306	0.0067	0.52678
MDD	regional_ICVF_PEF	regional	ICVF	PEF	0.050974	0.0325	1.5666	0.1172	0.1059	0.0134	1.007	0.0077	-0.0074509	0.0059	0.26805
MDD	regional_ICVF_PF	regional	ICVF	PF	0.027814	0.0248	1.1206	0.2625	0.2653	0.0253	1.0301	0.0125	-0.0050677	0.0071	0.450936
MDD	regional_ICVF_PFcm	regional	ICVF	PFcm	0.041499	0.0324	1.2824	0.1997	0.155	0.0168	1.0351	0.0098	-0.0019355	0.0071	0.378259
MDD	regional_ICVF_PFm	regional	ICVF	PFm	0.022578	0.0248	0.91	0.3628	0.2313	0.0229	1.0136	0.0112	-0.0083417	0.0059	0.547969
MDD	regional_ICVF_PFop	regional	ICVF	PFop	0.048531	0.0259	1.8707	0.0614	0.2619	0.0261	1.031	0.0123	-0.0056832	0.0073	0.173321
MDD	regional_ICVF_PFt	regional	ICVF	PFt	0.043162	0.0271	1.5919	0.1114	0.1928	0.021	1.0244	0.0115	-0.0074761	0.0066	0.256805
MDD	regional_ICVF_PGi	regional	ICVF	PGi	0.028582	0.0257	1.1121	0.2661	0.2467	0.0247	1.016	0.0117	-0.0018844	0.0062	0.45311
MDD	regional_ICVF_PGp	regional	ICVF	PGp	0.037898	0.0334	1.1331	0.2572	0.1169	0.0191	1.0068	0.0105	0.0018527	0.0062	0.444739
MDD	regional_ICVF_PGs	regional	ICVF	PGs	0.024057	0.0269	0.8948	0.3709	0.17	0.0226	0.9949	0.0116	-0.0010833	0.0059	0.5548
MDD	regional_ICVF_PH	regional	ICVF	PH	0.037834	0.0309	1.226	0.2202	0.1704	0.0187	1.002	0.0098	0.0065366	0.0065	0.403961
MDD	regional_ICVF_PHA1	regional	ICVF	PHA1	0.065586	0.0273	2.4021	0.0163	0.1854	0.017	1.0111	0.0095	-0.011991	0.0065	0.0693122
MDD	regional_ICVF_PHA2	regional	ICVF	PHA2	-2.8367e-05	0.0352	-8e-04	0.9994	0.1085	0.0111	0.9965	0.0073	-0.011057	0.006	0.9996
MDD	regional_ICVF_PHA3	regional	ICVF	PHA3	0.049215	0.0318	1.5466	0.1219	0.1709	0.0152	1.0061	0.008	-0.008578	0.0064	0.275014
MDD	regional_ICVF_PHT	regional	ICVF	PHT	0.024873	0.0309	0.8046	0.421	0.1596	0.0223	1.0113	0.0115	0.0064239	0.0058	0.602984
MDD	regional_ICVF_PI	regional	ICVF	PI	0.030484	0.0444	0.6867	0.4923	0.0675	0.014	1.0032	0.0086	-0.0050459	0.0063	0.661158
MDD	regional_ICVF_Pir	regional	ICVF	Pir	0.024807	0.0403	0.6162	0.5378	0.1046	0.013	1.0042	0.0081	0.0048172	0.0068	0.694571
MDD	regional_ICVF_PIT	regional	ICVF	PIT	0.001764	0.035	0.0503	0.9599	0.107	0.0208	1.0063	0.0112	0.0073787	0.0064	0.983629
MDD	regional_ICVF_pOFC	regional	ICVF	pOFC	-0.0022961	0.0356	-0.0645	0.9485	0.1025	0.0115	1.0102	0.0081	-0.011932	0.0065	0.978364
MDD	regional_ICVF_PoI1	regional	ICVF	PoI1	-0.023919	0.0357	-0.6704	0.5026	0.1111	0.0144	1.0155	0.0079	0.0081284	0.0065	0.668792
MDD	regional_ICVF_PoI2	regional	ICVF	PoI2	0.00032568	0.0332	0.0098	0.9922	0.1396	0.0159	1.0213	0.0093	0.003346	0.0066	0.995376
MDD	regional_ICVF_POS1	regional	ICVF	POS1	0.0050257	0.0276	0.1818	0.8557	0.1845	0.0194	1.0206	0.0106	-0.0026649	0.0069	0.913328
MDD	regional_ICVF_POS2	regional	ICVF	POS2	-0.016976	0.0294	-0.5774	0.5636	0.1502	0.0182	1.0095	0.0098	0.0049319	0.0067	0.720689
MDD	regional_ICVF_PreS	regional	ICVF	PreS	0.031358	0.0304	1.0329	0.3017	0.1515	0.0142	1.007	0.0076	-0.010158	0.0063	0.491964
MDD	regional_ICVF_ProS	regional	ICVF	ProS	0.048636	0.0315	1.5447	0.1224	0.1583	0.0156	1.0101	0.0092	-0.0048375	0.007	0.275874
MDD	regional_ICVF_PSL	regional	ICVF	PSL	0.04573	0.0275	1.6614	0.0966	0.1791	0.0184	1.0225	0.0108	-0.0097391	0.0065	0.233083
MDD	regional_ICVF_RI	regional	ICVF	RI	0.017894	0.0343	0.5214	0.6021	0.1066	0.0125	1.0186	0.0082	-0.00035321	0.0064	0.750375
MDD	regional_ICVF_RSC	regional	ICVF	RSC	0.015645	0.0259	0.6031	0.5465	0.1902	0.0165	1.0232	0.009	-0.0027362	0.0065	0.703464
MDD	regional_ICVF_s32	regional	ICVF	s32	0.017946	0.0283	0.6351	0.5254	0.1629	0.0148	1.0006	0.0084	-0.0012308	0.0066	0.686013
MDD	regional_ICVF_s6-8	regional	ICVF	s6-8	0.016925	0.0325	0.5201	0.603	0.1104	0.0135	0.9979	0.0078	-0.0034235	0.0058	0.750845
MDD	regional_ICVF_SCEF	regional	ICVF	SCEF	-0.014246	0.0292	-0.488	0.6255	0.1394	0.0155	1.0096	0.0085	0.0038454	0.0058	0.766147
MDD	regional_ICVF_SFL	regional	ICVF	SFL	0.030295	0.0432	0.7015	0.483	0.0699	0.0118	1.0045	0.0069	-0.0046963	0.0058	0.655842
MDD	regional_ICVF_STGa	regional	ICVF	STGa	0.014218	0.0269	0.5276	0.5978	0.1639	0.0159	1.0115	0.009	-0.0094105	0.0061	0.747872
MDD	regional_ICVF_STSda	regional	ICVF	STSda	0.027638	0.0245	1.1259	0.2602	0.2286	0.0267	1.0252	0.0131	-0.0036152	0.0067	0.448155
MDD	regional_ICVF_STSdp	regional	ICVF	STSdp	0.038837	0.03	1.2935	0.1958	0.1828	0.0209	1.0223	0.0106	0.00018691	0.0065	0.373951
MDD	regional_ICVF_STSva	regional	ICVF	STSva	0.037568	0.0291	1.2917	0.1965	0.1827	0.0251	1.0168	0.0123	-0.0094476	0.0065	0.374025
MDD	regional_ICVF_STSvp	regional	ICVF	STSvp	0.045623	0.0306	1.4891	0.1365	0.1679	0.0215	1.0112	0.0109	-0.009162	0.0068	0.295898
MDD	regional_ICVF_STV	regional	ICVF	STV	0.030584	0.0273	1.1192	0.2631	0.2046	0.0203	1.0206	0.0101	0.00080896	0.0063	0.450936
MDD	regional_ICVF_TA2	regional	ICVF	TA2	0.021564	0.0324	0.6662	0.5053	0.1323	0.0189	1.009	0.0099	-0.0085738	0.0067	0.671232
MDD	regional_ICVF_TE1a	regional	ICVF	TE1a	0.034943	0.0239	1.4617	0.1438	0.2062	0.0194	1.0138	0.01	-0.0064922	0.006	0.306083
MDD	regional_ICVF_TE1m	regional	ICVF	TE1m	0.012293	0.0262	0.4693	0.6388	0.1812	0.0144	1.0136	0.0077	-0.0065041	0.0063	0.777076
MDD	regional_ICVF_TE1p	regional	ICVF	TE1p	0.046066	0.0291	1.5846	0.1131	0.1764	0.0215	1.0084	0.011	0.00069015	0.0059	0.260181
MDD	regional_ICVF_TE2a	regional	ICVF	TE2a	-0.0013804	0.0321	-0.043	0.9657	0.1592	0.0135	1.016	0.0076	-0.0060586	0.0066	0.986099
MDD	regional_ICVF_TE2p	regional	ICVF	TE2p	0.018525	0.0335	0.5527	0.5805	0.1541	0.0165	1.0007	0.0083	0.0069382	0.0068	0.734968
MDD	regional_ICVF_TF	regional	ICVF	TF	0.0087992	0.0293	0.3006	0.7637	0.191	0.0155	1.0182	0.0077	-0.00074293	0.0066	0.856865
MDD	regional_ICVF_TGd	regional	ICVF	TGd	0.0071256	0.0282	0.2528	0.8004	0.182	0.017	1.0131	0.0088	-0.0020585	0.0062	0.879064
MDD	regional_ICVF_TGv	regional	ICVF	TGv	-0.03799	0.0307	-1.2382	0.2156	0.123	0.015	1.0067	0.0081	0.0026203	0.006	0.398279
MDD	regional_ICVF_TPOJ1	regional	ICVF	TPOJ1	0.059151	0.0276	2.1441	0.032	0.2201	0.0209	1.0174	0.0108	-0.0063732	0.0063	0.112947
MDD	regional_ICVF_TPOJ2	regional	ICVF	TPOJ2	0.058326	0.0284	2.0531	0.0401	0.2017	0.0207	1.0076	0.0107	-0.00044559	0.0063	0.132867
MDD	regional_ICVF_TPOJ3	regional	ICVF	TPOJ3	0.051223	0.0298	1.7191	0.0856	0.1866	0.0195	1.0013	0.01	-0.0047794	0.006	0.215037
MDD	regional_ICVF_V1	regional	ICVF	V1	0.031366	0.0294	1.0679	0.2856	0.1769	0.0215	1.0137	0.0118	0.0024514	0.0069	0.474876
MDD	regional_ICVF_V2	regional	ICVF	V2	0.033978	0.0281	1.2091	0.2266	0.176	0.0195	1.0069	0.0109	0.0073073	0.0064	0.410812
MDD	regional_ICVF_v23ab	regional	ICVF	v23ab	-0.00099937	0.0272	-0.0368	0.9707	0.2127	0.0189	1.0116	0.0094	0.0014432	0.0069	0.98855
MDD	regional_ICVF_V3	regional	ICVF	V3	0.043354	0.0307	1.4139	0.1574	0.1749	0.023	1.0026	0.0121	0.0059185	0.0064	0.323993
MDD	regional_ICVF_V3A	regional	ICVF	V3A	0.03195	0.0334	0.9564	0.3389	0.1066	0.0164	0.9981	0.0093	-0.0018694	0.0063	0.527631
MDD	regional_ICVF_V3B	regional	ICVF	V3B	0.076137	0.0318	2.3965	0.0166	0.141	0.0145	1.0071	0.0082	-0.0032379	0.0061	0.0702029
MDD	regional_ICVF_V3CD	regional	ICVF	V3CD	0.053443	0.0313	1.7095	0.0874	0.1409	0.0207	1.0096	0.0108	0.002245	0.0057	0.217765
MDD	regional_ICVF_V4	regional	ICVF	V4	0.052268	0.0325	1.6077	0.1079	0.1582	0.0203	1.005	0.0111	0.0037357	0.0062	0.251366
MDD	regional_ICVF_V4t	regional	ICVF	V4t	0.014339	0.0317	0.4524	0.651	0.1367	0.0255	1.0052	0.0131	0.0059729	0.0061	0.784167
MDD	regional_ICVF_V6	regional	ICVF	V6	0.073158	0.0363	2.0161	0.0438	0.0953	0.0149	1.0083	0.0088	-0.011675	0.0062	0.140717
MDD	regional_ICVF_V6A	regional	ICVF	V6A	0.028924	0.0363	0.7977	0.425	0.1003	0.0163	0.9945	0.0092	0.0027303	0.0062	0.606101
MDD	regional_ICVF_V7	regional	ICVF	V7	0.072989	0.0335	2.1781	0.0294	0.1253	0.0162	1.0053	0.0086	-0.0026116	0.0062	0.106022
MDD	regional_ICVF_V8	regional	ICVF	V8	0.051072	0.0304	1.679	0.0931	0.1615	0.0184	0.9996	0.0094	0.0013835	0.0063	0.226755
MDD	regional_ICVF_VIP	regional	ICVF	VIP	-0.020937	0.0316	-0.6616	0.5082	0.1126	0.0159	0.9849	0.0079	0.0050803	0.0065	0.672832
MDD	regional_ICVF_VMV1	regional	ICVF	VMV1	0.042381	0.0323	1.3135	0.189	0.1286	0.014	1.0097	0.0086	-0.0019735	0.0067	0.366651
MDD	regional_ICVF_VMV2	regional	ICVF	VMV2	0.043386	0.0328	1.3226	0.186	0.1351	0.0153	0.9953	0.0089	-0.0066283	0.0064	0.362342
MDD	regional_ICVF_VMV3	regional	ICVF	VMV3	0.034927	0.0336	1.0381	0.2992	0.1343	0.0171	1.0055	0.0097	-0.0023658	0.0066	0.489048
MDD	regional_ICVF_VVC	regional	ICVF	VVC	0.017232	0.0275	0.6265	0.531	0.1984	0.0188	1.0098	0.0098	-0.00124	0.0065	0.689497
MDD	regional_ISOVF_1	regional	ISOVF	1	-0.0125	0.0262	-0.4766	0.63366	0.213	0.0184	1.0339	0.0087	0.002164	0.0066	0.772481
MDD	regional_ISOVF_10d	regional	ISOVF	10d	0.061	0.0258	2.3658	0.017991	0.1742	0.0129	0.9967	0.0075	0.0049422	0.0063	0.0737481
MDD	regional_ISOVF_10pp	regional	ISOVF	10pp	0.0714	0.0285	2.5062	0.012204	0.1648	0.0121	0.9999	0.0071	0.0071045	0.0065	0.057001
MDD	regional_ISOVF_10r	regional	ISOVF	10r	0.0631	0.0276	2.2815	0.022518	0.1535	0.0128	1.0164	0.0082	0.0020217	0.0061	0.086146
MDD	regional_ISOVF_10v	regional	ISOVF	10v	0.0808	0.0249	3.2431	0.0011823	0.1961	0.016	1.0061	0.0087	0.01219	0.0064	0.0117523
MDD	regional_ISOVF_11l	regional	ISOVF	11l	0.0523	0.0282	1.8546	0.063658	0.1566	0.0142	1.0113	0.0082	0.0018094	0.0063	0.177984
MDD	regional_ISOVF_13l	regional	ISOVF	13l	-6e-04	0.0278	-0.0202	0.98392	0.1648	0.014	1.0131	0.0088	0.0074909	0.0065	0.992789
MDD	regional_ISOVF_2	regional	ISOVF	2	-0.0375	0.026	-1.4408	0.14965	0.2138	0.0203	1.0331	0.0099	0.0033607	0.0065	0.312746
MDD	regional_ISOVF_23c	regional	ISOVF	23c	0.0335	0.0267	1.2533	0.2101	0.2176	0.026	1.0351	0.0113	-0.0071919	0.0067	0.391267
MDD	regional_ISOVF_23d	regional	ISOVF	23d	0.0238	0.0249	0.9548	0.33968	0.2419	0.0203	1.0337	0.0096	-0.0048224	0.0067	0.528139
MDD	regional_ISOVF_24dd	regional	ISOVF	24dd	0.0302	0.0253	1.1962	0.23161	0.2244	0.0253	1.0382	0.0126	-0.0034128	0.0066	0.416809
MDD	regional_ISOVF_24dv	regional	ISOVF	24dv	0.0408	0.0283	1.4422	0.14923	0.1867	0.0208	1.02	0.0108	0.002484	0.0071	0.31219
MDD	regional_ISOVF_25	regional	ISOVF	25	0.0575	0.028	2.0546	0.039914	0.1522	0.0151	1.0101	0.009	0.0076409	0.0063	0.132459
MDD	regional_ISOVF_31a	regional	ISOVF	31a	0.027	0.0276	0.9785	0.32783	0.2026	0.0186	1.0215	0.009	-0.0075746	0.0067	0.517673
MDD	regional_ISOVF_31pd	regional	ISOVF	31pd	-0.0089	0.0285	-0.3124	0.75475	0.2019	0.0174	1.0213	0.0094	-0.005781	0.0069	0.850556
MDD	regional_ISOVF_31pv	regional	ISOVF	31pv	-0.0059	0.0286	-0.2044	0.83803	0.1863	0.015	1.0194	0.0085	-0.0019914	0.0061	0.904108
MDD	regional_ISOVF_33pr	regional	ISOVF	33pr	0.0144	0.0305	0.4723	0.63668	0.1456	0.0124	1.0084	0.0071	0.0014537	0.0064	0.77535
MDD	regional_ISOVF_3a	regional	ISOVF	3a	0.0173	0.026	0.6657	0.50563	0.2155	0.0211	1.0383	0.0108	-0.0029309	0.0063	0.671287
MDD	regional_ISOVF_3b	regional	ISOVF	3b	0.0219	0.0262	0.8367	0.40276	0.209	0.0217	1.041	0.0107	-0.0034585	0.0064	0.586588
MDD	regional_ISOVF_4	regional	ISOVF	4	0.0308	0.0267	1.1516	0.24947	0.2151	0.0219	1.0336	0.0112	-0.00050631	0.0067	0.437277
MDD	regional_ISOVF_43	regional	ISOVF	43	0.0547	0.0289	1.895	0.058092	0.1752	0.0144	1.0183	0.0086	-9.5409e-05	0.0073	0.16723
MDD	regional_ISOVF_44	regional	ISOVF	44	0.0582	0.0247	2.3609	0.018232	0.2	0.0165	1.0081	0.0084	0.0016123	0.0065	0.074188
MDD	regional_ISOVF_45	regional	ISOVF	45	0.0469	0.0267	1.7568	0.078951	0.2071	0.0164	1.021	0.009	0.0020864	0.0068	0.203718
MDD	regional_ISOVF_46	regional	ISOVF	46	0.051	0.0274	1.8608	0.062774	0.2104	0.0142	1.0087	0.0085	-0.00016574	0.0067	0.176131
MDD	regional_ISOVF_47l	regional	ISOVF	47l	0.0315	0.0285	1.1053	0.26903	0.187	0.0153	1.0224	0.0087	0.0017666	0.0066	0.456429
MDD	regional_ISOVF_47m	regional	ISOVF	47m	0.0145	0.0273	0.5306	0.59571	0.1983	0.0156	1.0122	0.0082	0.002861	0.0065	0.747079
MDD	regional_ISOVF_47s	regional	ISOVF	47s	0.0731	0.0259	2.8218	0.0047762	0.1923	0.0162	1.0344	0.0085	-0.0013521	0.0061	0.0294686
MDD	regional_ISOVF_52	regional	ISOVF	52	0.0047	0.0253	0.1845	0.85366	0.2109	0.0169	1.008	0.0088	0.0035862	0.0059	0.912087
MDD	regional_ISOVF_55b	regional	ISOVF	55b	0.0736	0.0275	2.6747	0.0074796	0.1642	0.0155	1.0362	0.0095	-0.0070653	0.0064	0.0397968
MDD	regional_ISOVF_5L	regional	ISOVF	5L	-0.0026	0.0258	-0.0989	0.92121	0.2227	0.0236	1.0235	0.0102	-0.0029805	0.0066	0.96173
MDD	regional_ISOVF_5m	regional	ISOVF	5m	0.0438	0.0261	1.6777	0.093406	0.2174	0.0219	1.0296	0.0096	-0.0076813	0.0066	0.227262
MDD	regional_ISOVF_5mv	regional	ISOVF	5mv	0.0163	0.0256	0.6371	0.52409	0.2305	0.0273	1.04	0.0115	-0.0070929	0.0065	0.685235
MDD	regional_ISOVF_6a	regional	ISOVF	6a	0.0242	0.026	0.931	0.35186	0.2027	0.0202	1.0299	0.0101	0.0018336	0.0065	0.539503
MDD	regional_ISOVF_6d	regional	ISOVF	6d	0.0302	0.0267	1.1329	0.25727	0.2037	0.02	1.0349	0.0095	-0.0014965	0.0071	0.444739
MDD	regional_ISOVF_6ma	regional	ISOVF	6ma	0.0102	0.0267	0.3811	0.70315	0.1946	0.0188	1.0117	0.009	0.0022116	0.0066	0.821293
MDD	regional_ISOVF_6mp	regional	ISOVF	6mp	0.0358	0.0264	1.3582	0.17441	0.2075	0.0201	1.0217	0.0098	-0.001875	0.0066	0.348221
MDD	regional_ISOVF_6r	regional	ISOVF	6r	0.0499	0.0249	2.0078	0.04466	0.2269	0.0194	1.0233	0.0096	-0.0042497	0.0065	0.14249
MDD	regional_ISOVF_6v	regional	ISOVF	6v	0.0351	0.0268	1.31	0.1902	0.1999	0.0165	1.0334	0.0095	-0.0031444	0.0066	0.368058
MDD	regional_ISOVF_7AL	regional	ISOVF	7AL	-0.0458	0.0251	-1.8237	0.068198	0.2028	0.0201	1.0308	0.01	0.0029383	0.0063	0.185748
MDD	regional_ISOVF_7Am	regional	ISOVF	7Am	-0.0231	0.0254	-0.9104	0.36261	0.2212	0.0226	1.03	0.0101	-0.0042719	0.0063	0.547969
MDD	regional_ISOVF_7m	regional	ISOVF	7m	-0.02	0.0271	-0.7375	0.4608	0.2315	0.0186	1.0234	0.0096	-0.0040698	0.0067	0.635341
MDD	regional_ISOVF_7PC	regional	ISOVF	7PC	-0.0343	0.0264	-1.3021	0.19287	0.1787	0.0172	1.0297	0.009	-0.0010294	0.0062	0.371371
MDD	regional_ISOVF_7PL	regional	ISOVF	7PL	-0.0453	0.026	-1.7409	0.081702	0.1901	0.0186	1.0259	0.0092	0.00017583	0.0064	0.208581
MDD	regional_ISOVF_7Pm	regional	ISOVF	7Pm	-0.0395	0.0278	-1.4227	0.15481	0.1931	0.0211	1.0307	0.0097	0.000583	0.0063	0.320363
MDD	regional_ISOVF_8Ad	regional	ISOVF	8Ad	0.0394	0.0258	1.5266	0.12685	0.1927	0.0169	1.0146	0.0085	0.0081427	0.0066	0.282774
MDD	regional_ISOVF_8Av	regional	ISOVF	8Av	0.0504	0.0282	1.7858	0.07413	0.1877	0.0168	1.0238	0.0095	0.0017979	0.0065	0.196385
MDD	regional_ISOVF_8BL	regional	ISOVF	8BL	0.0167	0.0291	0.5735	0.56633	0.1485	0.0139	1.0046	0.0075	0.00347	0.0069	0.721404
MDD	regional_ISOVF_8BM	regional	ISOVF	8BM	0.0927	0.0274	3.3836	0.00071538	0.1774	0.0159	1.0134	0.009	-0.0059326	0.0065	0.00811695
MDD	regional_ISOVF_8C	regional	ISOVF	8C	0.0523	0.0254	2.0586	0.039535	0.2126	0.0189	1.0276	0.0096	-0.0046542	0.0065	0.131886
MDD	regional_ISOVF_9-46d	regional	ISOVF	9-46d	0.0505	0.0252	2.0066	0.044791	0.2094	0.0152	1.0243	0.0083	0.0032831	0.0067	0.14249
MDD	regional_ISOVF_9a	regional	ISOVF	9a	0.0491	0.0278	1.7651	0.077551	0.1874	0.0137	1.0069	0.008	0.0042756	0.007	0.202224
MDD	regional_ISOVF_9m	regional	ISOVF	9m	0.0794	0.0254	3.1241	0.0017833	0.1882	0.015	1.008	0.0084	-0.00049463	0.0065	0.0159537
MDD	regional_ISOVF_9p	regional	ISOVF	9p	0.0524	0.027	1.9372	0.05272	0.1812	0.0141	1.0069	0.008	-0.00075822	0.0068	0.157214
MDD	regional_ISOVF_A1	regional	ISOVF	A1	0.0047	0.0243	0.1947	0.8456	0.2377	0.0182	1.0144	0.009	0.0057101	0.0062	0.906808
MDD	regional_ISOVF_a10p	regional	ISOVF	a10p	0.0742	0.0239	3.1099	0.0018713	0.2036	0.0137	1	0.0082	0.00095586	0.0064	0.0164496
MDD	regional_ISOVF_a24	regional	ISOVF	a24	0.0973	0.0254	3.8341	0.00012601	0.1769	0.0136	1.0032	0.0083	0.00095455	0.0064	0.00232545
MDD	regional_ISOVF_a24pr	regional	ISOVF	a24pr	0.0657	0.0307	2.1363	0.032657	0.1418	0.0132	1.0044	0.0084	0.0019589	0.0067	0.11457
MDD	regional_ISOVF_a32pr	regional	ISOVF	a32pr	0.0814	0.0275	2.9559	0.0031178	0.1857	0.0187	1.0127	0.01	-0.0037394	0.0068	0.0230222
MDD	regional_ISOVF_A4	regional	ISOVF	A4	0.0083	0.0262	0.3171	0.75116	0.2031	0.0166	1.0193	0.0085	-0.0047114	0.0068	0.847332
MDD	regional_ISOVF_a47r	regional	ISOVF	a47r	0.0785	0.0255	3.0717	0.0021286	0.196	0.0133	1.0057	0.0077	0.0012353	0.0066	0.0178741
MDD	regional_ISOVF_A5	regional	ISOVF	A5	0.0233	0.027	0.8645	0.38733	0.226	0.017	1.0219	0.0091	-0.0068921	0.007	0.572019
MDD	regional_ISOVF_a9-46v	regional	ISOVF	a9-46v	0.0474	0.027	1.7569	0.07893	0.1681	0.0129	1.0118	0.0081	0.00078347	0.0065	0.203718
MDD	regional_ISOVF_AAIC	regional	ISOVF	AAIC	0.0683	0.0242	2.8239	0.004744	0.2005	0.0166	1.0191	0.0086	0.0026771	0.0064	0.0294686
MDD	regional_ISOVF_AIP	regional	ISOVF	AIP	-0.0432	0.0254	-1.6974	0.089629	0.1995	0.0185	1.0341	0.0098	-0.00055227	0.0065	0.221784
MDD	regional_ISOVF_AVI	regional	ISOVF	AVI	0.0673	0.0232	2.8995	0.0037374	0.2388	0.0166	1.0049	0.0094	-0.0022527	0.0065	0.0258726
MDD	regional_ISOVF_d23ab	regional	ISOVF	d23ab	0.0068	0.0274	0.2476	0.80447	0.2225	0.0152	1.0312	0.0096	-0.0017701	0.0069	0.879322
MDD	regional_ISOVF_d32	regional	ISOVF	d32	0.0756	0.0266	2.8414	0.0044914	0.2001	0.017	1.0162	0.0096	-0.0011842	0.007	0.0286767
MDD	regional_ISOVF_DVT	regional	ISOVF	DVT	-0.066	0.0229	-2.8864	0.0038966	0.2347	0.0211	1.0119	0.0099	0.001149	0.0065	0.0262939
MDD	regional_ISOVF_EC	regional	ISOVF	EC	0.023	0.0344	0.6691	0.50345	0.0989	0.012	1.0064	0.0077	-0.00037318	0.0066	0.669277
MDD	regional_ISOVF_FEF	regional	ISOVF	FEF	0.0329	0.0292	1.1289	0.25892	0.1842	0.0181	1.0243	0.0097	6.5872e-05	0.0066	0.44644
MDD	regional_ISOVF_FFC	regional	ISOVF	FFC	0.0181	0.0264	0.6849	0.49341	0.1887	0.0148	1.0152	0.0082	-0.0070913	0.0067	0.661791
MDD	regional_ISOVF_FOP1	regional	ISOVF	FOP1	0.0675	0.0239	2.8236	0.0047485	0.1992	0.0166	1.0083	0.0092	-0.00067661	0.0062	0.0294686
MDD	regional_ISOVF_FOP2	regional	ISOVF	FOP2	0.0395	0.0253	1.5632	0.11801	0.232	0.017	0.9985	0.0093	-0.0034489	0.007	0.269223
MDD	regional_ISOVF_FOP3	regional	ISOVF	FOP3	0.0171	0.0246	0.6957	0.48664	0.2381	0.0182	1.0035	0.0098	0.0052795	0.0071	0.658065
MDD	regional_ISOVF_FOP4	regional	ISOVF	FOP4	0.0438	0.0242	1.8131	0.06982	0.2411	0.0174	1.0081	0.0095	0.0079656	0.0067	0.187747
MDD	regional_ISOVF_FOP5	regional	ISOVF	FOP5	0.051	0.0254	2.0061	0.044842	0.2269	0.0163	1.013	0.0092	0.00015159	0.0068	0.14249
MDD	regional_ISOVF_FST	regional	ISOVF	FST	-0.0841	0.0294	-2.8594	0.004244	0.1682	0.0128	1.0109	0.0073	-0.0021218	0.0069	0.027345
MDD	regional_ISOVF_H	regional	ISOVF	H	0.0193	0.0239	0.8076	0.41934	0.2125	0.0176	1.0181	0.0093	-0.0040604	0.0063	0.601919
MDD	regional_ISOVF_i6-8	regional	ISOVF	i6-8	0.0168	0.0292	0.5757	0.5648	0.1695	0.0175	1.0196	0.0093	0.0053393	0.0069	0.720767
MDD	regional_ISOVF_IFJa	regional	ISOVF	IFJa	0.0446	0.0253	1.761	0.07823	0.1856	0.0182	1.0301	0.0095	0.0023277	0.0064	0.202631
MDD	regional_ISOVF_IFJp	regional	ISOVF	IFJp	0.0547	0.0252	2.1749	0.029641	0.1981	0.0184	1.029	0.0092	-0.0034171	0.0064	0.106726
MDD	regional_ISOVF_IFSa	regional	ISOVF	IFSa	0.0692	0.0277	2.4989	0.012458	0.1978	0.0164	1.0178	0.0093	-0.0032993	0.0067	0.0577032
MDD	regional_ISOVF_IFSp	regional	ISOVF	IFSp	0.0374	0.0282	1.3292	0.18377	0.1751	0.0158	1.0227	0.0087	0.0030241	0.0064	0.360715
MDD	regional_ISOVF_Ig	regional	ISOVF	Ig	0.0177	0.0237	0.7482	0.45431	0.2715	0.0186	1.0062	0.0094	-0.0024625	0.0067	0.630851
MDD	regional_ISOVF_IP0	regional	ISOVF	IP0	-0.1081	0.0259	-4.1732	3.0032e-05	0.2026	0.0167	1.0226	0.0087	0.0066308	0.0064	0.000803112
MDD	regional_ISOVF_IP1	regional	ISOVF	IP1	-0.091	0.0231	-3.9386	8.1959e-05	0.1943	0.0157	1.0273	0.0083	0.0016391	0.0058	0.00170211
MDD	regional_ISOVF_IP2	regional	ISOVF	IP2	-0.0456	0.0252	-1.8113	0.070097	0.1981	0.019	1.0296	0.0093	-0.00084257	0.0062	0.188274
MDD	regional_ISOVF_IPS1	regional	ISOVF	IPS1	-0.0758	0.0265	-2.8571	0.0042757	0.2155	0.0179	1.0236	0.0092	-0.0008865	0.0067	0.0274731
MDD	regional_ISOVF_LBelt	regional	ISOVF	LBelt	-0.0063	0.0245	-0.2569	0.79726	0.2434	0.0163	1.0137	0.0082	0.0078293	0.0064	0.877212
MDD	regional_ISOVF_LIPd	regional	ISOVF	LIPd	-0.0536	0.0261	-2.0546	0.03992	0.1639	0.0153	1.0306	0.008	-0.0064218	0.0064	0.132459
MDD	regional_ISOVF_LIPv	regional	ISOVF	LIPv	-0.0742	0.0263	-2.8178	0.0048352	0.1846	0.016	1.0211	0.0086	-0.00081122	0.0061	0.0296746
MDD	regional_ISOVF_LO1	regional	ISOVF	LO1	-0.047	0.0314	-1.4963	0.13457	0.161	0.0139	1.0163	0.0086	-0.0011756	0.0068	0.292806
MDD	regional_ISOVF_LO2	regional	ISOVF	LO2	-0.0558	0.0347	-1.6074	0.10796	0.0911	0.0109	1.0041	0.0069	-0.0032144	0.0064	0.251366
MDD	regional_ISOVF_LO3	regional	ISOVF	LO3	-0.0226	0.0298	-0.7561	0.4496	0.1581	0.0146	1.0183	0.0085	-0.0033289	0.0068	0.627853
MDD	regional_ISOVF_MBelt	regional	ISOVF	MBelt	0.0179	0.0266	0.6738	0.50046	0.2019	0.0165	1.011	0.0086	0.0037945	0.0065	0.667471
MDD	regional_ISOVF_MI	regional	ISOVF	MI	0.0367	0.0222	1.6547	0.097993	0.2581	0.0203	1.01	0.0105	0.009704	0.0063	0.23506
MDD	regional_ISOVF_MIP	regional	ISOVF	MIP	-0.09	0.0271	-3.32	0.00090015	0.1934	0.0153	1.0315	0.0089	0.0037167	0.0067	0.00982981
MDD	regional_ISOVF_MST	regional	ISOVF	MST	-0.064	0.0276	-2.318	0.020447	0.1919	0.0134	1.0086	0.0073	-0.00088651	0.0068	0.079871
MDD	regional_ISOVF_MT	regional	ISOVF	MT	-0.043	0.0277	-1.5544	0.12009	0.1846	0.0149	1.0107	0.0079	-0.0022211	0.0067	0.272516
MDD	regional_ISOVF_OFC	regional	ISOVF	OFC	0.0856	0.0226	3.7857	0.00015328	0.2071	0.0146	0.9994	0.0085	0.0048219	0.0063	0.00264096
MDD	regional_ISOVF_OP1	regional	ISOVF	OP1	0.0309	0.0265	1.1634	0.24467	0.219	0.0166	1.0152	0.0091	-0.0015788	0.0068	0.432173
MDD	regional_ISOVF_OP2-3	regional	ISOVF	OP2-3	0.03	0.0262	1.1453	0.2521	0.2611	0.0185	1.0052	0.0089	-0.0068283	0.0067	0.440247
MDD	regional_ISOVF_OP4	regional	ISOVF	OP4	0.0458	0.0243	1.8864	0.059244	0.2468	0.0173	1.0147	0.0085	-0.0037369	0.007	0.169082
MDD	regional_ISOVF_p10p	regional	ISOVF	p10p	0.0819	0.022	3.7263	0.0001943	0.2162	0.0143	1.0013	0.0084	-0.0020193	0.0062	0.00311684
MDD	regional_ISOVF_p24	regional	ISOVF	p24	0.0976	0.0273	3.5765	0.00034827	0.1741	0.0145	1.0061	0.0085	-0.0043981	0.0063	0.00476515
MDD	regional_ISOVF_p24pr	regional	ISOVF	p24pr	0.0089	0.0273	0.3248	0.74532	0.1768	0.0161	1.0191	0.0086	0.0069743	0.0066	0.844841
MDD	regional_ISOVF_p32	regional	ISOVF	p32	0.0585	0.0275	2.1326	0.032959	0.1536	0.0124	0.9991	0.0076	0.0050566	0.0061	0.115282
MDD	regional_ISOVF_p32pr	regional	ISOVF	p32pr	0.0648	0.027	2.4004	0.016377	0.2006	0.0209	1.0176	0.0107	0.00093699	0.0067	0.0695126
MDD	regional_ISOVF_p47r	regional	ISOVF	p47r	0.0524	0.0271	1.935	0.052993	0.1899	0.0142	1.0065	0.0083	0.0039198	0.0063	0.157645
MDD	regional_ISOVF_p9-46v	regional	ISOVF	p9-46v	0.0379	0.0279	1.3557	0.17519	0.175	0.0159	1.0248	0.0087	0.0033424	0.0066	0.349479
MDD	regional_ISOVF_PBelt	regional	ISOVF	PBelt	0.0053	0.0246	0.2147	0.83001	0.2452	0.0189	1.0115	0.0089	0.00063945	0.0063	0.898623
MDD	regional_ISOVF_PCV	regional	ISOVF	PCV	0.0065	0.0261	0.2494	0.80305	0.2277	0.0224	1.0289	0.0103	-0.0073359	0.0065	0.879064
MDD	regional_ISOVF_PeEc	regional	ISOVF	PeEc	0.0308	0.0331	0.9278	0.3535	0.1117	0.012	1.0248	0.0069	0.0075586	0.0068	0.540948
MDD	regional_ISOVF_PEF	regional	ISOVF	PEF	0.0605	0.0284	2.1274	0.033386	0.1505	0.0143	1.0258	0.0081	0.00013903	0.0065	0.1166
MDD	regional_ISOVF_PF	regional	ISOVF	PF	-0.0187	0.0265	-0.7056	0.48047	0.2205	0.0193	1.0395	0.0101	-0.0012364	0.0065	0.654273
MDD	regional_ISOVF_PFcm	regional	ISOVF	PFcm	-0.0091	0.0266	-0.3439	0.7309	0.24	0.0197	1.0272	0.0096	-0.0014672	0.0067	0.837062
MDD	regional_ISOVF_PFm	regional	ISOVF	PFm	-0.0349	0.0253	-1.3812	0.16723	0.2203	0.0177	1.0249	0.01	-0.00038488	0.0064	0.335904
MDD	regional_ISOVF_PFop	regional	ISOVF	PFop	0.0012	0.0285	0.0429	0.96575	0.1976	0.0156	1.0213	0.0088	-0.0021378	0.0067	0.986099
MDD	regional_ISOVF_PFt	regional	ISOVF	PFt	-0.0112	0.0269	-0.4161	0.67731	0.2058	0.0183	1.0276	0.009	0.0047053	0.0066	0.802968
MDD	regional_ISOVF_PGi	regional	ISOVF	PGi	-0.0364	0.0251	-1.4522	0.14646	0.2431	0.0184	1.0158	0.0085	0.0013791	0.0065	0.309134
MDD	regional_ISOVF_PGp	regional	ISOVF	PGp	-0.0596	0.0305	-1.9501	0.051158	0.1486	0.0132	1.0109	0.0074	-0.00067146	0.0067	0.155547
MDD	regional_ISOVF_PGs	regional	ISOVF	PGs	-0.0628	0.0264	-2.3789	0.017364	0.1894	0.0148	1.0232	0.0083	0.002211	0.0065	0.0719941
MDD	regional_ISOVF_PH	regional	ISOVF	PH	-0.0411	0.0288	-1.4282	0.15322	0.1518	0.0122	1.0092	0.0073	0.00044577	0.0064	0.318774
MDD	regional_ISOVF_PHA1	regional	ISOVF	PHA1	0.0526	0.0257	2.0494	0.040418	0.1865	0.0147	1.0139	0.0091	-0.0046874	0.0062	0.13354
MDD	regional_ISOVF_PHA2	regional	ISOVF	PHA2	0.018	0.0278	0.6472	0.51753	0.157	0.0129	1.0011	0.0077	-0.0018691	0.0063	0.679715
MDD	regional_ISOVF_PHA3	regional	ISOVF	PHA3	0.0247	0.0265	0.9336	0.3505	0.1877	0.0145	0.9998	0.0079	-0.0084942	0.0066	0.537772
MDD	regional_ISOVF_PHT	regional	ISOVF	PHT	-0.0287	0.0285	-1.005	0.3149	0.1656	0.014	1.0006	0.0081	-0.0059702	0.0064	0.505143
MDD	regional_ISOVF_PI	regional	ISOVF	PI	0.0409	0.0332	1.2332	0.2175	0.1402	0.0141	0.9978	0.0081	0.002777	0.0062	0.400558
MDD	regional_ISOVF_Pir	regional	ISOVF	Pir	0.0525	0.0287	1.8263	0.067799	0.1864	0.0165	0.9935	0.0087	0.0047451	0.0066	0.185094
MDD	regional_ISOVF_PIT	regional	ISOVF	PIT	-0.0382	0.0325	-1.1761	0.23954	0.1127	0.0124	1.0091	0.0077	-0.0086372	0.0065	0.424996
MDD	regional_ISOVF_pOFC	regional	ISOVF	pOFC	0.0445	0.027	1.6502	0.098897	0.1948	0.0174	0.9912	0.0095	-0.0049593	0.007	0.235933
MDD	regional_ISOVF_PoI1	regional	ISOVF	PoI1	0.0287	0.0252	1.1378	0.25519	0.2083	0.0159	1.0058	0.0091	0.0013194	0.0061	0.443295
MDD	regional_ISOVF_PoI2	regional	ISOVF	PoI2	0.052	0.0228	2.2809	0.022555	0.2297	0.017	1.006	0.0095	0.00041179	0.0061	0.086146
MDD	regional_ISOVF_POS1	regional	ISOVF	POS1	1e-04	0.0232	0.0054	0.99572	0.2683	0.0202	1.0026	0.0093	-0.0030079	0.0065	0.997006
MDD	regional_ISOVF_POS2	regional	ISOVF	POS2	-0.0412	0.0256	-1.6059	0.1083	0.2238	0.019	1.0244	0.0105	-0.0034859	0.0063	0.251384
MDD	regional_ISOVF_PreS	regional	ISOVF	PreS	0.0168	0.0271	0.6197	0.53544	0.2109	0.0165	1.0214	0.0095	0.0021695	0.0067	0.692703
MDD	regional_ISOVF_ProS	regional	ISOVF	ProS	0.0044	0.0248	0.179	0.85793	0.2603	0.0163	1.0075	0.009	-0.0028026	0.0067	0.913892
MDD	regional_ISOVF_PSL	regional	ISOVF	PSL	-0.0315	0.0261	-1.2036	0.22875	0.2052	0.0182	1.0291	0.0098	-0.00015625	0.0064	0.413923
MDD	regional_ISOVF_RI	regional	ISOVF	RI	-0.0096	0.0259	-0.373	0.70916	0.2352	0.0184	1.0254	0.0089	-0.00077606	0.0063	0.825794
MDD	regional_ISOVF_RSC	regional	ISOVF	RSC	0.0465	0.0282	1.6483	0.099292	0.2289	0.0149	1.025	0.0093	-0.0016643	0.0074	0.236632
MDD	regional_ISOVF_s32	regional	ISOVF	s32	0.0999	0.0302	3.31	0.00093299	0.1324	0.0143	1.0179	0.0077	0.0069801	0.0066	0.0100469
MDD	regional_ISOVF_s6-8	regional	ISOVF	s6-8	0.0116	0.0281	0.4126	0.67989	0.1718	0.0157	1.0073	0.0076	-0.00093093	0.007	0.804387
MDD	regional_ISOVF_SCEF	regional	ISOVF	SCEF	0.0488	0.0257	1.8958	0.057993	0.1982	0.0199	1.0291	0.0101	-0.00092499	0.0068	0.16723
MDD	regional_ISOVF_SFL	regional	ISOVF	SFL	0.0102	0.0284	0.3584	0.72003	0.1662	0.0164	1.0078	0.0082	0.0072378	0.0067	0.829104
MDD	regional_ISOVF_STGa	regional	ISOVF	STGa	0.0224	0.0306	0.731	0.46479	0.1276	0.0122	1.0182	0.0077	0.0027489	0.0063	0.639327
MDD	regional_ISOVF_STSda	regional	ISOVF	STSda	0.0459	0.0266	1.7241	0.084699	0.2298	0.0175	1.0076	0.0087	-0.0082016	0.0071	0.214164
MDD	regional_ISOVF_STSdp	regional	ISOVF	STSdp	-0.0307	0.0261	-1.1766	0.23936	0.2135	0.017	1.0158	0.0088	-0.00085493	0.0064	0.424996
MDD	regional_ISOVF_STSva	regional	ISOVF	STSva	0.0014	0.0288	0.0488	0.96104	0.1849	0.0167	1.0098	0.0085	-0.0022548	0.0066	0.983882
MDD	regional_ISOVF_STSvp	regional	ISOVF	STSvp	-0.0216	0.026	-0.8305	0.40626	0.2203	0.017	1.006	0.0081	0.00051449	0.0067	0.589186
MDD	regional_ISOVF_STV	regional	ISOVF	STV	0.0074	0.0267	0.2771	0.78173	0.2199	0.0165	1.0061	0.0088	-0.0114	0.0065	0.867926
MDD	regional_ISOVF_TA2	regional	ISOVF	TA2	0.0389	0.0293	1.3265	0.18468	0.1528	0.0138	0.9991	0.0077	0.00021668	0.0062	0.360715
MDD	regional_ISOVF_TE1a	regional	ISOVF	TE1a	0.0628	0.0275	2.2857	0.022272	0.1976	0.0159	1.0293	0.0094	-0.0086984	0.0068	0.0856276
MDD	regional_ISOVF_TE1m	regional	ISOVF	TE1m	-6e-04	0.0267	-0.0223	0.98221	0.1809	0.0143	1.0145	0.008	-0.0023761	0.0064	0.992789
MDD	regional_ISOVF_TE1p	regional	ISOVF	TE1p	-0.0142	0.0263	-0.5401	0.58912	0.1705	0.0136	1.0099	0.0083	-0.0059093	0.0065	0.741501
MDD	regional_ISOVF_TE2a	regional	ISOVF	TE2a	0.0043	0.0277	0.1561	0.87596	0.1556	0.0132	1.0108	0.0079	-0.0059539	0.0065	0.926129
MDD	regional_ISOVF_TE2p	regional	ISOVF	TE2p	-0.0212	0.032	-0.6609	0.50868	0.123	0.0115	1.0134	0.0073	-0.00090148	0.0066	0.673032
MDD	regional_ISOVF_TF	regional	ISOVF	TF	0.0233	0.029	0.8055	0.42055	0.1356	0.0114	1.0085	0.0074	0.0010982	0.0068	0.602711
MDD	regional_ISOVF_TGd	regional	ISOVF	TGd	0.0615	0.0295	2.0851	0.037061	0.164	0.0148	1.0033	0.0082	0.00386	0.0064	0.126029
MDD	regional_ISOVF_TGv	regional	ISOVF	TGv	0.034	0.0319	1.0636	0.2875	0.1068	0.0124	1.0097	0.0072	-0.00094415	0.0063	0.476639
MDD	regional_ISOVF_TPOJ1	regional	ISOVF	TPOJ1	-0.0264	0.0253	-1.0434	0.29678	0.2134	0.0163	1.0172	0.0086	-0.00057314	0.0064	0.487163
MDD	regional_ISOVF_TPOJ2	regional	ISOVF	TPOJ2	-0.0523	0.0269	-1.9425	0.052077	0.1954	0.0146	1.0199	0.0084	-0.00064291	0.0065	0.156703
MDD	regional_ISOVF_TPOJ3	regional	ISOVF	TPOJ3	-0.0297	0.0272	-1.093	0.27439	0.1878	0.0162	1.0185	0.0084	-0.00022042	0.0065	0.462168
MDD	regional_ISOVF_V1	regional	ISOVF	V1	-0.0561	0.0231	-2.4277	0.015196	0.2693	0.0178	1.0159	0.0087	-0.0042681	0.0066	0.0659438
MDD	regional_ISOVF_V2	regional	ISOVF	V2	-0.0589	0.0243	-2.4178	0.015614	0.2584	0.0169	1.0204	0.0086	-0.0039532	0.0066	0.0676316
MDD	regional_ISOVF_v23ab	regional	ISOVF	v23ab	-0.0314	0.0264	-1.186	0.23561	0.2452	0.0167	1.0231	0.009	0.0019383	0.0072	0.420913
MDD	regional_ISOVF_V3	regional	ISOVF	V3	-0.0728	0.0258	-2.8253	0.0047236	0.2289	0.0156	1.0179	0.0081	-0.0012957	0.0069	0.0294686
MDD	regional_ISOVF_V3A	regional	ISOVF	V3A	-0.0842	0.0276	-3.0549	0.0022511	0.2066	0.0161	1.0129	0.0086	0.0015011	0.0071	0.018502
MDD	regional_ISOVF_V3B	regional	ISOVF	V3B	-0.1	0.0287	-3.4895	0.00048391	0.1969	0.0169	1.0215	0.0088	0.0039965	0.007	0.00618448
MDD	regional_ISOVF_V3CD	regional	ISOVF	V3CD	-0.0888	0.0301	-2.9506	0.0031717	0.1765	0.0148	1.0208	0.0082	0.0012702	0.007	0.0233461
MDD	regional_ISOVF_V4	regional	ISOVF	V4	-0.0552	0.0268	-2.0564	0.039745	0.2112	0.0154	1.0177	0.0084	-0.0062974	0.0069	0.132256
MDD	regional_ISOVF_V4t	regional	ISOVF	V4t	-0.0345	0.0345	-1.0016	0.31655	0.1139	0.0123	1.0125	0.0073	-0.0051958	0.007	0.506117
MDD	regional_ISOVF_V6	regional	ISOVF	V6	-0.0564	0.0242	-2.3289	0.019866	0.2146	0.0203	1.0199	0.0091	-0.0007641	0.0062	0.077923
MDD	regional_ISOVF_V6A	regional	ISOVF	V6A	-0.0785	0.026	-3.0226	0.0025062	0.1759	0.0154	1.0106	0.0085	0.0008257	0.0061	0.0200324
MDD	regional_ISOVF_V7	regional	ISOVF	V7	-0.1035	0.0278	-3.7187	0.00020022	0.2015	0.017	1.0141	0.0087	0.0057617	0.0069	0.00318981
MDD	regional_ISOVF_V8	regional	ISOVF	V8	-0.0201	0.0272	-0.7398	0.45943	0.1915	0.0142	1.0108	0.0072	-0.0067166	0.0071	0.634581
MDD	regional_ISOVF_VIP	regional	ISOVF	VIP	-0.0385	0.0268	-1.4343	0.15148	0.1863	0.017	1.0268	0.0083	-0.0026957	0.0066	0.315969
MDD	regional_ISOVF_VMV1	regional	ISOVF	VMV1	0.0205	0.0276	0.7426	0.45772	0.1808	0.0127	1.0184	0.0077	-0.0041687	0.0065	0.633472
MDD	regional_ISOVF_VMV2	regional	ISOVF	VMV2	0.0195	0.0261	0.7462	0.45557	0.1688	0.0135	1.007	0.008	-0.0039965	0.0063	0.631876
MDD	regional_ISOVF_VMV3	regional	ISOVF	VMV3	0.003	0.0269	0.1108	0.9118	0.1539	0.0135	1.0077	0.0084	-0.0047452	0.0062	0.954256
MDD	regional_ISOVF_VVC	regional	ISOVF	VVC	0.0098	0.0262	0.3724	0.70959	0.2169	0.0173	1.0268	0.0099	-0.0028138	0.007	0.825794
MDD	regional_MC_1	regional	MC	1	0.015	0.0282	0.5304	0.5958	0.1887	0.0132	1.0024	0.0074	0.0009656	0.0063	0.747079
MDD	regional_MC_10d	regional	MC	10d	0.0192	0.0337	0.5694	0.5691	0.1139	0.0127	0.996	0.008	-0.014345	0.0069	0.724139
MDD	regional_MC_10pp	regional	MC	10pp	6e-04	0.0323	0.0195	0.9844	0.144	0.0141	0.99	0.0081	-0.010725	0.0067	0.992789
MDD	regional_MC_10r	regional	MC	10r	0.0408	0.0444	0.918	0.3586	0.0499	0.0118	1.0097	0.0076	-0.0032354	0.0061	0.545522
MDD	regional_MC_10v	regional	MC	10v	-0.0145	0.0429	-0.3366	0.7364	0.0615	0.0114	1.0126	0.0079	-0.0056188	0.0069	0.840888
MDD	regional_MC_11l	regional	MC	11l	0.0292	0.0274	1.0663	0.2863	0.1707	0.0153	1.0126	0.0089	0.00059992	0.006	0.47532
MDD	regional_MC_13l	regional	MC	13l	-0.0509	0.0316	-1.6089	0.1076	0.1547	0.0161	1.0137	0.0083	0.0055185	0.0073	0.251031
MDD	regional_MC_2	regional	MC	2	0.0148	0.0284	0.5212	0.6023	0.155	0.013	1.0224	0.0079	-0.0062289	0.0062	0.750375
MDD	regional_MC_23c	regional	MC	23c	-0.0502	0.0296	-1.6989	0.0893	0.1574	0.0126	1.0168	0.0083	0.0020055	0.0071	0.221205
MDD	regional_MC_23d	regional	MC	23d	-0.0157	0.0361	-0.4333	0.6648	0.108	0.0114	1.0058	0.0075	-0.0034681	0.0063	0.792175
MDD	regional_MC_24dd	regional	MC	24dd	-0.0542	0.0297	-1.8258	0.0679	0.1369	0.0126	1.0222	0.0075	0.0033622	0.0061	0.185153
MDD	regional_MC_24dv	regional	MC	24dv	-0.0382	0.0373	-1.0227	0.3064	0.104	0.011	1.0069	0.0073	0.0084796	0.0065	0.496213
MDD	regional_MC_25	regional	MC	25	-0.0864	0.0322	-2.6823	0.0073	0.1164	0.0138	1.0255	0.0083	0.0014442	0.006	0.039124
MDD	regional_MC_31a	regional	MC	31a	-0.0139	0.0379	-0.3676	0.7131	0.0886	0.0145	0.9965	0.0087	-0.0030933	0.0062	0.826443
MDD	regional_MC_31pd	regional	MC	31pd	0.0228	0.0315	0.7214	0.4706	0.1027	0.0111	1.003	0.0073	-0.010606	0.0062	0.64541
MDD	regional_MC_31pv	regional	MC	31pv	0.0321	0.034	0.9445	0.3449	0.0885	0.0105	1.0142	0.0074	-0.0059905	0.0057	0.533048
MDD	regional_MC_33pr	regional	MC	33pr	-0.001	0.0249	-0.0416	0.9668	0.2109	0.019	1.0115	0.01	-0.0013859	0.0063	0.986612
MDD	regional_MC_3a	regional	MC	3a	0.0098	0.0263	0.3724	0.7096	0.2158	0.0149	1.0236	0.0079	0.0036073	0.0064	0.825794
MDD	regional_MC_3b	regional	MC	3b	-0.0072	0.0268	-0.2689	0.788	0.21	0.0165	1.025	0.0098	-0.0036068	0.0065	0.871559
MDD	regional_MC_4	regional	MC	4	-0.0185	0.0296	-0.6245	0.5323	0.1492	0.0141	1.0191	0.0077	0.0095562	0.006	0.689766
MDD	regional_MC_43	regional	MC	43	-0.0424	0.0441	-0.961	0.3366	0.0541	0.0102	1.016	0.0066	0.0023474	0.0058	0.526164
MDD	regional_MC_44	regional	MC	44	-0.0746	0.0447	-1.6676	0.0954	0.0519	0.0099	1.0065	0.0065	0.0083709	0.0064	0.231146
MDD	regional_MC_45	regional	MC	45	-0.0145	0.0389	-0.3716	0.7102	0.0681	0.0107	1.0162	0.0074	-0.0030978	0.0059	0.8258
MDD	regional_MC_46	regional	MC	46	-0.0457	0.03	-1.5226	0.1279	0.1131	0.0119	1.0072	0.0074	-0.0071871	0.0058	0.284141
MDD	regional_MC_47l	regional	MC	47l	0.0442	0.0368	1.2022	0.2293	0.0844	0.0111	1.0133	0.0076	0.00068285	0.0059	0.414093
MDD	regional_MC_47m	regional	MC	47m	0.0141	0.0344	0.4092	0.6824	0.1054	0.0125	1.0164	0.0081	0.0017485	0.0062	0.806126
MDD	regional_MC_47s	regional	MC	47s	0.0437	0.0345	1.2661	0.2055	0.0872	0.0096	1.006	0.0062	-0.0047233	0.0052	0.386413
MDD	regional_MC_52	regional	MC	52	0.0371	0.0279	1.3283	0.1841	0.2053	0.0155	0.9989	0.0086	-0.010705	0.0069	0.360715
MDD	regional_MC_55b	regional	MC	55b	-0.0327	0.0386	-0.8465	0.3972	0.0809	0.0097	1.0045	0.0068	0.00096548	0.0065	0.581793
MDD	regional_MC_5L	regional	MC	5L	0.0231	0.0321	0.7197	0.4717	0.1143	0.0122	1.0077	0.0076	0.0053245	0.0058	0.646157
MDD	regional_MC_5m	regional	MC	5m	-0.066	0.0294	-2.2474	0.0246	0.1459	0.0117	1.0211	0.0074	0.0013191	0.0062	0.0921748
MDD	regional_MC_5mv	regional	MC	5mv	-0.0623	0.032	-1.948	0.0514	0.1608	0.0128	1.0216	0.0077	0.0078132	0.0067	0.155703
MDD	regional_MC_6a	regional	MC	6a	-0.0078	0.0286	-0.2738	0.7842	0.1145	0.0116	1.0034	0.0077	-0.0022761	0.0057	0.869423
MDD	regional_MC_6d	regional	MC	6d	-0.0293	0.0466	-0.6286	0.5296	0.0571	0.0097	1.0058	0.0068	-0.00056346	0.006	0.688569
MDD	regional_MC_6ma	regional	MC	6ma	-0.0198	0.0336	-0.5883	0.5563	0.0939	0.0112	0.9994	0.0073	-0.00083486	0.0065	0.713315
MDD	regional_MC_6mp	regional	MC	6mp	-0.0366	0.0353	-1.0377	0.2994	0.0966	0.0114	1.008	0.0079	0.0033397	0.0065	0.489048
MDD	regional_MC_6r	regional	MC	6r	-0.0274	0.0342	-0.8031	0.4219	0.0952	0.0104	1.0149	0.0071	-0.0015787	0.0066	0.603901
MDD	regional_MC_6v	regional	MC	6v	-0.0146	0.0304	-0.4811	0.6304	0.1533	0.0116	1.0068	0.0076	-0.0027501	0.0063	0.769985
MDD	regional_MC_7AL	regional	MC	7AL	0.0465	0.0333	1.3992	0.1617	0.0868	0.0114	1.01	0.0073	-0.0020907	0.0062	0.3284
MDD	regional_MC_7Am	regional	MC	7Am	0.034	0.0353	0.9642	0.335	0.0893	0.0107	1.0227	0.0077	0.0016698	0.0064	0.524367
MDD	regional_MC_7m	regional	MC	7m	0.01	0.0345	0.2899	0.7719	0.0894	0.0105	1.0047	0.0071	0.0010923	0.0062	0.861457
MDD	regional_MC_7PC	regional	MC	7PC	0.0316	0.0334	0.9454	0.3445	0.0918	0.0113	1.0014	0.0075	0.0031097	0.006	0.532784
MDD	regional_MC_7PL	regional	MC	7PL	0.0192	0.0373	0.5152	0.6064	0.0842	0.0105	1.002	0.0074	0.0028077	0.0061	0.753465
MDD	regional_MC_7Pm	regional	MC	7Pm	0.1129	0.0397	2.843	0.0045	0.0788	0.0107	1	0.007	-0.006913	0.0068	0.0286767
MDD	regional_MC_8Ad	regional	MC	8Ad	-0.0935	0.0349	-2.6804	0.0074	0.1001	0.0109	1.0018	0.0073	0.0037656	0.006	0.039478
MDD	regional_MC_8Av	regional	MC	8Av	-0.0865	0.0369	-2.3407	0.0192	0.1014	0.0122	1.0157	0.0083	0.00082975	0.0068	0.0764712
MDD	regional_MC_8BL	regional	MC	8BL	-0.0284	0.0414	-0.6862	0.4926	0.06	0.0098	1.0101	0.0065	0.0014591	0.0059	0.661158
MDD	regional_MC_8BM	regional	MC	8BM	-0.0586	0.0355	-1.652	0.0985	0.0992	0.0105	1.0167	0.0068	-0.0024735	0.0069	0.235931
MDD	regional_MC_8C	regional	MC	8C	-0.0918	0.0328	-2.7957	0.0052	0.0994	0.0121	1.0091	0.008	0.00030509	0.0057	0.0310133
MDD	regional_MC_9-46d	regional	MC	9-46d	-0.0618	0.0309	-1.9996	0.0455	0.1268	0.012	1.0102	0.0076	0.00038694	0.0061	0.143211
MDD	regional_MC_9a	regional	MC	9a	-0.0186	0.0298	-0.6258	0.5315	0.1046	0.0125	1.0101	0.0084	-0.011606	0.006	0.689497
MDD	regional_MC_9m	regional	MC	9m	-0.0509	0.0288	-1.7662	0.0774	0.1216	0.0116	1.0075	0.0078	-0.0011695	0.006	0.202057
MDD	regional_MC_9p	regional	MC	9p	-0.0704	0.0395	-1.784	0.0744	0.0713	0.0105	1.0136	0.0067	-0.0072444	0.0067	0.196653
MDD	regional_MC_A1	regional	MC	A1	0.0536	0.0348	1.5398	0.1236	0.0994	0.0112	1.0214	0.0072	-0.0035317	0.0065	0.278309
MDD	regional_MC_a10p	regional	MC	a10p	0.0465	0.0369	1.2609	0.2073	0.0828	0.0095	1.0152	0.0071	-0.0024286	0.0055	0.387916
MDD	regional_MC_a24	regional	MC	a24	0.001	0.0336	0.0296	0.9764	0.0825	0.0119	0.993	0.0077	-0.0037221	0.0061	0.990884
MDD	regional_MC_a24pr	regional	MC	a24pr	0.0924	0.0331	2.7916	0.0052	0.1545	0.0153	1.0184	0.0084	-0.011301	0.0069	0.0310133
MDD	regional_MC_a32pr	regional	MC	a32pr	0.046	0.0341	1.3502	0.177	0.0864	0.0105	0.9925	0.0073	-0.0015849	0.006	0.351582
MDD	regional_MC_A4	regional	MC	A4	-0.037	0.0297	-1.247	0.2124	0.1646	0.0134	0.9996	0.0085	0.0029042	0.0062	0.394918
MDD	regional_MC_a47r	regional	MC	a47r	0.0414	0.0302	1.3689	0.171	0.1227	0.0131	1.0042	0.0073	-0.0014654	0.0061	0.342294
MDD	regional_MC_A5	regional	MC	A5	-0.024	0.0271	-0.884	0.3767	0.186	0.0144	0.9862	0.0079	0.0039839	0.0059	0.56095
MDD	regional_MC_a9-46v	regional	MC	a9-46v	-0.0113	0.0377	-0.2998	0.7643	0.0829	0.0106	1.0026	0.0071	0.003238	0.0062	0.856865
MDD	regional_MC_AAIC	regional	MC	AAIC	-0.0259	0.0338	-0.7643	0.4447	0.1149	0.0126	1.0176	0.008	0.0074236	0.0065	0.623604
MDD	regional_MC_AIP	regional	MC	AIP	0.0235	0.0342	0.6879	0.4915	0.1025	0.0113	1.0036	0.0076	-0.0038915	0.0058	0.661158
MDD	regional_MC_AVI	regional	MC	AVI	-0.0173	0.0332	-0.5222	0.6015	0.1155	0.0117	1.0167	0.0074	0.0088351	0.0058	0.750375
MDD	regional_MC_d23ab	regional	MC	d23ab	-7e-04	0.0343	-0.0199	0.9841	0.1311	0.0125	1.0276	0.0073	0.0014882	0.0069	0.992789
MDD	regional_MC_d32	regional	MC	d32	-0.1151	0.039	-2.9526	0.0032	0.0778	0.0113	1.0089	0.0076	0.0068452	0.0066	0.0234801
MDD	regional_MC_DVT	regional	MC	DVT	0.0671	0.0341	1.9695	0.0489	0.1134	0.0122	1.0147	0.0079	-0.0066575	0.0068	0.150851
MDD	regional_MC_EC	regional	MC	EC	-0.0379	0.0373	-1.0159	0.3097	0.0967	0.011	1.0042	0.0075	0.0026129	0.0064	0.498682
MDD	regional_MC_FEF	regional	MC	FEF	-0.0858	0.0424	-2.0248	0.0429	0.0675	0.0104	1.0086	0.0071	0.0041643	0.0065	0.139755
MDD	regional_MC_FFC	regional	MC	FFC	-0.0444	0.0344	-1.2921	0.1963	0.0997	0.0097	1.0001	0.0067	0.0069052	0.0059	0.373951
MDD	regional_MC_FOP1	regional	MC	FOP1	0.0389	0.035	1.1133	0.2656	0.0904	0.0107	0.9998	0.0068	-0.014609	0.0059	0.452727
MDD	regional_MC_FOP2	regional	MC	FOP2	0.0152	0.0354	0.4294	0.6676	0.1185	0.0134	1.0074	0.0083	-0.0043387	0.0062	0.795104
MDD	regional_MC_FOP3	regional	MC	FOP3	0.0384	0.0325	1.1802	0.2379	0.1086	0.0121	1.0107	0.0084	-0.00098842	0.0063	0.424027
MDD	regional_MC_FOP4	regional	MC	FOP4	0.0778	0.032	2.4303	0.0151	0.106	0.0119	0.9991	0.0075	-0.003764	0.0063	0.0658236
MDD	regional_MC_FOP5	regional	MC	FOP5	-0.0028	0.038	-0.0745	0.9406	0.0956	0.0117	1.0078	0.0074	-0.0031505	0.0064	0.973236
MDD	regional_MC_FST	regional	MC	FST	0.0228	0.0454	0.5013	0.6162	0.0499	0.0114	1.0004	0.0072	-0.00095912	0.0059	0.760582
MDD	regional_MC_H	regional	MC	H	-0.0207	0.0286	-0.7243	0.4689	0.1892	0.0143	1.0135	0.0082	-0.0073065	0.0064	0.644113
MDD	regional_MC_i6-8	regional	MC	i6-8	-0.0261	0.0461	-0.567	0.5707	0.0647	0.0101	1.0094	0.0067	-0.0020184	0.0065	0.725382
MDD	regional_MC_IFJa	regional	MC	IFJa	-0.0885	0.0446	-1.9855	0.0471	0.0626	0.0096	0.9965	0.0068	0.0060977	0.0059	0.146396
MDD	regional_MC_IFJp	regional	MC	IFJp	-0.0436	0.0367	-1.1876	0.235	0.0888	0.0105	1.0007	0.0073	-8.8721e-05	0.0065	0.420146
MDD	regional_MC_IFSa	regional	MC	IFSa	-0.006	0.0342	-0.1754	0.8607	0.1056	0.0133	1.0131	0.0072	-0.0021505	0.0064	0.915823
MDD	regional_MC_IFSp	regional	MC	IFSp	-0.073	0.0353	-2.0696	0.0385	0.0889	0.0116	1.0013	0.0071	0.0029097	0.0064	0.129784
MDD	regional_MC_Ig	regional	MC	Ig	0.0221	0.0276	0.8001	0.4236	0.1597	0.0128	1.0317	0.0078	0.0063704	0.0067	0.605417
MDD	regional_MC_IP0	regional	MC	IP0	0.0122	0.0301	0.4075	0.6836	0.1329	0.0122	1	0.0074	0.0032967	0.0058	0.80696
MDD	regional_MC_IP1	regional	MC	IP1	0.0377	0.0421	0.8965	0.37	0.061	0.0112	1.0122	0.0079	0.00514	0.0059	0.554523
MDD	regional_MC_IP2	regional	MC	IP2	0.0652	0.0399	1.6315	0.1028	0.0736	0.0096	0.9982	0.0062	-0.0027945	0.006	0.243001
MDD	regional_MC_IPS1	regional	MC	IPS1	0.0328	0.0302	1.086	0.2775	0.1135	0.0108	1.016	0.007	-0.0018973	0.0061	0.465703
MDD	regional_MC_LBelt	regional	MC	LBelt	-0.001	0.0308	-0.0331	0.9736	0.1234	0.0135	1.0029	0.008	-0.0085797	0.0062	0.990203
MDD	regional_MC_LIPd	regional	MC	LIPd	0.0737	0.0522	1.4124	0.1578	0.0403	0.0102	1.0106	0.0077	-0.0013169	0.006	0.324529
MDD	regional_MC_LIPv	regional	MC	LIPv	0.0951	0.0326	2.9217	0.0035	0.0877	0.0106	0.9958	0.0075	-0.0086067	0.006	0.0249724
MDD	regional_MC_LO1	regional	MC	LO1	0.0437	0.0371	1.1774	0.239	0.0725	0.0092	0.9923	0.0067	0.00026848	0.0058	0.424996
MDD	regional_MC_LO2	regional	MC	LO2	0.0624	0.0428	1.4563	0.1453	0.0599	0.0102	1.0148	0.0072	-0.0055529	0.006	0.307523
MDD	regional_MC_LO3	regional	MC	LO3	0.0693	0.0382	1.8145	0.0696	0.0828	0.0119	0.995	0.0077	-0.011108	0.0064	0.18741
MDD	regional_MC_MBelt	regional	MC	MBelt	0.0146	0.0326	0.4475	0.6545	0.1259	0.0126	1.0156	0.0089	-0.00077762	0.0065	0.78716
MDD	regional_MC_MI	regional	MC	MI	0.0273	0.027	1.0101	0.3124	0.1716	0.0147	1.0137	0.0083	0.001856	0.0054	0.502172
MDD	regional_MC_MIP	regional	MC	MIP	0.0751	0.0378	1.9903	0.0466	0.0599	0.0096	1.0182	0.0069	-0.0020088	0.006	0.145297
MDD	regional_MC_MST	regional	MC	MST	0.0651	0.0438	1.4853	0.1375	0.0481	0.0086	0.9999	0.0062	-0.0075336	0.006	0.297235
MDD	regional_MC_MT	regional	MC	MT	0.0468	0.0458	1.0226	0.3065	0.0613	0.0103	1.0018	0.0076	-0.00060067	0.0056	0.496213
MDD	regional_MC_OFC	regional	MC	OFC	0.0607	0.0263	2.3041	0.0212	0.2297	0.0239	1.0109	0.0104	-0.011216	0.0066	0.0820486
MDD	regional_MC_OP1	regional	MC	OP1	-0.0068	0.0343	-0.1994	0.842	0.1014	0.0112	1.0116	0.0072	0.0001362	0.0064	0.90569
MDD	regional_MC_OP2-3	regional	MC	OP2-3	-0.0268	0.0303	-0.8821	0.3777	0.1323	0.0137	1.0158	0.0082	0.0012212	0.006	0.561003
MDD	regional_MC_OP4	regional	MC	OP4	-0.0073	0.0306	-0.2384	0.8116	0.1384	0.012	1.013	0.0075	-0.0044477	0.0063	0.884621
MDD	regional_MC_p10p	regional	MC	p10p	-0.0434	0.0321	-1.3506	0.1768	0.1091	0.0122	0.9948	0.0075	-0.0051655	0.0064	0.351484
MDD	regional_MC_p24	regional	MC	p24	0.0689	0.0311	2.2145	0.0268	0.1208	0.0136	1.0142	0.0084	-0.011718	0.0064	0.0989473
MDD	regional_MC_p24pr	regional	MC	p24pr	-0.0051	0.0333	-0.1534	0.8781	0.1163	0.011	0.9883	0.0071	0.0015729	0.0068	0.927969
MDD	regional_MC_p32	regional	MC	p32	0.1375	0.052	2.6464	0.0081	0.0542	0.0114	1.0069	0.0071	-0.0078816	0.0069	0.0421771
MDD	regional_MC_p32pr	regional	MC	p32pr	0.0439	0.0421	1.0424	0.2972	0.0687	0.0103	1.0098	0.0072	-0.011165	0.0066	0.487297
MDD	regional_MC_p47r	regional	MC	p47r	0.0238	0.0385	0.6173	0.537	0.0897	0.0108	1.0043	0.0071	0.00016399	0.0064	0.694309
MDD	regional_MC_p9-46v	regional	MC	p9-46v	-0.0249	0.0318	-0.7809	0.4348	0.1067	0.011	1.0032	0.0071	-0.0054601	0.0059	0.614799
MDD	regional_MC_PBelt	regional	MC	PBelt	-0.0588	0.0328	-1.7912	0.0733	0.1262	0.0109	1.0009	0.0074	-0.0031873	0.0068	0.194986
MDD	regional_MC_PCV	regional	MC	PCV	0.0612	0.0376	1.6251	0.1041	0.0755	0.0104	1.0177	0.0069	-0.0010346	0.0054	0.245326
MDD	regional_MC_PeEc	regional	MC	PeEc	-0.0333	0.0289	-1.1524	0.2492	0.1627	0.0151	1.0262	0.0077	0.0029886	0.0062	0.437277
MDD	regional_MC_PEF	regional	MC	PEF	-0.054	0.0468	-1.1557	0.2478	0.0457	0.0095	1.0176	0.0067	-0.002433	0.0059	0.435993
MDD	regional_MC_PF	regional	MC	PF	0.043	0.0333	1.2923	0.1963	0.124	0.0104	1.0056	0.0073	-0.003881	0.0065	0.373951
MDD	regional_MC_PFcm	regional	MC	PFcm	-0.0393	0.0382	-1.0266	0.3046	0.084	0.0102	1.0142	0.0075	0.0020413	0.0061	0.495108
MDD	regional_MC_PFm	regional	MC	PFm	0.0468	0.0292	1.6045	0.1086	0.1247	0.0111	1.0027	0.0077	-0.0038646	0.0061	0.251416
MDD	regional_MC_PFop	regional	MC	PFop	0.0581	0.0393	1.4786	0.1392	0.0636	0.0093	1.0065	0.0065	-0.00065459	0.0054	0.299241
MDD	regional_MC_PFt	regional	MC	PFt	0.0673	0.0383	1.7566	0.079	0.0915	0.011	0.9947	0.0077	-0.011094	0.0065	0.203718
MDD	regional_MC_PGi	regional	MC	PGi	0.0027	0.0323	0.0821	0.9346	0.1108	0.0123	0.9993	0.0078	0.0037396	0.0061	0.970049
MDD	regional_MC_PGp	regional	MC	PGp	0.0379	0.035	1.0838	0.2785	0.0992	0.011	1.0014	0.0071	-0.00010714	0.0059	0.467045
MDD	regional_MC_PGs	regional	MC	PGs	0.0567	0.0329	1.7233	0.0848	0.1072	0.0117	1.0083	0.0072	-0.0040413	0.0066	0.214164
MDD	regional_MC_PH	regional	MC	PH	0.0061	0.0371	0.1656	0.8685	0.075	0.0109	1.0136	0.008	-0.00080462	0.0063	0.921593
MDD	regional_MC_PHA1	regional	MC	PHA1	0.0041	0.029	0.1405	0.8883	0.2019	0.0167	1.0152	0.0091	-0.00092292	0.0063	0.93587
MDD	regional_MC_PHA2	regional	MC	PHA2	-0.0282	0.0356	-0.792	0.4284	0.1113	0.0112	1.0185	0.0069	0.0083883	0.0067	0.608852
MDD	regional_MC_PHA3	regional	MC	PHA3	0.051	0.029	1.7587	0.0786	0.2045	0.0149	1.0053	0.0084	-0.0032023	0.0071	0.203363
MDD	regional_MC_PHT	regional	MC	PHT	-0.0216	0.0383	-0.5628	0.5735	0.0795	0.0109	1.014	0.0072	0.0035925	0.0056	0.728027
MDD	regional_MC_PI	regional	MC	PI	-6e-04	0.0255	-0.0224	0.9822	0.1784	0.0223	1.0045	0.0113	-0.0082564	0.0067	0.992789
MDD	regional_MC_Pir	regional	MC	Pir	-0.0356	0.0382	-0.9304	0.3522	0.0892	0.0132	0.9984	0.0077	0.0046034	0.006	0.539669
MDD	regional_MC_PIT	regional	MC	PIT	0.0175	0.0431	0.4072	0.6838	0.0652	0.01	0.9964	0.0069	-0.0033741	0.006	0.80696
MDD	regional_MC_pOFC	regional	MC	pOFC	-0.0576	0.0413	-1.3947	0.1631	0.0554	0.0107	1.0101	0.0075	-0.0060569	0.0058	0.330256
MDD	regional_MC_PoI1	regional	MC	PoI1	0.0283	0.0278	1.0173	0.309	0.126	0.0122	1.0228	0.0077	-0.0013121	0.0062	0.498429
MDD	regional_MC_PoI2	regional	MC	PoI2	0.0063	0.0296	0.2129	0.8314	0.158	0.0151	1.0212	0.0086	-0.00050979	0.0062	0.898623
MDD	regional_MC_POS1	regional	MC	POS1	-0.0379	0.0261	-1.4556	0.1455	0.1745	0.0128	1.0003	0.0076	-0.00084343	0.0063	0.307666
MDD	regional_MC_POS2	regional	MC	POS2	0.0485	0.0297	1.6335	0.1024	0.1235	0.0124	1.0086	0.0074	-0.0013821	0.0058	0.242548
MDD	regional_MC_PreS	regional	MC	PreS	-2e-04	0.0289	-0.0083	0.9934	0.1861	0.0151	1.0176	0.0086	0.0034746	0.0072	0.99554
MDD	regional_MC_ProS	regional	MC	ProS	-0.0096	0.0336	-0.2866	0.7744	0.1203	0.0129	1.0091	0.0076	-0.0058015	0.0061	0.862045
MDD	regional_MC_PSL	regional	MC	PSL	0.0581	0.0368	1.5801	0.1141	0.0851	0.0102	1.0098	0.0074	-0.000905	0.0062	0.261991
MDD	regional_MC_RI	regional	MC	RI	-0.0133	0.0272	-0.4884	0.6253	0.1848	0.0132	1.0087	0.0079	-0.0037633	0.0071	0.766147
MDD	regional_MC_RSC	regional	MC	RSC	0.0212	0.0236	0.9006	0.3678	0.2719	0.0275	1.0066	0.0131	-0.011588	0.0073	0.55265
MDD	regional_MC_s32	regional	MC	s32	0.1277	0.052	2.4567	0.014	0.0395	0.0097	1.0151	0.0068	-0.011832	0.0058	0.0628649
MDD	regional_MC_s6-8	regional	MC	s6-8	0.0748	0.0532	1.406	0.1597	0.0369	0.009	1.0011	0.0061	-0.005374	0.0063	0.326704
MDD	regional_MC_SCEF	regional	MC	SCEF	-0.0194	0.0346	-0.5607	0.575	0.1101	0.0109	1.0025	0.0071	-0.0085125	0.0066	0.729253
MDD	regional_MC_SFL	regional	MC	SFL	-0.01	0.0346	-0.2896	0.7722	0.0961	0.0103	1.0044	0.0067	-0.0064471	0.0059	0.861457
MDD	regional_MC_STGa	regional	MC	STGa	0.0337	0.0364	0.926	0.3544	0.086	0.0109	1.0111	0.008	-0.010363	0.0063	0.541827
MDD	regional_MC_STSda	regional	MC	STSda	-0.0439	0.0224	-1.9571	0.0503	0.2131	0.0158	1.0147	0.0082	0.0022204	0.006	0.153742
MDD	regional_MC_STSdp	regional	MC	STSdp	0.0399	0.0334	1.1933	0.2328	0.1124	0.0127	1.0144	0.0071	-0.0056628	0.0061	0.418141
MDD	regional_MC_STSva	regional	MC	STSva	-0.0328	0.0261	-1.2579	0.2084	0.148	0.0146	1.0085	0.0089	0.00010569	0.0063	0.389036
MDD	regional_MC_STSvp	regional	MC	STSvp	-0.0174	0.034	-0.511	0.6093	0.1222	0.0127	0.9998	0.0077	-0.0038819	0.0063	0.755052
MDD	regional_MC_STV	regional	MC	STV	-0.0204	0.0358	-0.5685	0.5697	0.105	0.0109	0.984	0.007	-0.003206	0.006	0.724506
MDD	regional_MC_TA2	regional	MC	TA2	-0.0081	0.0307	-0.2643	0.7915	0.1486	0.015	1.0117	0.0084	-0.0029251	0.0062	0.872746
MDD	regional_MC_TE1a	regional	MC	TE1a	-0.0672	0.0313	-2.1466	0.0318	0.1014	0.0107	1.0149	0.0075	0.004604	0.0062	0.112754
MDD	regional_MC_TE1m	regional	MC	TE1m	0.0289	0.043	0.6729	0.501	0.0797	0.0106	0.9984	0.0069	-0.0035723	0.0062	0.667506
MDD	regional_MC_TE1p	regional	MC	TE1p	0.0515	0.0336	1.5353	0.1247	0.1138	0.0112	1.0006	0.0073	-0.0054605	0.0063	0.279434
MDD	regional_MC_TE2a	regional	MC	TE2a	-0.0074	0.0295	-0.2509	0.8019	0.1072	0.0115	0.9997	0.0074	4.7307e-05	0.0055	0.879064
MDD	regional_MC_TE2p	regional	MC	TE2p	0.0078	0.0358	0.2189	0.8267	0.1076	0.0105	1.013	0.0073	0.0011623	0.0063	0.897295
MDD	regional_MC_TF	regional	MC	TF	0.0295	0.0261	1.1293	0.2588	0.2224	0.0182	1.0149	0.0084	0.00015008	0.0066	0.44644
MDD	regional_MC_TGd	regional	MC	TGd	0.0293	0.0345	0.8483	0.3963	0.114	0.0108	1.0166	0.0074	-0.0045357	0.0063	0.58084
MDD	regional_MC_TGv	regional	MC	TGv	0.0679	0.0356	1.9056	0.0567	0.094	0.0115	1.0063	0.0073	-0.0023731	0.0067	0.164649
MDD	regional_MC_TPOJ1	regional	MC	TPOJ1	-0.0362	0.0349	-1.0377	0.2994	0.123	0.0165	1.0028	0.0086	0.007082	0.0067	0.489048
MDD	regional_MC_TPOJ2	regional	MC	TPOJ2	0.0832	0.0458	1.8163	0.0693	0.0576	0.0103	0.9974	0.0068	-0.0058567	0.0065	0.18741
MDD	regional_MC_TPOJ3	regional	MC	TPOJ3	-0.0226	0.0429	-0.5277	0.5977	0.0638	0.0099	0.9895	0.007	0.0043145	0.0065	0.747872
MDD	regional_MC_V1	regional	MC	V1	0.0078	0.024	0.3267	0.7439	0.255	0.0161	1.0111	0.0092	0.011387	0.007	0.844466
MDD	regional_MC_V2	regional	MC	V2	0.0097	0.0236	0.4107	0.6813	0.2844	0.0196	1.0071	0.0101	0.0028045	0.0068	0.805236
MDD	regional_MC_v23ab	regional	MC	v23ab	0.0109	0.0367	0.298	0.7657	0.0954	0.0119	1.0025	0.0075	0.0050298	0.0062	0.857909
MDD	regional_MC_V3	regional	MC	V3	0.0109	0.0225	0.4831	0.629	0.2598	0.0178	0.9932	0.0088	0.01107	0.0061	0.769219
MDD	regional_MC_V3A	regional	MC	V3A	0.0713	0.0283	2.5214	0.0117	0.1537	0.0129	1.0058	0.0074	0.00068856	0.0067	0.0552012
MDD	regional_MC_V3B	regional	MC	V3B	0.0837	0.0341	2.4528	0.0142	0.1019	0.0113	1.0092	0.0073	-0.0043666	0.0061	0.0633958
MDD	regional_MC_V3CD	regional	MC	V3CD	0.0296	0.0468	0.632	0.5274	0.044	0.0112	1.0074	0.0073	-0.0043727	0.0061	0.687245
MDD	regional_MC_V4	regional	MC	V4	0.0282	0.0291	0.9704	0.3319	0.1656	0.0149	1.0094	0.0091	-0.00045336	0.0067	0.521974
MDD	regional_MC_V4t	regional	MC	V4t	0.1352	0.0535	2.5283	0.0115	0.0433	0.0107	1.0081	0.0071	-0.0073697	0.0063	0.0543821
MDD	regional_MC_V6	regional	MC	V6	0.0675	0.0337	2.0011	0.0454	0.1046	0.0112	1.0068	0.0073	-0.0035308	0.006	0.143211
MDD	regional_MC_V6A	regional	MC	V6A	0.0601	0.0351	1.7127	0.0868	0.0983	0.0107	1.0068	0.0073	-0.00057416	0.0062	0.217561
MDD	regional_MC_V7	regional	MC	V7	0.0733	0.0312	2.3527	0.0186	0.1149	0.0134	1.0107	0.0083	-0.002554	0.0061	0.0749802
MDD	regional_MC_V8	regional	MC	V8	0.005	0.0423	0.119	0.9053	0.0662	0.0101	1.0133	0.0069	0.0054215	0.0059	0.94981
MDD	regional_MC_VIP	regional	MC	VIP	0.0361	0.0323	1.1182	0.2635	0.0886	0.0099	1.0039	0.007	-0.00026838	0.0058	0.450936
MDD	regional_MC_VMV1	regional	MC	VMV1	0.0062	0.0292	0.2112	0.8328	0.1589	0.0126	1.0072	0.008	-0.00015682	0.0066	0.899718
MDD	regional_MC_VMV2	regional	MC	VMV2	-0.0363	0.0374	-0.9709	0.3316	0.0897	0.0116	1.0226	0.0077	0.0063721	0.0067	0.521855
MDD	regional_MC_VMV3	regional	MC	VMV3	0.0085	0.0319	0.265	0.791	0.1135	0.0117	1.006	0.0077	-0.0024466	0.0064	0.872746
MDD	regional_MC_VVC	regional	MC	VVC	0.0219	0.0307	0.7137	0.4754	0.13	0.0186	1.0049	0.0104	0.0016851	0.0062	0.649313
MDD	regional_MD_1	regional	MD	1	-0.0093	0.0257	-0.3609	0.71815	0.2038	0.0169	1.0285	0.0085	0.0023238	0.0064	0.828162
MDD	regional_MD_10d	regional	MD	10d	0.0409	0.0262	1.5615	0.1184	0.1668	0.0125	0.996	0.0075	0.0063487	0.0064	0.269734
MDD	regional_MD_10pp	regional	MD	10pp	0.0598	0.0295	2.028	0.04256	0.1652	0.0135	0.999	0.0075	0.0073268	0.0066	0.138842
MDD	regional_MD_10r	regional	MD	10r	0.0542	0.0272	1.9908	0.046499	0.1557	0.0133	1.0154	0.0081	0.0029283	0.0061	0.145177
MDD	regional_MD_10v	regional	MD	10v	0.0704	0.0246	2.8627	0.0042003	0.1963	0.0172	1.0033	0.0094	0.0096066	0.0062	0.0272941
MDD	regional_MD_11l	regional	MD	11l	0.0387	0.0276	1.3996	0.16164	0.1714	0.0149	1.011	0.0082	0.0032396	0.0061	0.3284
MDD	regional_MD_13l	regional	MD	13l	0.0097	0.0266	0.3665	0.71398	0.1796	0.0157	1.0146	0.009	0.007936	0.0064	0.827051
MDD	regional_MD_2	regional	MD	2	-0.0332	0.025	-1.3281	0.18414	0.2105	0.0189	1.024	0.0093	0.0031163	0.0064	0.360715
MDD	regional_MD_23c	regional	MD	23c	0.0288	0.0269	1.0699	0.28467	0.2089	0.0246	1.0274	0.0104	-0.0057013	0.0066	0.473975
MDD	regional_MD_23d	regional	MD	23d	0.0209	0.0271	0.7731	0.43945	0.2028	0.0169	1.0283	0.0086	-0.0033634	0.0065	0.619867
MDD	regional_MD_24dd	regional	MD	24dd	0.0329	0.0257	1.2791	0.20087	0.2036	0.0234	1.0329	0.0116	-0.0033027	0.0064	0.37968
MDD	regional_MD_24dv	regional	MD	24dv	0.0422	0.029	1.4565	0.14525	0.1731	0.0193	1.016	0.0102	0.0025807	0.0069	0.307523
MDD	regional_MD_25	regional	MD	25	0.0527	0.0279	1.8905	0.058694	0.1458	0.0135	1.0136	0.0086	0.011074	0.006	0.1683
MDD	regional_MD_31a	regional	MD	31a	0.0334	0.0278	1.1986	0.23068	0.1883	0.0178	1.0172	0.0084	-0.0081443	0.0065	0.415939
MDD	regional_MD_31pd	regional	MD	31pd	-0.0061	0.0285	-0.2133	0.83109	0.2048	0.0183	1.0227	0.0096	-0.005797	0.0067	0.898623
MDD	regional_MD_31pv	regional	MD	31pv	-0.0092	0.0288	-0.319	0.74972	0.1947	0.0167	1.0225	0.0088	-0.0025639	0.0061	0.846732
MDD	regional_MD_33pr	regional	MD	33pr	-0.0057	0.0294	-0.1955	0.84498	0.1399	0.013	1.0027	0.0073	-0.0014487	0.0062	0.906561
MDD	regional_MD_3a	regional	MD	3a	0.0144	0.0256	0.5626	0.57372	0.2119	0.0197	1.0329	0.0103	-0.0011511	0.006	0.728027
MDD	regional_MD_3b	regional	MD	3b	0.0195	0.0269	0.7239	0.4691	0.1946	0.0192	1.0325	0.0097	-0.002616	0.006	0.644113
MDD	regional_MD_4	regional	MD	4	0.0373	0.0263	1.4174	0.15635	0.2004	0.0199	1.0237	0.0103	-0.0018656	0.0065	0.322403
MDD	regional_MD_43	regional	MD	43	0.0478	0.027	1.7737	0.076107	0.1919	0.0148	1.0111	0.0086	-0.00054454	0.0071	0.199577
MDD	regional_MD_44	regional	MD	44	0.066	0.0241	2.7329	0.0062776	0.2025	0.0163	1.0065	0.0083	0.00071959	0.0062	0.0352698
MDD	regional_MD_45	regional	MD	45	0.0482	0.0254	1.8955	0.058032	0.2067	0.016	1.0162	0.0087	0.00078776	0.0064	0.16723
MDD	regional_MD_46	regional	MD	46	0.0501	0.0267	1.8766	0.060572	0.2093	0.0135	1.0017	0.0079	0.00072902	0.0064	0.171818
MDD	regional_MD_47l	regional	MD	47l	0.0395	0.0277	1.4269	0.15362	0.1777	0.0146	1.0212	0.0083	-0.00059143	0.0063	0.319036
MDD	regional_MD_47m	regional	MD	47m	0.0204	0.027	0.7565	0.44932	0.1955	0.0149	1.007	0.0082	0.0040568	0.0064	0.627853
MDD	regional_MD_47s	regional	MD	47s	0.0736	0.026	2.8273	0.0046948	0.1969	0.0158	1.0303	0.0082	-0.00091802	0.0062	0.0294686
MDD	regional_MD_52	regional	MD	52	0.0015	0.0259	0.0581	0.95367	0.1996	0.0164	1.003	0.0085	0.0039221	0.0057	0.980413
MDD	regional_MD_55b	regional	MD	55b	0.0721	0.0273	2.6368	0.0083687	0.1536	0.014	1.0329	0.0091	-0.0067705	0.0061	0.0433532
MDD	regional_MD_5L	regional	MD	5L	0.0036	0.0273	0.1325	0.89461	0.191	0.0218	1.0201	0.0096	-0.0030243	0.0066	0.939866
MDD	regional_MD_5m	regional	MD	5m	0.0522	0.0261	2.0014	0.045353	0.197	0.0204	1.0258	0.0091	-0.0091138	0.0065	0.143211
MDD	regional_MD_5mv	regional	MD	5mv	0.0179	0.0255	0.7007	0.48349	0.2227	0.0259	1.0337	0.0109	-0.0066714	0.0063	0.656125
MDD	regional_MD_6a	regional	MD	6a	0.0233	0.0259	0.9011	0.36753	0.1945	0.0187	1.0215	0.0093	0.0024275	0.0062	0.55265
MDD	regional_MD_6d	regional	MD	6d	0.0221	0.0268	0.8239	0.41	0.1875	0.0171	1.0302	0.0089	-5.0653e-05	0.0068	0.592301
MDD	regional_MD_6ma	regional	MD	6ma	0.0124	0.0272	0.4561	0.64831	0.1743	0.0167	1.006	0.0084	0.0011656	0.0064	0.782142
MDD	regional_MD_6mp	regional	MD	6mp	0.0327	0.0274	1.1969	0.23135	0.1837	0.0177	1.0158	0.0091	-0.00066238	0.0062	0.416809
MDD	regional_MD_6r	regional	MD	6r	0.0428	0.0247	1.7325	0.083192	0.2313	0.0193	1.0177	0.0092	-0.0021061	0.0063	0.21125
MDD	regional_MD_6v	regional	MD	6v	0.0316	0.0268	1.1767	0.23933	0.1862	0.0153	1.0302	0.0091	-0.0018959	0.0063	0.424996
MDD	regional_MD_7AL	regional	MD	7AL	-0.0401	0.0249	-1.6132	0.1067	0.1912	0.0188	1.0235	0.0095	0.00322	0.0062	0.249805
MDD	regional_MD_7Am	regional	MD	7Am	-0.0227	0.0253	-0.8971	0.36966	0.2083	0.0207	1.0261	0.0095	-0.0032366	0.0063	0.554371
MDD	regional_MD_7m	regional	MD	7m	-0.0214	0.0275	-0.7774	0.4369	0.2195	0.0178	1.023	0.0093	-0.0024111	0.0065	0.616644
MDD	regional_MD_7PC	regional	MD	7PC	-0.0289	0.0257	-1.1216	0.26202	0.1713	0.0158	1.0232	0.0084	-0.00030135	0.0061	0.450622
MDD	regional_MD_7PL	regional	MD	7PL	-0.0404	0.0268	-1.5085	0.13142	0.172	0.0168	1.0237	0.0085	-0.00094688	0.0063	0.289199
MDD	regional_MD_7Pm	regional	MD	7Pm	-0.0388	0.0285	-1.3596	0.17394	0.1763	0.0191	1.0278	0.0092	0.00092337	0.0062	0.34788
MDD	regional_MD_8Ad	regional	MD	8Ad	0.0368	0.0259	1.4229	0.15476	0.1869	0.0161	1.005	0.0081	0.0087791	0.0064	0.320363
MDD	regional_MD_8Av	regional	MD	8Av	0.0511	0.0284	1.8007	0.071753	0.1738	0.0151	1.0172	0.0087	0.0029557	0.0062	0.191836
MDD	regional_MD_8BL	regional	MD	8BL	0.006	0.0304	0.1982	0.8429	0.1291	0.0128	1.0042	0.0075	0.0050375	0.0065	0.90569
MDD	regional_MD_8BM	regional	MD	8BM	0.0883	0.0282	3.1274	0.0017639	0.1489	0.0136	1.007	0.0074	-0.0050596	0.0061	0.0159024
MDD	regional_MD_8C	regional	MD	8C	0.0508	0.0252	2.016	0.043799	0.216	0.0186	1.0219	0.0095	-0.0039375	0.0062	0.140717
MDD	regional_MD_9-46d	regional	MD	9-46d	0.0502	0.0243	2.0611	0.039296	0.2138	0.0151	1.018	0.0082	0.0034854	0.0064	0.131704
MDD	regional_MD_9a	regional	MD	9a	0.0448	0.0272	1.6451	0.099948	0.1849	0.0139	1.0033	0.0081	0.0053075	0.0067	0.237709
MDD	regional_MD_9m	regional	MD	9m	0.0705	0.0255	2.7705	0.0055978	0.1838	0.0139	1.0054	0.0079	0.0011989	0.0062	0.0325512
MDD	regional_MD_9p	regional	MD	9p	0.05	0.0271	1.8431	0.065308	0.1728	0.0132	1.0016	0.0077	4.0783e-05	0.0066	0.180626
MDD	regional_MD_A1	regional	MD	A1	0.0085	0.0246	0.3452	0.72991	0.239	0.0191	1.0132	0.0092	0.0053005	0.0062	0.83634
MDD	regional_MD_a10p	regional	MD	a10p	0.0614	0.0237	2.5945	0.0094738	0.2085	0.0136	0.9984	0.0079	0.00042756	0.0062	0.0473894
MDD	regional_MD_a24	regional	MD	a24	0.0909	0.0252	3.6091	0.00030727	0.1845	0.0142	1.0014	0.0082	0.0024427	0.0063	0.0043682
MDD	regional_MD_a24pr	regional	MD	a24pr	0.0479	0.0318	1.5069	0.13184	0.1325	0.0121	0.9998	0.0077	0.0024945	0.0068	0.289575
MDD	regional_MD_a32pr	regional	MD	a32pr	0.0768	0.0268	2.8627	0.0042009	0.1907	0.0186	1.0047	0.0095	-0.0026246	0.0067	0.0272941
MDD	regional_MD_A4	regional	MD	A4	0.0031	0.0267	0.1146	0.90873	0.187	0.0175	1.0134	0.0088	-0.0033855	0.0066	0.952812
MDD	regional_MD_a47r	regional	MD	a47r	0.0734	0.0256	2.8725	0.0040723	0.1879	0.0131	1.0034	0.0076	-0.0010134	0.0065	0.0268333
MDD	regional_MD_A5	regional	MD	A5	0.0262	0.0272	0.9651	0.33449	0.2138	0.0163	1.0156	0.0088	-0.0078729	0.007	0.524188
MDD	regional_MD_a9-46v	regional	MD	a9-46v	0.041	0.0268	1.5263	0.12692	0.1731	0.013	1.0079	0.008	0.0024228	0.0063	0.282774
MDD	regional_MD_AAIC	regional	MD	AAIC	0.0667	0.0239	2.7903	0.0052654	0.2005	0.0172	1.0145	0.0088	0.0042713	0.0062	0.0311637
MDD	regional_MD_AIP	regional	MD	AIP	-0.0448	0.0252	-1.7813	0.074858	0.2035	0.0186	1.028	0.0099	0.00080935	0.0064	0.197639
MDD	regional_MD_AVI	regional	MD	AVI	0.0728	0.0226	3.2217	0.0012741	0.2421	0.0179	1.0045	0.0097	-0.0021466	0.0062	0.0123482
MDD	regional_MD_d23ab	regional	MD	d23ab	9e-04	0.0282	0.0306	0.97555	0.1988	0.0156	1.0268	0.009	-0.0018264	0.0066	0.990884
MDD	regional_MD_d32	regional	MD	d32	0.0661	0.0252	2.622	0.0087414	0.2017	0.0162	1.0111	0.0088	0.0001035	0.0067	0.0446868
MDD	regional_MD_DVT	regional	MD	DVT	-0.0678	0.0225	-3.0168	0.0025548	0.228	0.0202	1.0103	0.0095	0.00055125	0.0063	0.0202814
MDD	regional_MD_EC	regional	MD	EC	0.0293	0.0353	0.8313	0.40579	0.0969	0.0121	1.0081	0.0075	-0.0029567	0.0066	0.589181
MDD	regional_MD_FEF	regional	MD	FEF	0.035	0.0292	1.2022	0.2293	0.172	0.0164	1.0144	0.0088	-0.0010787	0.0064	0.414093
MDD	regional_MD_FFC	regional	MD	FFC	0.0097	0.026	0.3723	0.7097	0.1789	0.0149	1.0147	0.0081	-0.0079073	0.0066	0.825794
MDD	regional_MD_FOP1	regional	MD	FOP1	0.0674	0.0234	2.8813	0.0039602	0.2055	0.0169	1.0045	0.0089	-0.0025735	0.0061	0.0265071
MDD	regional_MD_FOP2	regional	MD	FOP2	0.041	0.0248	1.6511	0.098725	0.2382	0.0189	0.9981	0.0101	-0.0047551	0.0069	0.235931
MDD	regional_MD_FOP3	regional	MD	FOP3	0.0213	0.0241	0.8834	0.37704	0.2528	0.0208	1.0064	0.0107	0.0043691	0.0069	0.560991
MDD	regional_MD_FOP4	regional	MD	FOP4	0.0466	0.0239	1.948	0.05141	0.2457	0.0178	1.0077	0.0096	0.007683	0.0066	0.155703
MDD	regional_MD_FOP5	regional	MD	FOP5	0.0595	0.0249	2.3871	0.016981	0.2324	0.0173	1.0122	0.0092	-0.0025969	0.0067	0.0710685
MDD	regional_MD_FST	regional	MD	FST	-0.0864	0.0282	-3.0649	0.0021777	0.1813	0.0144	1.0176	0.0075	-0.0021003	0.0068	0.0180905
MDD	regional_MD_H	regional	MD	H	0.0241	0.0225	1.0708	0.28428	0.2372	0.0163	1.0113	0.0085	-0.0077009	0.0061	0.473975
MDD	regional_MD_i6-8	regional	MD	i6-8	0.0149	0.0296	0.5052	0.61342	0.1552	0.0152	1.0092	0.0084	0.0061836	0.0067	0.758541
MDD	regional_MD_IFJa	regional	MD	IFJa	0.0489	0.0243	2.0178	0.043616	0.1987	0.0186	1.0256	0.0095	0.0024907	0.0062	0.140514
MDD	regional_MD_IFJp	regional	MD	IFJp	0.0485	0.0243	1.9944	0.046108	0.212	0.019	1.0288	0.0093	-0.0021519	0.006	0.144343
MDD	regional_MD_IFSa	regional	MD	IFSa	0.0585	0.0272	2.1508	0.03149	0.198	0.0156	1.0129	0.009	-0.00091836	0.0064	0.111997
MDD	regional_MD_IFSp	regional	MD	IFSp	0.0342	0.0267	1.278	0.20127	0.1765	0.015	1.0139	0.0082	0.0046579	0.006	0.379756
MDD	regional_MD_Ig	regional	MD	Ig	0.0188	0.0235	0.7982	0.42476	0.2772	0.0198	1.0052	0.0098	-0.0023858	0.0066	0.606101
MDD	regional_MD_IP0	regional	MD	IP0	-0.1146	0.0259	-4.4291	9.4637e-06	0.2045	0.017	1.0214	0.0086	0.0074914	0.0064	0.000379527
MDD	regional_MD_IP1	regional	MD	IP1	-0.0904	0.0227	-3.9842	6.7714e-05	0.1944	0.015	1.0264	0.008	0.0020475	0.0057	0.00150003
MDD	regional_MD_IP2	regional	MD	IP2	-0.0521	0.0253	-2.0581	0.039577	0.1953	0.0188	1.0252	0.0091	0.0014701	0.0059	0.131886
MDD	regional_MD_IPS1	regional	MD	IPS1	-0.078	0.0267	-2.9173	0.0035306	0.2135	0.0174	1.0238	0.0091	0.00012666	0.0067	0.025057
MDD	regional_MD_LBelt	regional	MD	LBelt	-0.0022	0.0246	-0.0894	0.92873	0.2459	0.0164	1.0121	0.0082	0.007488	0.0062	0.967843
MDD	regional_MD_LIPd	regional	MD	LIPd	-0.0532	0.0262	-2.0322	0.042129	0.1633	0.0145	1.0263	0.0075	-0.0043948	0.0064	0.137823
MDD	regional_MD_LIPv	regional	MD	LIPv	-0.0698	0.0254	-2.7508	0.0059457	0.1825	0.0154	1.0143	0.0084	0.00037288	0.0061	0.0338963
MDD	regional_MD_LO1	regional	MD	LO1	-0.0507	0.0304	-1.6657	0.095773	0.168	0.0142	1.0193	0.0082	-0.0028756	0.0066	0.231809
MDD	regional_MD_LO2	regional	MD	LO2	-0.0376	0.0336	-1.1187	0.26325	0.0915	0.0108	1.0114	0.0073	-0.0092093	0.0063	0.450936
MDD	regional_MD_LO3	regional	MD	LO3	-0.0296	0.0295	-1.001	0.31682	0.1609	0.0144	1.0202	0.0084	-0.0027595	0.0067	0.506117
MDD	regional_MD_MBelt	regional	MD	MBelt	0.0169	0.0268	0.6308	0.52815	0.1873	0.0158	1.0044	0.0083	0.0041735	0.0063	0.687837
MDD	regional_MD_MI	regional	MD	MI	0.0392	0.0221	1.7743	0.076012	0.2611	0.0212	1.007	0.0108	0.0085597	0.0062	0.199577
MDD	regional_MD_MIP	regional	MD	MIP	-0.087	0.027	-3.222	0.0012731	0.1908	0.0153	1.0292	0.0089	0.0038294	0.0067	0.0123482
MDD	regional_MD_MST	regional	MD	MST	-0.0645	0.027	-2.387	0.016988	0.201	0.0142	1.0132	0.0077	0.00012714	0.0066	0.0710685
MDD	regional_MD_MT	regional	MD	MT	-0.0562	0.0273	-2.0587	0.039521	0.1897	0.0158	1.0149	0.0082	-0.00057191	0.0066	0.131886
MDD	regional_MD_OFC	regional	MD	OFC	0.097	0.0227	4.2813	1.8581e-05	0.1893	0.0135	1	0.0079	0.0034353	0.0061	0.000612057
MDD	regional_MD_OP1	regional	MD	OP1	0.0294	0.0259	1.1334	0.25706	0.2396	0.0189	1.0119	0.0098	-0.0027155	0.0067	0.444739
MDD	regional_MD_OP2-3	regional	MD	OP2-3	0.0312	0.0255	1.2211	0.22204	0.2704	0.0204	1.0037	0.0097	-0.0063178	0.0065	0.405071
MDD	regional_MD_OP4	regional	MD	OP4	0.0436	0.0234	1.8613	0.062707	0.2591	0.019	1.0086	0.0091	-0.0039059	0.0068	0.176131
MDD	regional_MD_p10p	regional	MD	p10p	0.0721	0.0218	3.3036	0.00095437	0.2139	0.014	1.0027	0.008	-0.00032294	0.006	0.0102298
MDD	regional_MD_p24	regional	MD	p24	0.09	0.0273	3.2925	0.00099292	0.1721	0.0143	1.0028	0.0084	-0.0032737	0.0063	0.0105458
MDD	regional_MD_p24pr	regional	MD	p24pr	-0.0086	0.03	-0.2873	0.7739	0.1375	0.0131	1.0118	0.0078	0.0083327	0.0063	0.862045
MDD	regional_MD_p32	regional	MD	p32	0.0622	0.026	2.3944	0.016648	0.166	0.0136	1.0003	0.0075	0.0055237	0.0062	0.0702781
MDD	regional_MD_p32pr	regional	MD	p32pr	0.0712	0.0273	2.6071	0.0091307	0.1889	0.0196	1.009	0.0098	0.00078185	0.0066	0.0460694
MDD	regional_MD_p47r	regional	MD	p47r	0.0499	0.0263	1.8968	0.057856	0.1934	0.0148	1.0031	0.0083	0.0022462	0.0062	0.167171
MDD	regional_MD_p9-46v	regional	MD	p9-46v	0.0386	0.0276	1.4008	0.16128	0.1724	0.0152	1.023	0.0085	0.0040227	0.0062	0.3284
MDD	regional_MD_PBelt	regional	MD	PBelt	0.0019	0.0248	0.0758	0.93958	0.2471	0.02	1.0061	0.0094	0.0022722	0.0062	0.972614
MDD	regional_MD_PCV	regional	MD	PCV	0.005	0.0263	0.19	0.84927	0.2137	0.0209	1.0266	0.0098	-0.0055796	0.0062	0.909485
MDD	regional_MD_PeEc	regional	MD	PeEc	0.0399	0.0331	1.2036	0.22874	0.1132	0.0118	1.0118	0.0067	0.0059567	0.0068	0.413923
MDD	regional_MD_PEF	regional	MD	PEF	0.05	0.0284	1.7625	0.077992	0.1395	0.0133	1.0261	0.0079	0.0023344	0.0062	0.202466
MDD	regional_MD_PF	regional	MD	PF	-0.0218	0.0259	-0.8409	0.40039	0.2283	0.0199	1.0335	0.0103	-0.00054301	0.0064	0.584858
MDD	regional_MD_PFcm	regional	MD	PFcm	-0.0106	0.0257	-0.4132	0.67942	0.2575	0.0216	1.0238	0.0101	-0.0013693	0.0066	0.80424
MDD	regional_MD_PFm	regional	MD	PFm	-0.0335	0.0249	-1.3493	0.17724	0.2216	0.018	1.0227	0.0099	0.00087548	0.0061	0.351758
MDD	regional_MD_PFop	regional	MD	PFop	-0.0051	0.0278	-0.1835	0.85443	0.2039	0.0169	1.0179	0.0093	-0.00091167	0.0065	0.91249
MDD	regional_MD_PFt	regional	MD	PFt	-0.0197	0.0263	-0.7482	0.45436	0.2051	0.0181	1.0219	0.0087	0.0068946	0.0062	0.630851
MDD	regional_MD_PGi	regional	MD	PGi	-0.0387	0.0242	-1.5994	0.10973	0.2632	0.0194	1.0141	0.0088	0.0018542	0.0063	0.253458
MDD	regional_MD_PGp	regional	MD	PGp	-0.0608	0.0304	-2.0001	0.045485	0.1484	0.0133	1.0121	0.0075	-0.0016425	0.0067	0.143211
MDD	regional_MD_PGs	regional	MD	PGs	-0.0622	0.0253	-2.4606	0.01387	0.1999	0.0156	1.0171	0.0084	0.0017027	0.0064	0.0626439
MDD	regional_MD_PH	regional	MD	PH	-0.0471	0.0284	-1.6605	0.096816	0.1612	0.0132	1.0137	0.0076	-0.0029434	0.0063	0.233362
MDD	regional_MD_PHA1	regional	MD	PHA1	0.0404	0.0265	1.5255	0.12713	0.168	0.0135	1.0168	0.0085	-0.0042714	0.0059	0.282971
MDD	regional_MD_PHA2	regional	MD	PHA2	-0.0032	0.0265	-0.1199	0.90454	0.1672	0.0143	1.0076	0.0078	-0.0057869	0.006	0.94944
MDD	regional_MD_PHA3	regional	MD	PHA3	0.0097	0.0268	0.3612	0.71796	0.1878	0.0149	1.0029	0.0081	-0.0050285	0.0063	0.828162
MDD	regional_MD_PHT	regional	MD	PHT	-0.0337	0.0275	-1.2257	0.22033	0.1717	0.0148	1.0078	0.0081	-0.007261	0.0062	0.403961
MDD	regional_MD_PI	regional	MD	PI	0.0442	0.0333	1.3255	0.18501	0.132	0.0143	0.9975	0.0079	0.0024305	0.0061	0.360715
MDD	regional_MD_Pir	regional	MD	Pir	0.056	0.0302	1.8545	0.063664	0.167	0.016	0.9953	0.0085	0.0047968	0.0066	0.177984
MDD	regional_MD_PIT	regional	MD	PIT	-0.0354	0.0321	-1.1035	0.2698	0.1121	0.0119	1.0085	0.0074	-0.0098885	0.0065	0.457401
MDD	regional_MD_pOFC	regional	MD	pOFC	0.0439	0.0273	1.6044	0.10863	0.1826	0.0174	0.9934	0.0094	-0.0013156	0.0068	0.251416
MDD	regional_MD_PoI1	regional	MD	PoI1	0.0353	0.0244	1.4445	0.1486	0.2095	0.0159	1.004	0.0089	0.0011479	0.006	0.311671
MDD	regional_MD_PoI2	regional	MD	PoI2	0.0562	0.0224	2.5132	0.011963	0.2402	0.0171	1.0003	0.0095	0.00058192	0.006	0.0563278
MDD	regional_MD_POS1	regional	MD	POS1	0.0018	0.0227	0.0773	0.93838	0.2788	0.0207	0.9991	0.0094	-0.0029247	0.0063	0.972237
MDD	regional_MD_POS2	regional	MD	POS2	-0.0364	0.0253	-1.4422	0.14925	0.2156	0.0175	1.0191	0.01	-0.0044868	0.0061	0.31219
MDD	regional_MD_PreS	regional	MD	PreS	0.0154	0.0278	0.5523	0.58077	0.2031	0.0164	1.0194	0.0097	0.0031557	0.0069	0.734968
MDD	regional_MD_ProS	regional	MD	ProS	-0.0079	0.0246	-0.3217	0.74767	0.257	0.0169	1.005	0.0088	-0.0020239	0.0063	0.845879
MDD	regional_MD_PSL	regional	MD	PSL	-0.035	0.0252	-1.3879	0.16518	0.2159	0.02	1.0259	0.0105	0.0013803	0.0063	0.332936
MDD	regional_MD_RI	regional	MD	RI	-0.0129	0.0257	-0.5	0.61706	0.2432	0.0192	1.0233	0.0092	-0.00033403	0.0062	0.760582
MDD	regional_MD_RSC	regional	MD	RSC	0.0445	0.0293	1.5191	0.12874	0.2119	0.0149	1.019	0.0092	-0.0025108	0.0074	0.28519
MDD	regional_MD_s32	regional	MD	s32	0.091	0.0288	3.1606	0.0015747	0.1495	0.0151	1.0187	0.0083	0.0050877	0.0067	0.0145347
MDD	regional_MD_s6-8	regional	MD	s6-8	0.0074	0.029	0.2544	0.79921	0.1585	0.0142	1.0019	0.0071	9.2643e-05	0.0067	0.878527
MDD	regional_MD_SCEF	regional	MD	SCEF	0.0514	0.0269	1.914	0.055617	0.1687	0.0169	1.0227	0.0087	-0.00077138	0.0065	0.162291
MDD	regional_MD_SFL	regional	MD	SFL	0.0025	0.03	0.083	0.93388	0.1427	0.0141	1.004	0.0076	0.0077997	0.0064	0.970049
MDD	regional_MD_STGa	regional	MD	STGa	0.0216	0.0316	0.6819	0.49533	0.127	0.0118	1.0133	0.0074	0.0041855	0.0065	0.662983
MDD	regional_MD_STSda	regional	MD	STSda	0.0298	0.0267	1.116	0.26442	0.2226	0.0209	1.0026	0.0101	-0.0063527	0.0069	0.451572
MDD	regional_MD_STSdp	regional	MD	STSdp	-0.0333	0.026	-1.2838	0.19921	0.2196	0.0178	1.0153	0.0092	-0.0028447	0.0064	0.377639
MDD	regional_MD_STSva	regional	MD	STSva	-0.0249	0.0298	-0.8355	0.40341	0.1698	0.0158	1.0106	0.0081	-0.0024145	0.0064	0.586588
MDD	regional_MD_STSvp	regional	MD	STSvp	-0.0364	0.0276	-1.3201	0.1868	0.2059	0.0168	1.0057	0.0079	0.0011054	0.0066	0.363583
MDD	regional_MD_STV	regional	MD	STV	0.0028	0.0255	0.1091	0.91314	0.2267	0.0168	1.0059	0.009	-0.011904	0.0063	0.95502
MDD	regional_MD_TA2	regional	MD	TA2	0.0347	0.0295	1.1731	0.24076	0.1453	0.014	0.9961	0.0078	0.0017509	0.0063	0.42651
MDD	regional_MD_TE1a	regional	MD	TE1a	0.0466	0.0285	1.6367	0.1017	0.1878	0.0156	1.0227	0.0089	-0.0069245	0.0068	0.241382
MDD	regional_MD_TE1m	regional	MD	TE1m	3e-04	0.0271	0.0109	0.99126	0.1681	0.0135	1.0095	0.0076	-0.00096188	0.0063	0.995371
MDD	regional_MD_TE1p	regional	MD	TE1p	-0.0221	0.025	-0.881	0.37831	0.1811	0.0147	1.0197	0.0082	-0.0081589	0.0063	0.56155
MDD	regional_MD_TE2a	regional	MD	TE2a	-9e-04	0.0273	-0.0313	0.97501	0.1715	0.0141	1.0037	0.0077	-0.0038206	0.0064	0.990884
MDD	regional_MD_TE2p	regional	MD	TE2p	-0.028	0.0295	-0.952	0.34109	0.1421	0.0139	1.0166	0.0077	-0.0014246	0.0065	0.529324
MDD	regional_MD_TF	regional	MD	TF	0.0087	0.0293	0.2961	0.76716	0.1451	0.0117	1.0095	0.0075	0.0014423	0.0067	0.858574
MDD	regional_MD_TGd	regional	MD	TGd	0.0572	0.0295	1.9382	0.052595	0.1612	0.0143	1.0013	0.0079	0.0037159	0.0064	0.157214
MDD	regional_MD_TGv	regional	MD	TGv	0.0395	0.0297	1.3294	0.18371	0.125	0.0124	1.0014	0.0073	-0.0029604	0.0063	0.360715
MDD	regional_MD_TPOJ1	regional	MD	TPOJ1	-0.0364	0.0248	-1.4702	0.14152	0.2306	0.0178	1.0197	0.0093	-0.00029693	0.0062	0.302273
MDD	regional_MD_TPOJ2	regional	MD	TPOJ2	-0.0572	0.0267	-2.1428	0.032126	0.2044	0.0153	1.0189	0.0084	-0.00077754	0.0063	0.113133
MDD	regional_MD_TPOJ3	regional	MD	TPOJ3	-0.0373	0.0268	-1.3886	0.16495	0.1996	0.0168	1.0165	0.0085	0.0017602	0.0063	0.332936
MDD	regional_MD_V1	regional	MD	V1	-0.0571	0.0237	-2.4054	0.016153	0.2543	0.0176	1.0152	0.0087	-0.0058518	0.0066	0.068813
MDD	regional_MD_V2	regional	MD	V2	-0.0599	0.0242	-2.4757	0.013298	0.2483	0.0166	1.0218	0.0085	-0.005085	0.0064	0.0605306
MDD	regional_MD_v23ab	regional	MD	v23ab	-0.0313	0.0266	-1.1763	0.23946	0.2379	0.0164	1.0211	0.0089	0.0012739	0.0069	0.424996
MDD	regional_MD_V3	regional	MD	V3	-0.0727	0.0258	-2.8249	0.004729	0.22	0.0157	1.0168	0.0081	-0.0030525	0.0068	0.0294686
MDD	regional_MD_V3A	regional	MD	V3A	-0.0841	0.0281	-2.9885	0.0028039	0.1925	0.0153	1.0118	0.0083	0.0015034	0.0072	0.0215312
MDD	regional_MD_V3B	regional	MD	V3B	-0.1051	0.0286	-3.6728	0.00023991	0.1988	0.0168	1.0219	0.0085	0.0038081	0.0069	0.0036002
MDD	regional_MD_V3CD	regional	MD	V3CD	-0.0909	0.0301	-3.0175	0.0025484	0.1666	0.0149	1.0262	0.0082	-0.00059858	0.0068	0.0202814
MDD	regional_MD_V4	regional	MD	V4	-0.0578	0.0268	-2.1623	0.030596	0.2075	0.0156	1.0185	0.0084	-0.0081635	0.0067	0.109487
MDD	regional_MD_V4t	regional	MD	V4t	-0.0319	0.032	-0.9958	0.31934	0.1271	0.0124	1.0171	0.0069	-0.0071946	0.0068	0.507713
MDD	regional_MD_V6	regional	MD	V6	-0.0656	0.0248	-2.6476	0.0081054	0.2106	0.0192	1.0178	0.0083	0.00155	0.0061	0.0421771
MDD	regional_MD_V6A	regional	MD	V6A	-0.076	0.0264	-2.8746	0.0040454	0.167	0.0149	1.0081	0.0086	-0.00067304	0.0062	0.0267318
MDD	regional_MD_V7	regional	MD	V7	-0.1087	0.0286	-3.8043	0.00014218	0.1929	0.0165	1.0146	0.0088	0.0056816	0.0069	0.00250538
MDD	regional_MD_V8	regional	MD	V8	-0.0312	0.0274	-1.1408	0.25395	0.1856	0.0138	1.0134	0.0071	-0.0070694	0.0069	0.441801
MDD	regional_MD_VIP	regional	MD	VIP	-0.0289	0.0266	-1.0892	0.27609	0.1743	0.0159	1.0218	0.0077	-0.0027519	0.0067	0.464342
MDD	regional_MD_VMV1	regional	MD	VMV1	0.0186	0.0271	0.6864	0.49248	0.1896	0.0139	1.0158	0.0082	-0.0045637	0.0064	0.661158
MDD	regional_MD_VMV2	regional	MD	VMV2	0.0087	0.0265	0.3277	0.74312	0.1812	0.014	1.0097	0.0081	-0.0022955	0.0065	0.844466
MDD	regional_MD_VMV3	regional	MD	VMV3	-8e-04	0.0273	-0.03	0.97608	0.1634	0.0144	1.0067	0.0083	-0.0056722	0.0061	0.990884
MDD	regional_MD_VVC	regional	MD	VVC	0.0098	0.0272	0.3606	0.71837	0.1957	0.0155	1.0226	0.0087	-0.0040804	0.0068	0.828162
MDD	regional_OD_1	regional	OD	1	-0.0597	0.0327	-1.8274	0.0676	0.1481	0.0149	1.0064	0.0076	-0.00061755	0.0064	0.184985
MDD	regional_OD_10d	regional	OD	10d	-0.1054	0.0394	-2.6718	0.0075	0.0783	0.0132	1.0214	0.0078	0.0058722	0.0061	0.0397968
MDD	regional_OD_10pp	regional	OD	10pp	0.0039	0.0344	0.1133	0.9098	0.0896	0.0107	1.0045	0.0073	0.0016561	0.0056	0.952812
MDD	regional_OD_10r	regional	OD	10r	-0.0661	0.0378	-1.7499	0.0801	0.0876	0.0124	1.0112	0.0069	-0.0050926	0.0064	0.206326
MDD	regional_OD_10v	regional	OD	10v	-0.0272	0.0304	-0.8953	0.3706	0.1374	0.0139	1.0116	0.0079	0.0025211	0.0058	0.5548
MDD	regional_OD_11l	regional	OD	11l	-0.0525	0.0323	-1.6235	0.1045	0.1407	0.0131	1.0024	0.0077	0.0037693	0.0062	0.245663
MDD	regional_OD_13l	regional	OD	13l	-0.0462	0.0305	-1.5161	0.1295	0.1307	0.0142	1.0054	0.0077	0.0030286	0.0063	0.286328
MDD	regional_OD_2	regional	OD	2	-0.0388	0.0331	-1.1744	0.2402	0.1074	0.0125	1.02	0.0076	0.0021235	0.0064	0.425842
MDD	regional_OD_23c	regional	OD	23c	-0.0663	0.0302	-2.195	0.0282	0.1293	0.0134	1.0148	0.0079	-1.4589e-05	0.0065	0.102733
MDD	regional_OD_23d	regional	OD	23d	-0.0201	0.0296	-0.6805	0.4962	0.1269	0.013	1.0221	0.0071	-0.0037389	0.0064	0.662983
MDD	regional_OD_24dd	regional	OD	24dd	-0.0305	0.0283	-1.0758	0.282	0.148	0.0144	1.0179	0.0078	-0.0063844	0.0061	0.471216
MDD	regional_OD_24dv	regional	OD	24dv	-0.0236	0.0335	-0.7053	0.4806	0.1025	0.0121	1.0046	0.0078	-0.0056288	0.0066	0.654273
MDD	regional_OD_25	regional	OD	25	-0.0334	0.0391	-0.8549	0.3926	0.084	0.0107	0.9959	0.0071	0.0050987	0.0065	0.577967
MDD	regional_OD_31a	regional	OD	31a	-0.0562	0.0316	-1.7799	0.0751	0.1168	0.0128	1.0188	0.0077	-0.003751	0.0063	0.198053
MDD	regional_OD_31pd	regional	OD	31pd	5e-04	0.0319	0.015	0.988	0.1159	0.014	1.0107	0.0084	-0.0045953	0.0061	0.994413
MDD	regional_OD_31pv	regional	OD	31pv	-0.0405	0.0339	-1.1956	0.2319	0.111	0.0136	1.026	0.0079	-0.0035502	0.0067	0.416847
MDD	regional_OD_33pr	regional	OD	33pr	-0.0094	0.0281	-0.3359	0.7369	0.1689	0.0144	1.0159	0.0076	-0.00014856	0.0063	0.841035
MDD	regional_OD_3a	regional	OD	3a	-0.0695	0.0375	-1.8548	0.0636	0.1116	0.0124	0.9963	0.0069	0.0031868	0.0072	0.177984
MDD	regional_OD_3b	regional	OD	3b	-0.0187	0.0372	-0.5025	0.6153	0.1025	0.0116	1.0029	0.0071	-0.0024732	0.0068	0.760057
MDD	regional_OD_4	regional	OD	4	-0.0051	0.03	-0.1707	0.8644	0.1663	0.0162	1.0175	0.0087	-0.0083756	0.0067	0.918499
MDD	regional_OD_43	regional	OD	43	-0.0267	0.03	-0.8881	0.3745	0.1388	0.0123	1.0204	0.008	-0.0058023	0.0061	0.559046
MDD	regional_OD_44	regional	OD	44	-0.0217	0.0293	-0.7418	0.4582	0.1634	0.0159	1.0174	0.0085	-0.0091125	0.0063	0.633534
MDD	regional_OD_45	regional	OD	45	-0.0519	0.029	-1.7902	0.0734	0.15	0.0128	1.0175	0.007	-0.0067199	0.006	0.194986
MDD	regional_OD_46	regional	OD	46	-0.0782	0.0321	-2.4358	0.0149	0.1544	0.0165	1.0183	0.0089	-0.0013427	0.006	0.0653913
MDD	regional_OD_47l	regional	OD	47l	-0.0253	0.0307	-0.8257	0.409	0.133	0.013	1.0103	0.0081	-0.0061122	0.0066	0.591626
MDD	regional_OD_47m	regional	OD	47m	0.0037	0.0358	0.102	0.9188	0.0911	0.0111	1.0134	0.007	-0.0011855	0.0064	0.959958
MDD	regional_OD_47s	regional	OD	47s	-0.0571	0.0315	-1.8153	0.0695	0.1276	0.0129	1.0032	0.0073	0.019866	0.0064	0.18741
MDD	regional_OD_52	regional	OD	52	-0.0784	0.0319	-2.4593	0.0139	0.1103	0.0117	0.992	0.0068	0.013351	0.0065	0.0626578
MDD	regional_OD_55b	regional	OD	55b	-0.0197	0.0354	-0.5571	0.5774	0.1115	0.0153	1.0228	0.0082	-0.0017051	0.0064	0.731898
MDD	regional_OD_5L	regional	OD	5L	-0.117	0.043	-2.7231	0.0065	0.079	0.0122	1.0126	0.0077	0.0052654	0.0066	0.0361699
MDD	regional_OD_5m	regional	OD	5m	-0.0796	0.0322	-2.4679	0.0136	0.1353	0.0139	1.0122	0.0082	0.0034354	0.0065	0.0617844
MDD	regional_OD_5mv	regional	OD	5mv	-0.0845	0.0346	-2.4402	0.0147	0.105	0.0136	1.0126	0.0078	-0.00061659	0.0063	0.0652388
MDD	regional_OD_6a	regional	OD	6a	-0.0235	0.0294	-0.7998	0.4238	0.1661	0.0151	1.0204	0.0078	-0.0081623	0.0067	0.605417
MDD	regional_OD_6d	regional	OD	6d	-0.0272	0.0371	-0.7326	0.4638	0.1029	0.0126	1.0062	0.0074	0.0010737	0.0061	0.638342
MDD	regional_OD_6ma	regional	OD	6ma	0.0094	0.0348	0.2702	0.787	0.1098	0.0118	1.0171	0.0075	0.00042645	0.0065	0.870867
MDD	regional_OD_6mp	regional	OD	6mp	-0.0054	0.0383	-0.1396	0.8889	0.1057	0.0115	1.0139	0.0078	-0.00093859	0.0069	0.93587
MDD	regional_OD_6r	regional	OD	6r	-0.013	0.0298	-0.4367	0.6624	0.1541	0.0133	1.0204	0.0078	-0.0085303	0.0058	0.791748
MDD	regional_OD_6v	regional	OD	6v	0.0043	0.0344	0.1238	0.9014	0.1325	0.0145	1.0223	0.009	-0.010212	0.0066	0.946572
MDD	regional_OD_7AL	regional	OD	7AL	-0.0919	0.0409	-2.245	0.0248	0.0747	0.0115	1.0164	0.0072	0.0011802	0.0068	0.0927408
MDD	regional_OD_7Am	regional	OD	7Am	-0.1005	0.0348	-2.8898	0.0039	0.0974	0.0126	1.0147	0.0076	0.0040028	0.0062	0.0262939
MDD	regional_OD_7m	regional	OD	7m	-0.0344	0.0304	-1.131	0.258	0.126	0.014	1.0174	0.0078	0.0020611	0.0067	0.445514
MDD	regional_OD_7PC	regional	OD	7PC	-0.0226	0.0329	-0.6873	0.4919	0.1153	0.0119	1.0021	0.0074	-0.002455	0.0066	0.661158
MDD	regional_OD_7PL	regional	OD	7PL	-0.0671	0.0393	-1.7077	0.0877	0.0824	0.0127	1.0089	0.0081	-0.0002139	0.0065	0.218171
MDD	regional_OD_7Pm	regional	OD	7Pm	-0.0991	0.0373	-2.6551	0.0079	0.0842	0.0117	1.0039	0.0069	0.0071406	0.006	0.041293
MDD	regional_OD_8Ad	regional	OD	8Ad	-0.0144	0.0308	-0.4689	0.6391	0.1719	0.016	1.0054	0.0091	-0.003499	0.0068	0.777076
MDD	regional_OD_8Av	regional	OD	8Av	-0.0339	0.0321	-1.0551	0.2914	0.1586	0.0162	1.0119	0.0089	0.0024297	0.0067	0.481389
MDD	regional_OD_8BL	regional	OD	8BL	0.0198	0.0381	0.5182	0.6043	0.0926	0.0133	1.0097	0.0079	0.0028315	0.0063	0.751659
MDD	regional_OD_8BM	regional	OD	8BM	-0.0556	0.0275	-2.0211	0.0433	0.1638	0.0161	1.0109	0.0093	-0.0050681	0.0062	0.140233
MDD	regional_OD_8C	regional	OD	8C	-0.0424	0.0264	-1.6053	0.1084	0.2059	0.0182	1.0064	0.0089	-0.0011621	0.0063	0.251384
MDD	regional_OD_9-46d	regional	OD	9-46d	-0.0554	0.0339	-1.6353	0.102	0.1502	0.0174	1.0136	0.0091	-0.003551	0.0062	0.241847
MDD	regional_OD_9a	regional	OD	9a	-0.056	0.0384	-1.4589	0.1446	0.0939	0.0118	1.0198	0.0079	0.00085499	0.0058	0.307091
MDD	regional_OD_9m	regional	OD	9m	-0.0706	0.0277	-2.5512	0.0107	0.1643	0.0161	1.0168	0.0087	0.0017475	0.0057	0.0520674
MDD	regional_OD_9p	regional	OD	9p	-0.006	0.0378	-0.158	0.8744	0.1015	0.0145	1.0105	0.0087	0.00062134	0.0063	0.925701
MDD	regional_OD_A1	regional	OD	A1	-0.0475	0.0326	-1.4588	0.1446	0.1176	0.0117	1.0003	0.0077	-0.0097223	0.0068	0.307091
MDD	regional_OD_a10p	regional	OD	a10p	-0.0229	0.033	-0.693	0.4883	0.108	0.0123	0.9975	0.0073	0.0036934	0.0057	0.659299
MDD	regional_OD_a24	regional	OD	a24	-0.0311	0.0275	-1.133	0.2572	0.1464	0.015	1.0026	0.0082	-0.004242	0.0059	0.444739
MDD	regional_OD_a24pr	regional	OD	a24pr	-0.0785	0.0375	-2.0915	0.0365	0.0786	0.01	1.0104	0.0063	0.0047002	0.0063	0.124303
MDD	regional_OD_a32pr	regional	OD	a32pr	-0.0294	0.0295	-0.998	0.3183	0.1442	0.015	0.9951	0.0084	-0.0034838	0.006	0.506883
MDD	regional_OD_A4	regional	OD	A4	-0.0572	0.0329	-1.7389	0.082	0.1287	0.0136	1.0262	0.0086	0.0018056	0.0064	0.208678
MDD	regional_OD_a47r	regional	OD	a47r	-0.0779	0.0336	-2.3177	0.0205	0.1151	0.0129	1.0068	0.0084	-0.0029768	0.0058	0.079871
MDD	regional_OD_A5	regional	OD	A5	-0.0423	0.0319	-1.3256	0.185	0.1434	0.0142	1.017	0.0087	0.0034723	0.0064	0.360715
MDD	regional_OD_a9-46v	regional	OD	a9-46v	-0.1149	0.0338	-3.4002	0.0007	0.1228	0.0142	1.0148	0.008	-0.00073914	0.0056	0.00802069
MDD	regional_OD_AAIC	regional	OD	AAIC	-0.0973	0.0327	-2.9799	0.0029	0.1174	0.0129	1.0127	0.008	0.0085627	0.006	0.0221161
MDD	regional_OD_AIP	regional	OD	AIP	-0.0338	0.0309	-1.0931	0.2744	0.117	0.0131	1.0021	0.0082	0.0029852	0.0064	0.462168
MDD	regional_OD_AVI	regional	OD	AVI	-0.0487	0.0343	-1.4203	0.1555	0.1287	0.0139	1.0143	0.0079	-0.006226	0.0065	0.320934
MDD	regional_OD_d23ab	regional	OD	d23ab	-0.0235	0.0333	-0.7046	0.481	0.1298	0.0144	1.0086	0.0083	0.0021133	0.0065	0.654273
MDD	regional_OD_d32	regional	OD	d32	-0.0379	0.0294	-1.2888	0.1975	0.1592	0.0151	0.9932	0.0078	0.0025243	0.0063	0.375315
MDD	regional_OD_DVT	regional	OD	DVT	-0.0376	0.0302	-1.2462	0.2127	0.1477	0.0147	1.0084	0.0083	0.00011376	0.0062	0.39516
MDD	regional_OD_EC	regional	OD	EC	0.0556	0.0325	1.7119	0.0869	0.1227	0.0121	0.9984	0.0075	-0.0054975	0.0059	0.217577
MDD	regional_OD_FEF	regional	OD	FEF	-0.0292	0.0346	-0.845	0.3981	0.0948	0.0123	1.0171	0.0073	0.00011948	0.0062	0.582744
MDD	regional_OD_FFC	regional	OD	FFC	-0.0645	0.0369	-1.7482	0.0804	0.0804	0.0123	1.0042	0.0074	0.000307	0.006	0.20687
MDD	regional_OD_FOP1	regional	OD	FOP1	0.0327	0.0313	1.044	0.2965	0.1096	0.0104	1.0202	0.0076	-0.0021085	0.006	0.487163
MDD	regional_OD_FOP2	regional	OD	FOP2	0.0303	0.0306	0.9892	0.3226	0.1359	0.0117	1.0029	0.0073	-0.0052947	0.0061	0.511847
MDD	regional_OD_FOP3	regional	OD	FOP3	0.0607	0.0335	1.8149	0.0695	0.1088	0.0122	1.0053	0.0079	-0.0069425	0.0062	0.18741
MDD	regional_OD_FOP4	regional	OD	FOP4	0.0211	0.028	0.7534	0.4512	0.1452	0.0123	0.9997	0.0067	-0.0041989	0.0059	0.628438
MDD	regional_OD_FOP5	regional	OD	FOP5	-0.0213	0.0298	-0.717	0.4734	0.1352	0.0165	0.9865	0.0089	-0.0097369	0.0064	0.648104
MDD	regional_OD_FST	regional	OD	FST	-0.0166	0.0412	-0.4032	0.6868	0.0677	0.0115	1.013	0.0068	-0.0079359	0.0059	0.80954
MDD	regional_OD_H	regional	OD	H	0.0111	0.0238	0.4656	0.6415	0.2551	0.0159	1.0038	0.0078	-0.012074	0.0062	0.777961
MDD	regional_OD_i6-8	regional	OD	i6-8	-0.0229	0.0369	-0.6209	0.5347	0.1374	0.0152	1.0152	0.0091	0.0027133	0.0067	0.69249
MDD	regional_OD_IFJa	regional	OD	IFJa	-0.0097	0.0294	-0.3292	0.742	0.1393	0.0127	1.0038	0.0074	-0.0055882	0.0066	0.84437
MDD	regional_OD_IFJp	regional	OD	IFJp	0.0075	0.0323	0.2314	0.817	0.129	0.0151	1.0046	0.0081	-0.0099155	0.0059	0.889673
MDD	regional_OD_IFSa	regional	OD	IFSa	-0.0786	0.0314	-2.5071	0.0122	0.1331	0.0146	1.0175	0.0086	-0.0052143	0.0056	0.057001
MDD	regional_OD_IFSp	regional	OD	IFSp	-0.0412	0.0278	-1.4815	0.1385	0.1537	0.0165	1.0146	0.0089	-0.0078566	0.0055	0.298288
MDD	regional_OD_Ig	regional	OD	Ig	-0.0218	0.0275	-0.7917	0.4285	0.1519	0.0113	0.9966	0.0067	-0.0024756	0.0062	0.608852
MDD	regional_OD_IP0	regional	OD	IP0	-0.0328	0.0374	-0.8792	0.3793	0.0988	0.0134	1.0205	0.0079	0.0012532	0.0064	0.562661
MDD	regional_OD_IP1	regional	OD	IP1	-0.0027	0.0333	-0.0797	0.9365	0.1061	0.0121	1.0186	0.0074	-0.0042502	0.0062	0.971587
MDD	regional_OD_IP2	regional	OD	IP2	-0.0166	0.0334	-0.4975	0.6188	0.0881	0.0111	1.0111	0.0072	0.0042822	0.006	0.761953
MDD	regional_OD_IPS1	regional	OD	IPS1	-0.0812	0.0311	-2.6137	0.009	0.1095	0.0117	1.0053	0.0067	-0.00029896	0.0058	0.0457074
MDD	regional_OD_LBelt	regional	OD	LBelt	-0.0558	0.0363	-1.534	0.125	0.0843	0.0109	1.0073	0.0077	-0.0031074	0.0062	0.279836
MDD	regional_OD_LIPd	regional	OD	LIPd	0.0122	0.0385	0.3173	0.751	0.0703	0.0095	1.0191	0.007	-0.002173	0.0062	0.847332
MDD	regional_OD_LIPv	regional	OD	LIPv	-0.0386	0.0348	-1.1075	0.2681	0.0985	0.0106	1.0068	0.0072	-0.0010524	0.006	0.456182
MDD	regional_OD_LO1	regional	OD	LO1	-0.1018	0.0366	-2.7834	0.0054	0.0831	0.0116	0.9997	0.0068	0.001488	0.0062	0.0315588
MDD	regional_OD_LO2	regional	OD	LO2	-0.1854	0.0769	-2.4114	0.0159	0.0262	0.0092	1.0128	0.0063	0.0062514	0.0066	0.0681094
MDD	regional_OD_LO3	regional	OD	LO3	-0.0695	0.0412	-1.6885	0.0913	0.067	0.0102	0.9983	0.0076	-0.0031855	0.0064	0.224249
MDD	regional_OD_MBelt	regional	OD	MBelt	-0.0411	0.0322	-1.2748	0.2024	0.1184	0.0119	1	0.0076	0.0022187	0.0063	0.3812
MDD	regional_OD_MI	regional	OD	MI	7e-04	0.0297	0.0245	0.9804	0.1343	0.0131	1.0097	0.008	-0.0027918	0.006	0.992789
MDD	regional_OD_MIP	regional	OD	MIP	-0.0525	0.0352	-1.489	0.1365	0.0998	0.0115	1.0069	0.0068	-0.0042076	0.006	0.295898
MDD	regional_OD_MST	regional	OD	MST	-0.0801	0.0435	-1.8393	0.0659	0.055	0.0104	1.0044	0.0064	-0.0012268	0.006	0.18177
MDD	regional_OD_MT	regional	OD	MT	-0.0496	0.0453	-1.0969	0.2727	0.0639	0.0106	0.9965	0.0075	-0.0016155	0.0063	0.460474
MDD	regional_OD_OFC	regional	OD	OFC	-0.0426	0.0321	-1.3255	0.185	0.1266	0.0115	0.9951	0.0067	0.003604	0.0063	0.360715
MDD	regional_OD_OP1	regional	OD	OP1	-0.0289	0.0308	-0.9398	0.3473	0.1293	0.0105	0.998	0.0071	-0.0029237	0.006	0.534227
MDD	regional_OD_OP2-3	regional	OD	OP2-3	-0.0363	0.0279	-1.3037	0.1923	0.1486	0.013	1.0004	0.008	-0.0073663	0.006	0.370887
MDD	regional_OD_OP4	regional	OD	OP4	-0.031	0.0285	-1.086	0.2775	0.1645	0.0141	1.0218	0.0079	0.00082652	0.006	0.465703
MDD	regional_OD_p10p	regional	OD	p10p	-0.043	0.0346	-1.2416	0.2144	0.0973	0.0115	1.0138	0.0074	-0.0039799	0.0062	0.397683
MDD	regional_OD_p24	regional	OD	p24	-0.0269	0.0345	-0.7803	0.4352	0.1084	0.013	1.0151	0.007	0.0032222	0.006	0.614991
MDD	regional_OD_p24pr	regional	OD	p24pr	-0.055	0.0327	-1.6835	0.0923	0.1016	0.0114	1.009	0.007	0.001711	0.006	0.225549
MDD	regional_OD_p32	regional	OD	p32	-0.0375	0.0336	-1.117	0.264	0.0996	0.0122	1.0024	0.0071	-0.0062144	0.0064	0.451186
MDD	regional_OD_p32pr	regional	OD	p32pr	-0.0604	0.0296	-2.0389	0.0415	0.134	0.014	0.9975	0.0075	0.00037557	0.0062	0.135956
MDD	regional_OD_p47r	regional	OD	p47r	-0.08	0.0309	-2.5898	0.0096	0.1225	0.0135	1.0165	0.0081	-0.0040523	0.0058	0.0478922
MDD	regional_OD_p9-46v	regional	OD	p9-46v	-0.0474	0.0306	-1.5509	0.1209	0.1657	0.016	1.0129	0.0091	-0.0051924	0.0065	0.27382
MDD	regional_OD_PBelt	regional	OD	PBelt	-0.0888	0.0337	-2.6302	0.0085	0.0918	0.0111	1.0209	0.0072	0.0029121	0.0059	0.0437792
MDD	regional_OD_PCV	regional	OD	PCV	0.0309	0.0381	0.8111	0.4173	0.0948	0.0129	1.0219	0.0079	-0.0046607	0.0064	0.599901
MDD	regional_OD_PeEc	regional	OD	PeEc	-0.0295	0.0327	-0.9009	0.3676	0.1167	0.0129	1.0139	0.0083	-0.0015222	0.0065	0.55265
MDD	regional_OD_PEF	regional	OD	PEF	-0.0324	0.0358	-0.9057	0.3651	0.0883	0.0111	1.015	0.0071	-0.0055625	0.0061	0.550834
MDD	regional_OD_PF	regional	OD	PF	-0.0845	0.0276	-3.0594	0.0022	0.1468	0.0147	1.0117	0.0079	-0.0028089	0.0059	0.0182107
MDD	regional_OD_PFcm	regional	OD	PFcm	-0.025	0.0312	-0.8007	0.4233	0.1271	0.0125	1.0188	0.007	0.0018531	0.0062	0.605417
MDD	regional_OD_PFm	regional	OD	PFm	-0.0512	0.0308	-1.6646	0.096	0.1241	0.0128	1.005	0.0073	-0.006249	0.0062	0.232116
MDD	regional_OD_PFop	regional	OD	PFop	-0.0586	0.0312	-1.88	0.0601	0.1292	0.0124	1.0213	0.0083	-0.0056424	0.0061	0.171105
MDD	regional_OD_PFt	regional	OD	PFt	-0.0716	0.0303	-2.3645	0.0181	0.1229	0.0116	1.0138	0.0075	0.0021083	0.0067	0.0739831
MDD	regional_OD_PGi	regional	OD	PGi	-0.0273	0.0307	-0.8899	0.3735	0.1189	0.0152	1.0085	0.0079	-0.007686	0.0056	0.557971
MDD	regional_OD_PGp	regional	OD	PGp	-0.115	0.0402	-2.8604	0.0042	0.0797	0.0113	1.0027	0.0069	0.0025848	0.0064	0.0272941
MDD	regional_OD_PGs	regional	OD	PGs	-0.0981	0.0352	-2.7849	0.0054	0.0933	0.0118	1.0024	0.0067	-0.0061999	0.0061	0.0315588
MDD	regional_OD_PH	regional	OD	PH	-0.0835	0.0344	-2.4288	0.0151	0.0888	0.0112	1.0056	0.0071	-0.00064823	0.0059	0.0658236
MDD	regional_OD_PHA1	regional	OD	PHA1	-0.0541	0.0321	-1.6854	0.0919	0.1299	0.0129	1.011	0.0078	0.0059506	0.0064	0.225485
MDD	regional_OD_PHA2	regional	OD	PHA2	-0.001	0.0308	-0.0339	0.973	0.1298	0.0129	1.0033	0.0073	-0.010293	0.0063	0.990203
MDD	regional_OD_PHA3	regional	OD	PHA3	-0.0126	0.0319	-0.3953	0.6926	0.1359	0.0129	1.0174	0.0071	-0.00048414	0.0066	0.813219
MDD	regional_OD_PHT	regional	OD	PHT	-0.0724	0.0377	-1.9212	0.0547	0.0844	0.0125	1.0004	0.0079	-0.00067622	0.0064	0.160444
MDD	regional_OD_PI	regional	OD	PI	-0.0192	0.0318	-0.6023	0.547	0.0999	0.0114	1.0001	0.0071	-0.0017525	0.006	0.703718
MDD	regional_OD_Pir	regional	OD	Pir	-0.0566	0.0331	-1.7112	0.087	0.1123	0.012	1.0142	0.0073	0.0071089	0.0063	0.217594
MDD	regional_OD_PIT	regional	OD	PIT	-0.1565	0.0534	-2.9296	0.0034	0.0423	0.0092	0.9989	0.0063	0.010981	0.0057	0.0244086
MDD	regional_OD_pOFC	regional	OD	pOFC	-0.0226	0.0358	-0.6319	0.5274	0.0861	0.0118	1.0032	0.0073	0.0048247	0.0059	0.687245
MDD	regional_OD_PoI1	regional	OD	PoI1	0.0216	0.0274	0.7881	0.4307	0.1556	0.0133	1.001	0.0081	-0.0012007	0.006	0.611231
MDD	regional_OD_PoI2	regional	OD	PoI2	0.0311	0.0251	1.2387	0.2155	0.1729	0.0144	1.0038	0.0088	-0.00055739	0.0063	0.398279
MDD	regional_OD_POS1	regional	OD	POS1	-0.0105	0.029	-0.3627	0.7168	0.1658	0.0155	1.0039	0.0074	-0.0024251	0.0071	0.828162
MDD	regional_OD_POS2	regional	OD	POS2	-0.0444	0.0317	-1.4017	0.161	0.1283	0.0142	1.0128	0.0082	0.00043097	0.0065	0.3284
MDD	regional_OD_PreS	regional	OD	PreS	-0.0312	0.0284	-1.0977	0.2724	0.1719	0.0151	1.0145	0.0099	0.003065	0.0066	0.460467
MDD	regional_OD_ProS	regional	OD	ProS	-0.0087	0.0298	-0.2935	0.7692	0.1377	0.017	1.0073	0.0098	-0.0015981	0.0062	0.859346
MDD	regional_OD_PSL	regional	OD	PSL	-0.0829	0.0295	-2.8093	0.005	0.1116	0.0132	1.0159	0.007	0.00067404	0.0057	0.030445
MDD	regional_OD_RI	regional	OD	RI	-0.0356	0.0306	-1.1634	0.2447	0.141	0.0137	0.9932	0.0079	-0.00077125	0.0069	0.432173
MDD	regional_OD_RSC	regional	OD	RSC	-0.0303	0.0276	-1.0967	0.2728	0.2365	0.0194	1.0189	0.0092	0.0046792	0.0078	0.460474
MDD	regional_OD_s32	regional	OD	s32	-0.0507	0.035	-1.4505	0.1469	0.0974	0.0129	1.0134	0.0078	-0.0072602	0.0066	0.309501
MDD	regional_OD_s6-8	regional	OD	s6-8	-0.0346	0.0346	-0.9993	0.3176	0.1138	0.0125	1.0059	0.0078	-0.00050635	0.0063	0.506679
MDD	regional_OD_SCEF	regional	OD	SCEF	-0.0397	0.0308	-1.2898	0.1971	0.1442	0.0159	1.0189	0.0083	-0.0019061	0.007	0.374861
MDD	regional_OD_SFL	regional	OD	SFL	0.0434	0.0374	1.1615	0.2454	0.0938	0.0135	1.0177	0.0076	0.0033557	0.0066	0.433081
MDD	regional_OD_STGa	regional	OD	STGa	0.0256	0.0361	0.7073	0.4794	0.1109	0.0119	1.006	0.008	0.0024286	0.0066	0.654008
MDD	regional_OD_STSda	regional	OD	STSda	0.0123	0.0318	0.3873	0.6985	0.11	0.0115	1.0073	0.0071	-0.0023078	0.0061	0.818082
MDD	regional_OD_STSdp	regional	OD	STSdp	0.0282	0.033	0.8543	0.3929	0.1014	0.0134	1.0088	0.0078	-0.0061015	0.0063	0.578043
MDD	regional_OD_STSva	regional	OD	STSva	-0.0041	0.0373	-0.1105	0.912	0.074	0.01	1.0083	0.0066	-0.0079704	0.0059	0.954256
MDD	regional_OD_STSvp	regional	OD	STSvp	-0.0421	0.0382	-1.1015	0.2707	0.071	0.0113	1.0098	0.0069	-0.0030196	0.0061	0.458593
MDD	regional_OD_STV	regional	OD	STV	-0.0323	0.028	-1.1519	0.2494	0.1441	0.0126	1.0033	0.0072	-0.0096619	0.006	0.437277
MDD	regional_OD_TA2	regional	OD	TA2	-0.0176	0.032	-0.5481	0.5836	0.131	0.0119	0.9942	0.0074	0.0025873	0.0064	0.736546
MDD	regional_OD_TE1a	regional	OD	TE1a	-0.0942	0.038	-2.4812	0.0131	0.0902	0.0108	1.0171	0.0076	0.0005706	0.0059	0.0600998
MDD	regional_OD_TE1m	regional	OD	TE1m	-0.1263	0.0453	-2.7852	0.0053	0.0524	0.0093	1.0149	0.0068	0.0014223	0.006	0.0312888
MDD	regional_OD_TE1p	regional	OD	TE1p	-0.1303	0.0589	-2.2136	0.0269	0.038	0.0106	1.0118	0.0072	0.0030282	0.0063	0.0991591
MDD	regional_OD_TE2a	regional	OD	TE2a	-0.1425	0.0524	-2.7171	0.0066	0.0475	0.0088	1.0157	0.0064	0.0092564	0.0062	0.0365066
MDD	regional_OD_TE2p	regional	OD	TE2p	-0.0465	0.0389	-1.1961	0.2317	0.064	0.0108	1.0042	0.0067	-0.0010241	0.0054	0.416809
MDD	regional_OD_TF	regional	OD	TF	-0.0777	0.034	-2.2818	0.0225	0.0933	0.0131	1.0037	0.008	0.0049864	0.0064	0.086146
MDD	regional_OD_TGd	regional	OD	TGd	-0.017	0.034	-0.4997	0.6173	0.1252	0.0122	0.9985	0.0071	0.0064936	0.0064	0.760582
MDD	regional_OD_TGv	regional	OD	TGv	-0.079	0.0408	-1.9341	0.0531	0.0667	0.0102	0.9962	0.0068	0.0039598	0.0061	0.15774
MDD	regional_OD_TPOJ1	regional	OD	TPOJ1	-0.0169	0.0328	-0.5139	0.6073	0.1114	0.013	1.0133	0.0074	-0.00213	0.0059	0.753778
MDD	regional_OD_TPOJ2	regional	OD	TPOJ2	0.0112	0.0368	0.3038	0.7613	0.0817	0.0123	1.0037	0.0072	-0.010652	0.006	0.855451
MDD	regional_OD_TPOJ3	regional	OD	TPOJ3	-0.0091	0.0361	-0.251	0.8018	0.0737	0.0109	0.9911	0.0073	-0.0066486	0.0057	0.879064
MDD	regional_OD_V1	regional	OD	V1	-0.107	0.0387	-2.7628	0.0057	0.0772	0.0118	0.9998	0.0076	0.0013268	0.0063	0.0328173
MDD	regional_OD_V2	regional	OD	V2	-0.1247	0.0384	-3.2432	0.0012	0.0808	0.0113	1.0065	0.0075	0.0036184	0.006	0.0118774
MDD	regional_OD_v23ab	regional	OD	v23ab	0.003	0.0318	0.0941	0.9251	0.1188	0.0131	1.0049	0.007	-0.0025095	0.0064	0.964925
MDD	regional_OD_V3	regional	OD	V3	-0.1162	0.0408	-2.8471	0.0044	0.0684	0.0103	1.0136	0.0066	0.001463	0.0058	0.0281939
MDD	regional_OD_V3A	regional	OD	V3A	-0.0775	0.0348	-2.2266	0.026	0.0832	0.011	1.0115	0.0072	-0.0042933	0.0058	0.0966256
MDD	regional_OD_V3B	regional	OD	V3B	-0.0244	0.0388	-0.629	0.5294	0.0902	0.0109	1.0207	0.0072	-0.0069587	0.0068	0.688569
MDD	regional_OD_V3CD	regional	OD	V3CD	-0.0478	0.034	-1.4065	0.1596	0.0987	0.0121	1.0008	0.0082	0.0011285	0.0058	0.326704
MDD	regional_OD_V4	regional	OD	V4	-0.1035	0.0357	-2.8965	0.0038	0.0806	0.0114	1.0089	0.0067	0.0039467	0.0056	0.0261503
MDD	regional_OD_V4t	regional	OD	V4t	-0.1008	0.0627	-1.6068	0.1081	0.0363	0.0097	1.0108	0.0073	0.0033593	0.0066	0.251384
MDD	regional_OD_V6	regional	OD	V6	-0.0618	0.0328	-1.8871	0.0591	0.1026	0.012	1.001	0.0075	0.00059337	0.0065	0.168878
MDD	regional_OD_V6A	regional	OD	V6A	-0.0888	0.0386	-2.3003	0.0214	0.0748	0.0116	1.0068	0.0077	0.0045392	0.0058	0.0825479
MDD	regional_OD_V7	regional	OD	V7	-0.0911	0.0299	-3.0442	0.0023	0.1297	0.0122	1.0019	0.008	0.0050983	0.0062	0.0186404
MDD	regional_OD_V8	regional	OD	V8	-0.0917	0.0406	-2.2618	0.0237	0.0764	0.0116	1.0019	0.0074	0.0074602	0.0064	0.0896361
MDD	regional_OD_VIP	regional	OD	VIP	-0.0912	0.0348	-2.6244	0.0087	0.0996	0.0123	0.9997	0.007	0.0019849	0.0062	0.0445731
MDD	regional_OD_VMV1	regional	OD	VMV1	-0.0415	0.0307	-1.3525	0.1762	0.1659	0.0166	1.0161	0.0089	0.0057066	0.0068	0.350891
MDD	regional_OD_VMV2	regional	OD	VMV2	-0.085	0.0304	-2.7944	0.0052	0.139	0.0125	0.9996	0.0075	0.0054465	0.0064	0.0310133
MDD	regional_OD_VMV3	regional	OD	VMV3	-0.0798	0.0313	-2.546	0.0109	0.1177	0.0122	1.007	0.0072	0.005529	0.0061	0.0527871
MDD	regional_OD_VVC	regional	OD	VVC	-0.0603	0.0396	-1.5204	0.1284	0.1091	0.0119	1.0126	0.0079	0.00062764	0.0069	0.284708
MDD	regional_SA_1	regional	SA	1	-0.085	0.0237	-3.5913	0.00032903	0.2929	0.023	1.0153	0.0109	0.0062818	0.0071	0.00458278
MDD	regional_SA_10d	regional	SA	10d	-0.1006	0.0223	-4.5111	6.4489e-06	0.2931	0.0189	1.0142	0.0098	0.0032379	0.0065	0.000319152
MDD	regional_SA_10pp	regional	SA	10pp	-0.0586	0.0246	-2.3878	0.016948	0.2518	0.0182	1.0173	0.0096	-0.0017397	0.0069	0.0710685
MDD	regional_SA_10r	regional	SA	10r	-0.0804	0.0225	-3.579	0.00034495	0.2238	0.0203	1.0092	0.0105	0.0061012	0.0064	0.00474766
MDD	regional_SA_10v	regional	SA	10v	-0.1011	0.0225	-4.4987	6.8377e-06	0.2814	0.0215	1.0202	0.0109	0.010631	0.0068	0.000324581
MDD	regional_SA_11l	regional	SA	11l	-0.0377	0.0208	-1.8153	0.069474	0.3338	0.021	1.0129	0.0103	0.0037119	0.0065	0.18741
MDD	regional_SA_13l	regional	SA	13l	-0.0754	0.0192	-3.9228	8.7528e-05	0.3505	0.0264	1.0084	0.0111	0.0070536	0.0067	0.00174026
MDD	regional_SA_2	regional	SA	2	-0.0909	0.0252	-3.6035	0.00031402	0.252	0.0183	1.013	0.0094	0.010175	0.0074	0.00440006
MDD	regional_SA_23c	regional	SA	23c	-0.0585	0.0236	-2.4774	0.013234	0.2824	0.0213	1.0153	0.0106	0.0010062	0.0067	0.0603574
MDD	regional_SA_23d	regional	SA	23d	-0.0648	0.0236	-2.7428	0.0060922	0.2565	0.0203	1.0171	0.0104	-0.005484	0.0064	0.034478
MDD	regional_SA_24dd	regional	SA	24dd	-0.0985	0.0217	-4.5479	5.418e-06	0.3018	0.0245	1.0204	0.0111	0.0030098	0.007	0.00028005
MDD	regional_SA_24dv	regional	SA	24dv	-0.1025	0.021	-4.8863	1.0277e-06	0.2729	0.0228	1.019	0.0112	0.0099291	0.0066	0.000103932
MDD	regional_SA_25	regional	SA	25	-0.1004	0.0206	-4.8647	1.1466e-06	0.3263	0.0299	1.0282	0.013	0.0076979	0.0063	0.000104661
MDD	regional_SA_31a	regional	SA	31a	-0.0066	0.0224	-0.2947	0.76825	0.2396	0.0181	1.026	0.0091	-0.0047137	0.0063	0.858698
MDD	regional_SA_31pd	regional	SA	31pd	-0.0048	0.023	-0.21	0.8337	0.2871	0.0232	1.0146	0.0097	-0.00014463	0.0066	0.899854
MDD	regional_SA_31pv	regional	SA	31pv	0.0077	0.023	0.3327	0.73933	0.2683	0.0192	1.0239	0.0098	-0.0010361	0.0066	0.842981
MDD	regional_SA_33pr	regional	SA	33pr	-0.0424	0.0237	-1.7901	0.073434	0.2405	0.0224	1.0176	0.0109	-0.0054657	0.0059	0.194986
MDD	regional_SA_3a	regional	SA	3a	-0.0597	0.0213	-2.7963	0.0051691	0.3144	0.0209	1.0343	0.0117	0.0049027	0.0062	0.0310133
MDD	regional_SA_3b	regional	SA	3b	-0.0686	0.021	-3.2581	0.0011217	0.3341	0.0251	1.0296	0.0126	0.0070842	0.0066	0.0113468
MDD	regional_SA_4	regional	SA	4	-0.0767	0.0207	-3.7082	0.00020873	0.3287	0.0239	1.0228	0.011	0.004427	0.0065	0.00324818
MDD	regional_SA_43	regional	SA	43	-0.074	0.0281	-2.6343	0.0084318	0.2022	0.0184	1.0185	0.009	-0.0065851	0.0067	0.043583
MDD	regional_SA_44	regional	SA	44	-0.0192	0.0225	-0.8518	0.39431	0.2261	0.0177	1.0115	0.0085	-0.0087155	0.0063	0.579062
MDD	regional_SA_45	regional	SA	45	-0.0482	0.0228	-2.1157	0.03437	0.2502	0.0199	1.0241	0.0093	-0.0025893	0.0063	0.119143
MDD	regional_SA_46	regional	SA	46	-0.0979	0.0229	-4.2763	1.9e-05	0.2894	0.0235	1.028	0.0113	0.0012675	0.0063	0.000612057
MDD	regional_SA_47l	regional	SA	47l	-0.0772	0.0204	-3.7755	0.00015968	0.2868	0.0202	1.0273	0.0104	0.002533	0.0064	0.00267908
MDD	regional_SA_47m	regional	SA	47m	-0.072	0.0198	-3.6404	0.00027218	0.3149	0.0223	1.0164	0.0101	0.0051868	0.0064	0.00395682
MDD	regional_SA_47s	regional	SA	47s	-0.0888	0.02	-4.4346	9.2235e-06	0.32	0.0263	1.0159	0.0121	0.010522	0.0064	0.000379527
MDD	regional_SA_52	regional	SA	52	-0.0409	0.0216	-1.8942	0.058204	0.3029	0.022	1.0166	0.0105	0.0012471	0.006	0.167345
MDD	regional_SA_55b	regional	SA	55b	-0.0757	0.0259	-2.916	0.0035457	0.1881	0.0175	1.0213	0.0096	-0.00093519	0.0063	0.0250678
MDD	regional_SA_5L	regional	SA	5L	-0.0685	0.0243	-2.8239	0.0047444	0.2267	0.0165	1.018	0.009	0.010659	0.007	0.0294686
MDD	regional_SA_5m	regional	SA	5m	-0.0908	0.024	-3.7805	0.00015653	0.2404	0.0199	1.0122	0.0099	0.0076657	0.0065	0.00265758
MDD	regional_SA_5mv	regional	SA	5mv	-0.0689	0.0234	-2.945	0.0032297	0.2714	0.02	1.0162	0.01	0.0082401	0.0072	0.0236235
MDD	regional_SA_6a	regional	SA	6a	-0.0235	0.0205	-1.145	0.2522	0.2692	0.0197	1.0263	0.0104	0.00074646	0.0065	0.440247
MDD	regional_SA_6d	regional	SA	6d	-0.0326	0.0221	-1.4794	0.13904	0.2619	0.0183	1.0091	0.01	0.00020877	0.0065	0.299174
MDD	regional_SA_6ma	regional	SA	6ma	-0.0457	0.022	-2.0721	0.038259	0.2534	0.0178	1.0168	0.0089	0.0012653	0.0065	0.129347
MDD	regional_SA_6mp	regional	SA	6mp	-0.0348	0.0238	-1.4622	0.14368	0.2315	0.0168	1.0111	0.0092	-0.00024139	0.0062	0.306083
MDD	regional_SA_6r	regional	SA	6r	-0.0473	0.0254	-1.8609	0.062757	0.184	0.0165	1.028	0.0082	-0.0082829	0.0058	0.176131
MDD	regional_SA_6v	regional	SA	6v	-0.1046	0.0266	-3.9339	8.3572e-05	0.2015	0.0178	1.0266	0.0096	0.0043755	0.0063	0.0017194
MDD	regional_SA_7AL	regional	SA	7AL	-0.0669	0.024	-2.7922	0.0052358	0.2395	0.0187	1.0229	0.0101	0.0087602	0.0069	0.0310675
MDD	regional_SA_7Am	regional	SA	7Am	-0.0133	0.0231	-0.5759	0.56471	0.2787	0.0216	1.0221	0.0098	0.0049494	0.0068	0.720767
MDD	regional_SA_7m	regional	SA	7m	-0.0412	0.0236	-1.7402	0.081824	0.2919	0.0248	1.0155	0.0109	0.0047963	0.0066	0.208581
MDD	regional_SA_7PC	regional	SA	7PC	-0.0757	0.0252	-3.0052	0.0026538	0.2251	0.016	1.0194	0.0092	0.010299	0.0071	0.0209245
MDD	regional_SA_7PL	regional	SA	7PL	-0.0348	0.0246	-1.4115	0.15811	0.2548	0.0203	1.0091	0.0102	0.0030803	0.0066	0.324798
MDD	regional_SA_7Pm	regional	SA	7Pm	-0.0048	0.0226	-0.2135	0.83096	0.2745	0.0224	1.0117	0.0099	-6.9264e-05	0.0062	0.898623
MDD	regional_SA_8Ad	regional	SA	8Ad	-0.0482	0.0228	-2.1149	0.034441	0.2454	0.021	1.018	0.0096	0.0039589	0.0058	0.119211
MDD	regional_SA_8Av	regional	SA	8Av	-0.0781	0.0228	-3.4288	0.00060624	0.2696	0.024	1.0273	0.0115	-0.002466	0.0068	0.00723136
MDD	regional_SA_8BL	regional	SA	8BL	-0.0455	0.0227	-2.0051	0.044956	0.2332	0.0202	1.0231	0.0093	-0.00080095	0.006	0.142657
MDD	regional_SA_8BM	regional	SA	8BM	-0.1248	0.0218	-5.7122	1.1153e-08	0.2863	0.0235	1.0245	0.0106	0.0097701	0.0068	1.08089e-05
MDD	regional_SA_8C	regional	SA	8C	-0.0832	0.0238	-3.4968	0.0004709	0.2638	0.0242	1.0288	0.0114	-0.0020813	0.0063	0.00611907
MDD	regional_SA_9-46d	regional	SA	9-46d	-0.0686	0.0235	-2.925	0.0034441	0.2769	0.0199	1.0182	0.0098	0.00067791	0.006	0.0246492
MDD	regional_SA_9a	regional	SA	9a	-0.0605	0.0251	-2.4129	0.015828	0.2413	0.0172	1.011	0.0086	0.00046509	0.0063	0.0680516
MDD	regional_SA_9m	regional	SA	9m	-0.0977	0.0204	-4.7767	1.7819e-06	0.2966	0.022	1.0222	0.0103	0.0066073	0.0063	0.0001337
MDD	regional_SA_9p	regional	SA	9p	-0.0507	0.0241	-2.1051	0.035286	0.2426	0.0181	1.0084	0.0083	-6.6074e-05	0.0054	0.121055
MDD	regional_SA_A1	regional	SA	A1	-0.0191	0.0224	-0.8518	0.39434	0.2791	0.021	1.014	0.0104	-0.0081265	0.0065	0.579062
MDD	regional_SA_a10p	regional	SA	a10p	-0.0547	0.0225	-2.429	0.01514	0.2428	0.0162	1.0103	0.0096	0.0039386	0.0064	0.0658236
MDD	regional_SA_a24	regional	SA	a24	-0.0993	0.0226	-4.3855	1.1573e-05	0.2605	0.024	1.0263	0.0111	0.009282	0.006	0.000434174
MDD	regional_SA_a24pr	regional	SA	a24pr	-0.0569	0.0234	-2.4359	0.014855	0.2399	0.0218	1.0197	0.0109	-0.00098192	0.0061	0.0653913
MDD	regional_SA_a32pr	regional	SA	a32pr	-0.1135	0.0215	-5.2773	1.3109e-07	0.3068	0.0237	1.0245	0.0111	0.013938	0.0061	2.83539e-05
MDD	regional_SA_A4	regional	SA	A4	-0.0644	0.0209	-3.0746	0.0021077	0.3214	0.0256	1.0093	0.0118	-0.0050452	0.0062	0.0178183
MDD	regional_SA_a47r	regional	SA	a47r	-0.0642	0.0223	-2.8782	0.004	0.2961	0.0212	1.0291	0.0103	0.0055687	0.0063	0.0265829
MDD	regional_SA_A5	regional	SA	A5	-0.0668	0.0211	-3.169	0.0015298	0.3119	0.0312	1.0139	0.0151	-0.0038019	0.0057	0.0141766
MDD	regional_SA_a9-46v	regional	SA	a9-46v	-0.0942	0.0249	-3.7894	0.00015099	0.2516	0.0223	1.0234	0.0107	0.0044516	0.0061	0.00262092
MDD	regional_SA_AAIC	regional	SA	AAIC	-0.1021	0.021	-4.8527	1.2176e-06	0.2945	0.0219	1.0055	0.0099	0.01755	0.0063	0.000104894
MDD	regional_SA_AIP	regional	SA	AIP	-0.0809	0.0273	-2.9633	0.0030434	0.2091	0.0169	1.0142	0.0087	0.0058815	0.007	0.0227709
MDD	regional_SA_AVI	regional	SA	AVI	-0.0865	0.0211	-4.1069	4.0095e-05	0.2952	0.0202	1.0081	0.0103	0.0061119	0.0061	0.000961453
MDD	regional_SA_d23ab	regional	SA	d23ab	-0.021	0.0233	-0.8984	0.36898	0.273	0.0217	1.0306	0.0108	-0.00022375	0.0068	0.553708
MDD	regional_SA_d32	regional	SA	d32	-0.1166	0.0224	-5.1999	1.9941e-07	0.2731	0.0215	1.0253	0.0103	0.013816	0.0065	3.31305e-05
MDD	regional_SA_DVT	regional	SA	DVT	-0.093	0.0251	-3.7002	0.00021544	0.2998	0.021	1.0192	0.0103	0.0010244	0.0069	0.0032968
MDD	regional_SA_EC	regional	SA	EC	-0.0993	0.0236	-4.2054	2.6061e-05	0.2467	0.0175	1.0105	0.0089	0.015075	0.0064	0.000739243
MDD	regional_SA_FEF	regional	SA	FEF	-0.0328	0.0267	-1.2255	0.22039	0.1817	0.0175	1.0136	0.0094	-0.0025297	0.0068	0.403961
MDD	regional_SA_FFC	regional	SA	FFC	-0.1135	0.0221	-5.1305	2.8903e-07	0.2683	0.0219	1.0187	0.0091	0.0085399	0.0067	3.73491e-05
MDD	regional_SA_FOP1	regional	SA	FOP1	-0.071	0.0246	-2.8887	0.0038679	0.2298	0.0211	1.0164	0.0098	-0.0074654	0.0066	0.0262939
MDD	regional_SA_FOP2	regional	SA	FOP2	-0.075	0.0239	-3.1346	0.0017209	0.2671	0.0206	1.0239	0.0099	0.0017254	0.0066	0.0156405
MDD	regional_SA_FOP3	regional	SA	FOP3	-0.0546	0.0197	-2.7657	0.0056806	0.3133	0.0218	1.0064	0.0105	-0.00077961	0.0063	0.0328053
MDD	regional_SA_FOP4	regional	SA	FOP4	-0.0444	0.0203	-2.1849	0.0289	0.279	0.0185	1.0173	0.009	-0.0069775	0.0064	0.10487
MDD	regional_SA_FOP5	regional	SA	FOP5	-0.0493	0.0207	-2.3772	0.017446	0.3123	0.0207	1.0252	0.01	-0.0021664	0.0066	0.0722053
MDD	regional_SA_FST	regional	SA	FST	-0.1074	0.0252	-4.2614	2.0316e-05	0.2446	0.0201	1.0246	0.0102	0.0064826	0.0068	0.000638581
MDD	regional_SA_H	regional	SA	H	-0.0674	0.0221	-3.0536	0.0022608	0.287	0.0218	1.0258	0.0108	0.0037103	0.0061	0.0185163
MDD	regional_SA_i6-8	regional	SA	i6-8	-0.0425	0.0237	-1.7953	0.0726	0.2489	0.0226	1.0251	0.0114	-0.003834	0.0068	0.193878
MDD	regional_SA_IFJa	regional	SA	IFJa	-0.0162	0.0248	-0.6541	0.51307	0.2083	0.018	1.0072	0.0087	-0.0093935	0.0063	0.675765
MDD	regional_SA_IFJp	regional	SA	IFJp	-0.0497	0.0244	-2.0417	0.041177	0.2226	0.0184	1.0109	0.0089	-0.002747	0.0058	0.135088
MDD	regional_SA_IFSa	regional	SA	IFSa	-0.0522	0.0248	-2.1093	0.034919	0.1969	0.019	1.0277	0.0092	-0.0014092	0.0067	0.120164
MDD	regional_SA_IFSp	regional	SA	IFSp	-0.0297	0.024	-1.2359	0.21649	0.2089	0.0165	1.0107	0.0081	-0.0031587	0.0065	0.399014
MDD	regional_SA_Ig	regional	SA	Ig	-0.0751	0.0214	-3.5096	0.00044878	0.296	0.0234	1.0154	0.0116	0.0086866	0.0065	0.0059129
MDD	regional_SA_IP0	regional	SA	IP0	-0.0579	0.0258	-2.2475	0.024609	0.2072	0.0162	1.0207	0.0089	-0.0020164	0.0073	0.0921748
MDD	regional_SA_IP1	regional	SA	IP1	-0.0989	0.0267	-3.6977	0.00021759	0.2305	0.0173	1.0121	0.0086	0.0060135	0.0071	0.00330794
MDD	regional_SA_IP2	regional	SA	IP2	-0.0692	0.0293	-2.3595	0.018301	0.2016	0.017	1.0135	0.0086	-0.0012222	0.0071	0.0742899
MDD	regional_SA_IPS1	regional	SA	IPS1	-0.0342	0.0236	-1.4467	0.14797	0.2275	0.0167	1.0126	0.0087	-0.0017002	0.0064	0.311192
MDD	regional_SA_LBelt	regional	SA	LBelt	-0.0372	0.0208	-1.7913	0.073252	0.3022	0.0205	1.0247	0.0101	-0.0049918	0.0064	0.194986
MDD	regional_SA_LIPd	regional	SA	LIPd	-0.0636	0.0299	-2.1241	0.033659	0.1754	0.015	1.0058	0.0084	0.003228	0.0072	0.117378
MDD	regional_SA_LIPv	regional	SA	LIPv	-0.062	0.0265	-2.3395	0.019307	0.2058	0.0168	1.009	0.0092	0.0048163	0.0072	0.0765044
MDD	regional_SA_LO1	regional	SA	LO1	-0.0973	0.0255	-3.8208	0.00013305	0.2828	0.0233	1.0154	0.0101	0.0085987	0.0069	0.00237234
MDD	regional_SA_LO2	regional	SA	LO2	-0.1279	0.0242	-5.2858	1.2518e-07	0.2454	0.0223	1.0206	0.0101	0.010796	0.0066	2.83539e-05
MDD	regional_SA_LO3	regional	SA	LO3	-0.1214	0.0257	-4.7277	2.2703e-06	0.237	0.0235	1.0149	0.011	0.011204	0.0067	0.00015663
MDD	regional_SA_MBelt	regional	SA	MBelt	-0.0451	0.0214	-2.1092	0.034923	0.2942	0.0251	1.0169	0.0115	-0.0043205	0.006	0.120164
MDD	regional_SA_MI	regional	SA	MI	-0.0568	0.0201	-2.8286	0.0046758	0.3661	0.023	1.0057	0.0102	-0.0015597	0.0063	0.0294686
MDD	regional_SA_MIP	regional	SA	MIP	-0.049	0.0256	-1.9144	0.055565	0.2591	0.0204	1.002	0.0101	0.0044058	0.0069	0.162291
MDD	regional_SA_MST	regional	SA	MST	-0.1056	0.0277	-3.8197	0.00013361	0.1951	0.0175	1.0246	0.0095	0.0037107	0.0071	0.00237234
MDD	regional_SA_MT	regional	SA	MT	-0.1063	0.026	-4.0855	4.3987e-05	0.2098	0.0204	1.0167	0.0103	0.0031298	0.0067	0.00103347
MDD	regional_SA_OFC	regional	SA	OFC	-0.0778	0.0232	-3.3494	0.00080973	0.3358	0.028	1.0213	0.0125	0.0023539	0.0075	0.00905496
MDD	regional_SA_OP1	regional	SA	OP1	-0.0809	0.0235	-3.4358	0.00059088	0.2888	0.0214	1.0156	0.0102	0.0043763	0.007	0.00712068
MDD	regional_SA_OP2-3	regional	SA	OP2-3	-0.0746	0.0231	-3.2307	0.0012349	0.297	0.0234	1.0149	0.011	0.0081241	0.0064	0.0120688
MDD	regional_SA_OP4	regional	SA	OP4	-0.0725	0.024	-3.028	0.0024621	0.3085	0.0243	1.02	0.0113	0.00423	0.0069	0.0197477
MDD	regional_SA_p10p	regional	SA	p10p	-0.0681	0.0235	-2.9006	0.0037242	0.2579	0.0167	1.0119	0.0091	0.00049327	0.0063	0.0258582
MDD	regional_SA_p24	regional	SA	p24	-0.1017	0.0239	-4.2539	2.1009e-05	0.2574	0.0212	1.0199	0.01	0.0081224	0.0063	0.000648495
MDD	regional_SA_p24pr	regional	SA	p24pr	-0.0848	0.0241	-3.5244	0.0004244	0.2579	0.0212	1.0043	0.0103	0.0010714	0.0065	0.00564088
MDD	regional_SA_p32	regional	SA	p32	-0.0765	0.0196	-3.9087	9.2783e-05	0.2856	0.0235	1.0156	0.0117	0.0071297	0.0057	0.00181356
MDD	regional_SA_p32pr	regional	SA	p32pr	-0.0939	0.0211	-4.4593	8.2212e-06	0.3089	0.0248	1.0211	0.0117	0.0076731	0.0065	0.000374951
MDD	regional_SA_p47r	regional	SA	p47r	-0.0666	0.0233	-2.8602	0.0042333	0.2206	0.019	1.039	0.0097	0.00035576	0.0063	0.027345
MDD	regional_SA_p9-46v	regional	SA	p9-46v	-0.0899	0.0245	-3.667	0.00024542	0.2674	0.0228	1.0233	0.0111	0.0022334	0.0066	0.00365928
MDD	regional_SA_PBelt	regional	SA	PBelt	-0.0538	0.0202	-2.6609	0.0077932	0.3122	0.0224	1.014	0.0107	-0.0047347	0.0062	0.0410113
MDD	regional_SA_PCV	regional	SA	PCV	-0.0236	0.0216	-1.0917	0.27495	0.2887	0.0254	1.0219	0.0105	0.0092866	0.0062	0.46276
MDD	regional_SA_PeEc	regional	SA	PeEc	-0.088	0.0233	-3.7748	0.0001601	0.2987	0.0199	1.0235	0.0101	0.015448	0.0067	0.00267908
MDD	regional_SA_PEF	regional	SA	PEF	-0.0791	0.0283	-2.7923	0.0052341	0.148	0.0139	1.0189	0.0088	9.5593e-05	0.0061	0.0310675
MDD	regional_SA_PF	regional	SA	PF	-0.0803	0.0242	-3.3148	0.00091721	0.2537	0.0201	1.0196	0.0098	0.0077025	0.0068	0.0099693
MDD	regional_SA_PFcm	regional	SA	PFcm	-0.0885	0.0234	-3.7822	0.00015548	0.2701	0.0178	1.0223	0.0089	0.0054971	0.0066	0.00265758
MDD	regional_SA_PFm	regional	SA	PFm	-0.081	0.0259	-3.1302	0.0017469	0.2283	0.0173	1.0082	0.0084	0.00070921	0.0067	0.0158105
MDD	regional_SA_PFop	regional	SA	PFop	-0.0572	0.0264	-2.1701	0.029996	0.2817	0.0204	1.0285	0.0098	0.0075348	0.0076	0.107689
MDD	regional_SA_PFt	regional	SA	PFt	-0.0622	0.0266	-2.3335	0.01962	0.2751	0.0223	1.0313	0.0093	0.00489	0.0076	0.0774807
MDD	regional_SA_PGi	regional	SA	PGi	-0.1089	0.0257	-4.2424	2.2111e-05	0.2508	0.0192	1.0141	0.0103	0.0055091	0.007	0.000667924
MDD	regional_SA_PGp	regional	SA	PGp	-0.1192	0.0252	-4.7218	2.3373e-06	0.215	0.019	1.0163	0.0097	0.008329	0.007	0.00015663
MDD	regional_SA_PGs	regional	SA	PGs	-0.1155	0.0238	-4.8607	1.1699e-06	0.2676	0.019	1.0195	0.0097	0.0058984	0.0071	0.000104661
MDD	regional_SA_PH	regional	SA	PH	-0.1174	0.0232	-5.0537	4.3341e-07	0.2832	0.0226	1.0175	0.0109	0.0066951	0.0067	5.30585e-05
MDD	regional_SA_PHA1	regional	SA	PHA1	-0.075	0.0236	-3.1749	0.0014988	0.2725	0.0186	1.0106	0.0099	0.010077	0.0069	0.0139448
MDD	regional_SA_PHA2	regional	SA	PHA2	-0.0811	0.0242	-3.3578	0.0007856	0.2621	0.0172	1.0354	0.0089	0.010772	0.0065	0.00882756
MDD	regional_SA_PHA3	regional	SA	PHA3	-0.0905	0.0263	-3.4434	0.00057454	0.2555	0.0191	1.0278	0.0097	0.0064715	0.0069	0.00701721
MDD	regional_SA_PHT	regional	SA	PHT	-0.1055	0.0239	-4.408	1.0432e-05	0.2865	0.0213	1.0264	0.0112	0.0070922	0.0069	0.000411268
MDD	regional_SA_PI	regional	SA	PI	-0.0592	0.0212	-2.7987	0.0051305	0.31	0.0241	1.0224	0.0119	0.0041894	0.0058	0.0309962
MDD	regional_SA_Pir	regional	SA	Pir	-0.0841	0.0241	-3.4828	0.00049627	0.2042	0.0172	1.0166	0.0088	0.015199	0.0064	0.00623959
MDD	regional_SA_PIT	regional	SA	PIT	-0.1028	0.0246	-4.1732	3.0039e-05	0.2476	0.0222	1.0225	0.0101	0.0064935	0.0066	0.000803112
MDD	regional_SA_pOFC	regional	SA	pOFC	-0.1154	0.0203	-5.6741	1.3941e-08	0.3462	0.036	1.0223	0.0141	0.0093584	0.0066	1.08089e-05
MDD	regional_SA_PoI1	regional	SA	PoI1	-0.0619	0.0219	-2.8217	0.0047763	0.294	0.0206	1.0139	0.0106	0.0067675	0.0057	0.0294686
MDD	regional_SA_PoI2	regional	SA	PoI2	-0.0684	0.0208	-3.2908	0.00099918	0.352	0.0241	1.0063	0.0115	0.0044826	0.0064	0.0105641
MDD	regional_SA_POS1	regional	SA	POS1	-0.1136	0.0231	-4.9137	8.9365e-07	0.3533	0.0258	1.0248	0.0126	0.0099738	0.0066	9.44832e-05
MDD	regional_SA_POS2	regional	SA	POS2	-0.0709	0.0248	-2.8597	0.0042403	0.2875	0.0205	1.0193	0.0104	0.0017804	0.0067	0.027345
MDD	regional_SA_PreS	regional	SA	PreS	-0.0469	0.0221	-2.1195	0.03405	0.293	0.0206	1.0073	0.0094	0.006754	0.0063	0.118386
MDD	regional_SA_ProS	regional	SA	ProS	-0.048	0.0231	-2.0784	0.037669	0.3296	0.0228	1.0376	0.0108	0.0013711	0.0061	0.127537
MDD	regional_SA_PSL	regional	SA	PSL	-0.074	0.0247	-3.0017	0.002685	0.1883	0.0153	1.0066	0.0081	-0.00016386	0.006	0.0209691
MDD	regional_SA_RI	regional	SA	RI	-0.0568	0.0237	-2.3981	0.016479	0.2917	0.0183	1.0267	0.0098	0.00037227	0.0066	0.0698181
MDD	regional_SA_RSC	regional	SA	RSC	-0.0412	0.0213	-1.9329	0.05325	0.3336	0.0222	1.0248	0.0102	0.0016868	0.0065	0.157783
MDD	regional_SA_s32	regional	SA	s32	-0.092	0.0207	-4.4351	9.2037e-06	0.3028	0.026	1.0194	0.012	0.010044	0.0065	0.000379527
MDD	regional_SA_s6-8	regional	SA	s6-8	-0.0276	0.0223	-1.2376	0.21588	0.2246	0.0178	1.0124	0.0084	0.00079214	0.0063	0.398279
MDD	regional_SA_SCEF	regional	SA	SCEF	-0.0906	0.0218	-4.1504	3.3183e-05	0.3031	0.0246	1.0236	0.0111	0.0034647	0.0069	0.000867232
MDD	regional_SA_SFL	regional	SA	SFL	-0.0514	0.0219	-2.3494	0.018805	0.2564	0.0196	1.0208	0.009	-0.0014201	0.0065	0.0754306
MDD	regional_SA_STGa	regional	SA	STGa	-0.0725	0.0245	-2.9636	0.0030411	0.2344	0.0194	1.021	0.0102	0.0034883	0.0065	0.0227709
MDD	regional_SA_STSda	regional	SA	STSda	-0.0781	0.0219	-3.5609	0.00036961	0.2454	0.0262	1.0148	0.0127	0.0004434	0.006	0.00499833
MDD	regional_SA_STSdp	regional	SA	STSdp	-0.0766	0.0219	-3.4916	0.00048015	0.2748	0.0203	1.022	0.011	0.00095355	0.006	0.00618448
MDD	regional_SA_STSva	regional	SA	STSva	-0.0641	0.0215	-2.9884	0.0028048	0.2398	0.0188	1.0338	0.0091	-0.0010682	0.0067	0.0215312
MDD	regional_SA_STSvp	regional	SA	STSvp	-0.0872	0.0226	-3.8631	0.00011194	0.249	0.0178	1.0179	0.0093	0.0018153	0.0062	0.00209978
MDD	regional_SA_STV	regional	SA	STV	-0.0927	0.0269	-3.4426	0.00057622	0.1919	0.0157	1.0086	0.0082	0.005231	0.0065	0.00701721
MDD	regional_SA_TA2	regional	SA	TA2	-0.0717	0.0207	-3.4649	0.00053047	0.3081	0.0282	1.0053	0.0136	-0.00069166	0.0058	0.00659825
MDD	regional_SA_TE1a	regional	SA	TE1a	-0.0709	0.0202	-3.5089	0.00044995	0.2917	0.0209	1.0227	0.0097	0.0026883	0.0067	0.0059129
MDD	regional_SA_TE1m	regional	SA	TE1m	-0.0935	0.0241	-3.8717	0.00010806	0.2572	0.0184	1.0245	0.0099	0.0071054	0.0068	0.00204348
MDD	regional_SA_TE1p	regional	SA	TE1p	-0.1172	0.0249	-4.7155	2.4111e-06	0.273	0.0189	1.0245	0.01	0.0088578	0.0069	0.00015663
MDD	regional_SA_TE2a	regional	SA	TE2a	-0.0958	0.0232	-4.1366	3.5256e-05	0.2871	0.0199	1.0211	0.0105	0.011016	0.0065	0.000900162
MDD	regional_SA_TE2p	regional	SA	TE2p	-0.1232	0.0234	-5.2732	1.3409e-07	0.2769	0.0191	1.0154	0.0096	0.0076004	0.0069	2.83539e-05
MDD	regional_SA_TF	regional	SA	TF	-0.1145	0.0237	-4.8231	1.4131e-06	0.3188	0.0229	1.0153	0.0107	0.014875	0.0071	0.00011334
MDD	regional_SA_TGd	regional	SA	TGd	-0.0938	0.0214	-4.3915	1.1258e-05	0.3106	0.023	1.0167	0.011	0.017129	0.0061	0.00042928
MDD	regional_SA_TGv	regional	SA	TGv	-0.1065	0.0229	-4.6558	3.2266e-06	0.2893	0.0204	1.0127	0.0102	0.018349	0.0062	0.000197502
MDD	regional_SA_TPOJ1	regional	SA	TPOJ1	-0.0887	0.0259	-3.4206	0.00062474	0.2374	0.0191	1.0143	0.01	0.0018083	0.0067	0.00733912
MDD	regional_SA_TPOJ2	regional	SA	TPOJ2	-0.1037	0.0249	-4.1701	3.0441e-05	0.2445	0.0202	1.023	0.011	0.0022891	0.0068	0.000804611
MDD	regional_SA_TPOJ3	regional	SA	TPOJ3	-0.1191	0.0251	-4.7474	2.0604e-06	0.2166	0.0185	1.0167	0.0098	0.0057525	0.0068	0.000149765
MDD	regional_SA_V1	regional	SA	V1	-0.0439	0.0224	-1.963	0.049642	0.4128	0.0301	1.0357	0.0127	-0.002556	0.0074	0.152533
MDD	regional_SA_V2	regional	SA	V2	-0.0506	0.0235	-2.153	0.031319	0.3822	0.0283	1.0362	0.0114	0.0023366	0.0071	0.11173
MDD	regional_SA_v23ab	regional	SA	v23ab	-0.0507	0.0251	-2.0216	0.043216	0.269	0.02	1.0317	0.0102	0.0037776	0.0064	0.140233
MDD	regional_SA_V3	regional	SA	V3	-0.0583	0.0239	-2.4369	0.014812	0.3536	0.0278	1.0347	0.0117	0.0067073	0.0071	0.0653752
MDD	regional_SA_V3A	regional	SA	V3A	-0.0508	0.0277	-1.8365	0.066285	0.2302	0.0197	1.0297	0.0101	0.0029036	0.007	0.182345
MDD	regional_SA_V3B	regional	SA	V3B	-0.0325	0.0267	-1.2165	0.22379	0.1968	0.0147	1.0135	0.008	-0.0068698	0.0066	0.407305
MDD	regional_SA_V3CD	regional	SA	V3CD	-0.0852	0.0259	-3.2926	0.00099256	0.2451	0.0196	1.0131	0.0091	0.0021756	0.0071	0.0105458
MDD	regional_SA_V4	regional	SA	V4	-0.0726	0.0234	-3.0988	0.0019433	0.3441	0.0277	1.0267	0.0111	0.0041676	0.007	0.0168034
MDD	regional_SA_V4t	regional	SA	V4t	-0.1357	0.0263	-5.1659	2.3925e-07	0.2225	0.0213	1.019	0.0102	0.013727	0.0067	3.70997e-05
MDD	regional_SA_V6	regional	SA	V6	-0.0724	0.0255	-2.8371	0.0045525	0.2681	0.0186	1.0177	0.0094	-0.0020917	0.0065	0.028932
MDD	regional_SA_V6A	regional	SA	V6A	-0.0746	0.0294	-2.5386	0.011129	0.175	0.015	1.0184	0.0083	-0.002184	0.0063	0.0534309
MDD	regional_SA_V7	regional	SA	V7	-0.0346	0.0271	-1.2776	0.2014	0.1888	0.0147	1.0147	0.0083	-0.0042025	0.0061	0.379756
MDD	regional_SA_V8	regional	SA	V8	-0.081	0.0225	-3.6085	0.00030799	0.2722	0.025	1.0121	0.0106	0.0079636	0.0064	0.0043682
MDD	regional_SA_VIP	regional	SA	VIP	-0.0582	0.0252	-2.3061	0.021104	0.2632	0.0206	1.009	0.0102	0.0086964	0.0074	0.0818132
MDD	regional_SA_VMV1	regional	SA	VMV1	-0.0515	0.0258	-1.9986	0.045647	0.2279	0.0198	1.0234	0.0095	0.0050717	0.0064	0.14348
MDD	regional_SA_VMV2	regional	SA	VMV2	-0.1005	0.0235	-4.2739	1.9209e-05	0.2476	0.0197	1.0163	0.0095	0.0082698	0.0064	0.000612057
MDD	regional_SA_VMV3	regional	SA	VMV3	-0.1036	0.023	-4.502	6.7309e-06	0.2513	0.0197	1.0211	0.0093	0.0044268	0.0067	0.000324581
MDD	regional_SA_VVC	regional	SA	VVC	-0.1013	0.0234	-4.3337	1.4665e-05	0.2553	0.0208	1.0192	0.0092	0.0053237	0.0067	0.000524781
scz3	regional_CT_1	regional	CT	1	0.013	0.0305	0.4263	0.6699	0.2468	0.0185	1.0366	0.0109	-0.010937	0.0071	0.961602
scz3	regional_CT_10d	regional	CT	10d	0.0227	0.0333	0.6811	0.4958	0.1805	0.013	1.0078	0.0086	-0.0025869	0.0066	0.921111
scz3	regional_CT_10pp	regional	CT	10pp	-0.0122	0.0327	-0.374	0.7084	0.1653	0.0141	1.0116	0.0084	0.0014562	0.0068	0.972517
scz3	regional_CT_10r	regional	CT	10r	-0.0042	0.039	-0.1084	0.9137	0.1123	0.0129	1.0023	0.0079	0.0025898	0.0063	0.987876
scz3	regional_CT_10v	regional	CT	10v	0.0103	0.0346	0.2978	0.7659	0.1641	0.0148	1.0091	0.0083	-0.0059409	0.0065	0.975528
scz3	regional_CT_11l	regional	CT	11l	-0.051	0.0302	-1.6878	0.0915	0.1835	0.0178	0.99	0.0096	0.0094045	0.0064	0.654744
scz3	regional_CT_13l	regional	CT	13l	-0.047	0.0346	-1.3573	0.1747	0.135	0.0139	1.01	0.0084	0.0014381	0.0061	0.752603
scz3	regional_CT_2	regional	CT	2	0.0041	0.0322	0.1265	0.8993	0.1974	0.0148	1.034	0.0096	-0.0039564	0.0071	0.987876
scz3	regional_CT_23c	regional	CT	23c	-0.0088	0.034	-0.2597	0.7951	0.1485	0.0152	1.0179	0.009	-0.0044556	0.0071	0.981473
scz3	regional_CT_23d	regional	CT	23d	0.0231	0.0355	0.6498	0.5158	0.1244	0.0116	0.9995	0.007	-0.0045719	0.0062	0.926987
scz3	regional_CT_24dd	regional	CT	24dd	0.0473	0.0301	1.5755	0.1151	0.226	0.0236	1.0123	0.0118	-0.0083022	0.0069	0.700455
scz3	regional_CT_24dv	regional	CT	24dv	0.0245	0.033	0.7437	0.4571	0.1654	0.013	1.0055	0.0081	-0.0075747	0.0066	0.910917
scz3	regional_CT_25	regional	CT	25	-4e-04	0.0354	-0.0122	0.9902	0.1363	0.0131	1.0095	0.0077	0.0058651	0.0063	0.997101
scz3	regional_CT_31a	regional	CT	31a	0.0176	0.0337	0.5228	0.6011	0.164	0.0132	1.018	0.0072	-0.0060579	0.0063	0.958937
scz3	regional_CT_31pd	regional	CT	31pd	0.0171	0.0341	0.5027	0.6152	0.1216	0.0124	1.0277	0.0076	-0.0069864	0.0062	0.961602
scz3	regional_CT_31pv	regional	CT	31pv	0.0188	0.0307	0.6109	0.5413	0.1674	0.014	1.0187	0.0081	-0.0022374	0.0061	0.939593
scz3	regional_CT_33pr	regional	CT	33pr	0.0342	0.0305	1.1217	0.262	0.1674	0.014	0.9984	0.0075	-0.0088118	0.0057	0.811872
scz3	regional_CT_3a	regional	CT	3a	0.0347	0.0299	1.1598	0.2461	0.2045	0.0171	1.0184	0.0094	-0.011019	0.0065	0.811872
scz3	regional_CT_3b	regional	CT	3b	-0.0117	0.0309	-0.3776	0.7057	0.1858	0.0157	1.0248	0.0103	-0.0061509	0.0064	0.972517
scz3	regional_CT_4	regional	CT	4	0.0441	0.0284	1.5536	0.1203	0.223	0.0177	1.0133	0.0087	-0.012519	0.0061	0.700455
scz3	regional_CT_43	regional	CT	43	0.0299	0.0314	0.9523	0.341	0.1734	0.0143	1.0145	0.0083	-0.014742	0.0068	0.85798
scz3	regional_CT_44	regional	CT	44	-0.0058	0.0362	-0.16	0.8729	0.1056	0.0124	1.0276	0.0075	-0.0038706	0.0061	0.987876
scz3	regional_CT_45	regional	CT	45	-0.015	0.031	-0.485	0.6277	0.1891	0.0149	1.0158	0.0089	9.8592e-05	0.0074	0.961602
scz3	regional_CT_46	regional	CT	46	0.0351	0.0324	1.0814	0.2795	0.1833	0.0159	1.0147	0.0089	-0.011458	0.0069	0.813089
scz3	regional_CT_47l	regional	CT	47l	0.0303	0.0298	1.0181	0.3086	0.1913	0.0144	1.0013	0.0083	-0.0073265	0.0068	0.827916
scz3	regional_CT_47m	regional	CT	47m	-0.0067	0.0345	-0.1951	0.8453	0.1343	0.014	0.9975	0.0082	-0.0083241	0.0064	0.987876
scz3	regional_CT_47s	regional	CT	47s	0.046	0.0354	1.2984	0.1942	0.1297	0.0125	1.0179	0.0081	-0.0046954	0.007	0.771398
scz3	regional_CT_52	regional	CT	52	-0.0033	0.032	-0.1038	0.9173	0.1634	0.0179	1.0052	0.0096	-0.010075	0.0062	0.987876
scz3	regional_CT_55b	regional	CT	55b	0.0751	0.0326	2.3078	0.021	0.1523	0.0158	1.013	0.0088	-0.012536	0.0061	0.441981
scz3	regional_CT_5L	regional	CT	5L	-0.0172	0.0352	-0.4902	0.624	0.1325	0.0122	1.029	0.0073	0.0037172	0.0063	0.961602
scz3	regional_CT_5m	regional	CT	5m	0.0293	0.0311	0.9422	0.3461	0.1989	0.0172	1.009	0.0091	-0.0071191	0.0067	0.861509
scz3	regional_CT_5mv	regional	CT	5mv	0.0132	0.0343	0.3846	0.7005	0.1614	0.0149	1.0286	0.009	-0.0058689	0.0072	0.972517
scz3	regional_CT_6a	regional	CT	6a	0.0453	0.0292	1.552	0.1207	0.2133	0.0158	1.0084	0.0088	-0.0075532	0.0065	0.700455
scz3	regional_CT_6d	regional	CT	6d	0.0505	0.0333	1.5136	0.1301	0.1827	0.0198	1.0119	0.01	-0.0099228	0.0071	0.702442
scz3	regional_CT_6ma	regional	CT	6ma	0.0473	0.034	1.3886	0.165	0.16	0.0204	1.0263	0.0103	-0.0044121	0.0065	0.743513
scz3	regional_CT_6mp	regional	CT	6mp	0.0491	0.0282	1.738	0.0822	0.2011	0.0179	1.0089	0.0097	-0.010261	0.0065	0.649552
scz3	regional_CT_6r	regional	CT	6r	0.0054	0.0367	0.1464	0.8836	0.1651	0.0162	1.0112	0.0085	-0.00080814	0.0074	0.987876
scz3	regional_CT_6v	regional	CT	6v	0.0324	0.0337	0.9607	0.3367	0.1495	0.0131	1.0166	0.0073	-0.0040345	0.007	0.852192
scz3	regional_CT_7AL	regional	CT	7AL	0.0245	0.0375	0.6525	0.5141	0.1271	0.0129	1.0246	0.0076	-0.004984	0.0066	0.926977
scz3	regional_CT_7Am	regional	CT	7Am	0.0212	0.0338	0.6265	0.531	0.1212	0.0125	1.0428	0.0083	-0.0040881	0.0057	0.937369
scz3	regional_CT_7m	regional	CT	7m	0.0065	0.0335	0.1935	0.8466	0.1684	0.0145	1.0265	0.008	0.0049803	0.0066	0.987876
scz3	regional_CT_7PC	regional	CT	7PC	0.0194	0.0337	0.5763	0.5644	0.1659	0.0219	1.0128	0.0117	-0.0028294	0.0064	0.946764
scz3	regional_CT_7PL	regional	CT	7PL	-0.0104	0.0338	-0.3076	0.7584	0.1441	0.0137	1.0157	0.0082	0.00077363	0.0066	0.975528
scz3	regional_CT_7Pm	regional	CT	7Pm	-0.0178	0.0312	-0.5705	0.5684	0.1352	0.012	1.0127	0.0075	0.004244	0.0059	0.94687
scz3	regional_CT_8Ad	regional	CT	8Ad	0.0456	0.0329	1.3867	0.1655	0.1745	0.0165	1.0062	0.0087	-0.0053004	0.0067	0.743513
scz3	regional_CT_8Av	regional	CT	8Av	0.0514	0.0325	1.5792	0.1143	0.1709	0.0148	1.0238	0.0083	-0.014258	0.0071	0.700455
scz3	regional_CT_8BL	regional	CT	8BL	0.0317	0.0337	0.9388	0.3479	0.1773	0.0148	1.0122	0.0084	0.00035186	0.0066	0.861509
scz3	regional_CT_8BM	regional	CT	8BM	0.0177	0.0307	0.5778	0.5634	0.2101	0.0155	1.0125	0.009	0.0074026	0.0067	0.946764
scz3	regional_CT_8C	regional	CT	8C	0.0718	0.0334	2.1493	0.0316	0.1838	0.015	1.0109	0.0077	-0.011911	0.007	0.489524
scz3	regional_CT_9-46d	regional	CT	9-46d	0.0338	0.0326	1.0354	0.3005	0.1727	0.0148	1.0068	0.0082	-0.004038	0.0069	0.820877
scz3	regional_CT_9a	regional	CT	9a	0.0362	0.0336	1.0772	0.2814	0.1744	0.0138	1.0052	0.0078	-0.0085086	0.0066	0.813089
scz3	regional_CT_9m	regional	CT	9m	0.0168	0.0324	0.5194	0.6035	0.2195	0.016	1.013	0.0079	0.0027209	0.0071	0.959972
scz3	regional_CT_9p	regional	CT	9p	0.0673	0.0359	1.8744	0.0609	0.1624	0.0154	1.0082	0.0089	-0.011019	0.0071	0.608567
scz3	regional_CT_A1	regional	CT	A1	0.0024	0.0321	0.0733	0.9416	0.2213	0.0188	1.0191	0.0098	0.00063414	0.0068	0.987876
scz3	regional_CT_a10p	regional	CT	a10p	0.0081	0.0356	0.2276	0.82	0.1338	0.0159	0.9998	0.0085	-0.0012453	0.006	0.984433
scz3	regional_CT_a24	regional	CT	a24	0.0395	0.0294	1.345	0.1786	0.1988	0.0211	1.0166	0.0098	-0.0019067	0.0065	0.752603
scz3	regional_CT_a24pr	regional	CT	a24pr	0.012	0.0338	0.3539	0.7234	0.1326	0.0144	1.0099	0.0078	-0.0061792	0.0057	0.972752
scz3	regional_CT_a32pr	regional	CT	a32pr	0.0328	0.0335	0.9813	0.3264	0.1352	0.0141	1.0164	0.0082	-0.0035151	0.0065	0.846996
scz3	regional_CT_A4	regional	CT	A4	-0.0262	0.0309	-0.8474	0.3968	0.2321	0.0149	1.0184	0.0094	0.002034	0.0077	0.885991
scz3	regional_CT_a47r	regional	CT	a47r	-0.0199	0.0333	-0.5984	0.5496	0.1724	0.0155	1.0121	0.0085	-0.0034315	0.0067	0.944714
scz3	regional_CT_A5	regional	CT	A5	-0.009	0.0309	-0.2929	0.7696	0.1832	0.0126	1.0193	0.0085	-0.00011254	0.0068	0.975528
scz3	regional_CT_a9-46v	regional	CT	a9-46v	0.0128	0.035	0.3643	0.7156	0.13	0.0127	1.0206	0.0082	-0.0023985	0.0069	0.972752
scz3	regional_CT_AAIC	regional	CT	AAIC	-0.0038	0.034	-0.1103	0.9121	0.1183	0.0112	1.0126	0.0073	-0.0054445	0.0056	0.987876
scz3	regional_CT_AIP	regional	CT	AIP	0.0308	0.0343	0.8984	0.369	0.1643	0.013	1.0136	0.0084	-0.0062949	0.0071	0.876634
scz3	regional_CT_AVI	regional	CT	AVI	0.0333	0.032	1.041	0.2979	0.142	0.0131	1.0105	0.0079	-0.005422	0.0062	0.81986
scz3	regional_CT_d23ab	regional	CT	d23ab	-0.0479	0.0335	-1.4298	0.1528	0.1319	0.0131	1.021	0.0074	0.0031108	0.0063	0.729735
scz3	regional_CT_d32	regional	CT	d32	0.0223	0.0332	0.6711	0.5021	0.1546	0.0142	1.0138	0.0078	0.00036792	0.0066	0.9225
scz3	regional_CT_DVT	regional	CT	DVT	0.0176	0.0309	0.5682	0.5699	0.2239	0.0144	1.0105	0.0081	-0.0019616	0.0071	0.94687
scz3	regional_CT_EC	regional	CT	EC	0.0023	0.0362	0.0623	0.9503	0.1239	0.0121	1.0084	0.0076	-0.0015165	0.0065	0.987876
scz3	regional_CT_FEF	regional	CT	FEF	0.0033	0.0342	0.0977	0.9222	0.1412	0.0133	1.0129	0.0076	-0.0032941	0.0063	0.987876
scz3	regional_CT_FFC	regional	CT	FFC	0.0765	0.0323	2.3649	0.018	0.1916	0.015	1.012	0.0089	-0.0041303	0.0067	0.414535
scz3	regional_CT_FOP1	regional	CT	FOP1	-0.0257	0.0356	-0.7229	0.4697	0.1307	0.0126	1.0124	0.008	-0.0084601	0.0064	0.914439
scz3	regional_CT_FOP2	regional	CT	FOP2	-0.0407	0.0365	-1.1143	0.2651	0.1149	0.0108	1.0041	0.007	-0.005356	0.0059	0.811872
scz3	regional_CT_FOP3	regional	CT	FOP3	0.0604	0.0353	1.7092	0.0874	0.1193	0.0208	0.9992	0.0108	-0.0082247	0.0062	0.649552
scz3	regional_CT_FOP4	regional	CT	FOP4	0.0494	0.0371	1.3321	0.1828	0.1287	0.0136	0.9992	0.0087	-0.0068138	0.0066	0.756571
scz3	regional_CT_FOP5	regional	CT	FOP5	0.0274	0.0336	0.8167	0.4141	0.1162	0.0124	1.0009	0.0072	0.0045057	0.0065	0.893503
scz3	regional_CT_FST	regional	CT	FST	-0.0097	0.0335	-0.2889	0.7727	0.1248	0.0134	0.998	0.0084	-0.0005223	0.006	0.975528
scz3	regional_CT_H	regional	CT	H	0.0314	0.0277	1.1339	0.2568	0.2365	0.0148	0.9967	0.0086	-0.0041126	0.0065	0.811872
scz3	regional_CT_i6-8	regional	CT	i6-8	0.0449	0.0332	1.3518	0.1764	0.1537	0.0138	1.0129	0.0077	-0.0036701	0.0064	0.752603
scz3	regional_CT_IFJa	regional	CT	IFJa	0.052	0.0357	1.4595	0.1444	0.1354	0.0147	1.0073	0.0082	-0.0070641	0.0064	0.71768
scz3	regional_CT_IFJp	regional	CT	IFJp	0.0417	0.038	1.0971	0.2726	0.1428	0.0159	1.0033	0.009	-0.0031131	0.0071	0.811872
scz3	regional_CT_IFSa	regional	CT	IFSa	0.0372	0.036	1.0329	0.3016	0.1527	0.015	1.0287	0.0091	-0.012032	0.007	0.820877
scz3	regional_CT_IFSp	regional	CT	IFSp	-0.0041	0.036	-0.1137	0.9095	0.13	0.012	1.0124	0.0071	0.002418	0.0059	0.987876
scz3	regional_CT_Ig	regional	CT	Ig	0.0058	0.0356	0.1616	0.8716	0.1725	0.0201	1.005	0.0108	-0.0049238	0.0068	0.987876
scz3	regional_CT_IP0	regional	CT	IP0	0.0198	0.0331	0.5962	0.551	0.1661	0.0143	1.0182	0.0086	-0.010586	0.0066	0.944714
scz3	regional_CT_IP1	regional	CT	IP1	0.0035	0.0337	0.1025	0.9184	0.1676	0.014	1.0143	0.0091	-0.00011582	0.0068	0.987876
scz3	regional_CT_IP2	regional	CT	IP2	0.0246	0.0336	0.733	0.4635	0.1525	0.0143	1.0106	0.0085	-0.0050863	0.0063	0.914439
scz3	regional_CT_IPS1	regional	CT	IPS1	0.0447	0.0332	1.3479	0.1777	0.1863	0.0138	1.0187	0.0085	-0.0018576	0.0069	0.752603
scz3	regional_CT_LBelt	regional	CT	LBelt	0.0107	0.0333	0.322	0.7474	0.2334	0.0221	1.0101	0.0116	0.0043348	0.0074	0.975528
scz3	regional_CT_LIPd	regional	CT	LIPd	0.0391	0.0357	1.0964	0.2729	0.1265	0.0125	1.018	0.0075	0.0017912	0.0067	0.811872
scz3	regional_CT_LIPv	regional	CT	LIPv	-0.0211	0.0381	-0.5526	0.5805	0.1097	0.0119	1.0183	0.0077	0.0070984	0.0065	0.948142
scz3	regional_CT_LO1	regional	CT	LO1	0.0874	0.0341	2.5624	0.0104	0.1262	0.0113	0.9969	0.007	-0.0086617	0.0059	0.339208
scz3	regional_CT_LO2	regional	CT	LO2	0.0625	0.0338	1.8481	0.0646	0.1376	0.0113	1.0139	0.0073	-0.012988	0.0066	0.613047
scz3	regional_CT_LO3	regional	CT	LO3	0.0113	0.0352	0.3224	0.7472	0.1375	0.0135	1.0022	0.0078	-0.002693	0.0065	0.975528
scz3	regional_CT_MBelt	regional	CT	MBelt	0.0039	0.0304	0.1274	0.8986	0.2438	0.0222	0.9951	0.011	-0.0076431	0.0072	0.987876
scz3	regional_CT_MI	regional	CT	MI	-0.0166	0.0358	-0.4626	0.6437	0.1334	0.0127	1.0042	0.0075	-0.003226	0.0065	0.961602
scz3	regional_CT_MIP	regional	CT	MIP	0.0354	0.034	1.0422	0.2973	0.1451	0.0128	1.0126	0.0081	-0.00221	0.0069	0.819336
scz3	regional_CT_MST	regional	CT	MST	0.0114	0.0381	0.299	0.7649	0.1125	0.0124	1.0211	0.0083	-0.0033168	0.0067	0.975528
scz3	regional_CT_MT	regional	CT	MT	-0.0284	0.0392	-0.725	0.4684	0.1289	0.0151	1.0147	0.0091	0.0014486	0.0069	0.914439
scz3	regional_CT_OFC	regional	CT	OFC	-0.0086	0.032	-0.2694	0.7876	0.171	0.0149	1.0029	0.0088	0.0023862	0.0061	0.977565
scz3	regional_CT_OP1	regional	CT	OP1	0.018	0.0336	0.5367	0.5914	0.2128	0.0187	0.9969	0.0103	-0.0031274	0.0066	0.953289
scz3	regional_CT_OP2-3	regional	CT	OP2-3	-0.0313	0.0342	-0.9154	0.36	0.1866	0.0194	1.0163	0.0103	-0.0005766	0.0068	0.87225
scz3	regional_CT_OP4	regional	CT	OP4	0.0047	0.035	0.1341	0.8933	0.2118	0.0175	1.0204	0.01	-0.0010026	0.0077	0.987876
scz3	regional_CT_p10p	regional	CT	p10p	0.0274	0.0364	0.7532	0.4513	0.1266	0.0147	1.0094	0.0092	-0.0046767	0.0063	0.910428
scz3	regional_CT_p24	regional	CT	p24	0.0149	0.0336	0.4431	0.6577	0.1306	0.0146	1.0157	0.0081	-0.0018945	0.0062	0.961602
scz3	regional_CT_p24pr	regional	CT	p24pr	3e-04	0.0332	0.0076	0.994	0.1188	0.0122	1.0028	0.0075	-0.001145	0.0058	0.998988
scz3	regional_CT_p32	regional	CT	p32	-0.0256	0.0359	-0.715	0.4746	0.1209	0.0139	1.003	0.0084	0.0093083	0.0061	0.915935
scz3	regional_CT_p32pr	regional	CT	p32pr	0.0308	0.0312	0.9859	0.3242	0.1618	0.0157	1.0087	0.0082	-0.008482	0.0063	0.846862
scz3	regional_CT_p47r	regional	CT	p47r	0.0218	0.0318	0.6846	0.4936	0.1321	0.0141	1.0168	0.0082	-0.0068132	0.0059	0.920522
scz3	regional_CT_p9-46v	regional	CT	p9-46v	0.0553	0.0341	1.6232	0.1045	0.166	0.0158	1.0161	0.0086	-0.013228	0.0071	0.691229
scz3	regional_CT_PBelt	regional	CT	PBelt	0.012	0.0319	0.3765	0.7065	0.2167	0.0186	1.0035	0.0106	-0.00036557	0.0073	0.972517
scz3	regional_CT_PCV	regional	CT	PCV	0.0273	0.0304	0.8984	0.3689	0.1596	0.0143	1.0239	0.0078	-0.0075778	0.0066	0.876634
scz3	regional_CT_PeEc	regional	CT	PeEc	0.0604	0.0292	2.0692	0.0385	0.1816	0.0143	1.0235	0.0087	-0.0089942	0.0065	0.524702
scz3	regional_CT_PEF	regional	CT	PEF	0.0448	0.039	1.1505	0.2499	0.1174	0.016	0.9933	0.0092	-0.0073531	0.0064	0.811872
scz3	regional_CT_PF	regional	CT	PF	0.0406	0.036	1.1291	0.2588	0.1875	0.0191	1.02	0.0107	-0.0038304	0.0072	0.811872
scz3	regional_CT_PFcm	regional	CT	PFcm	0.04	0.0383	1.0433	0.2968	0.1681	0.0273	1.0096	0.014	-0.0069777	0.0074	0.819336
scz3	regional_CT_PFm	regional	CT	PFm	0.0292	0.0344	0.8472	0.3969	0.1976	0.0194	1.0169	0.01	-0.0055216	0.0074	0.885991
scz3	regional_CT_PFop	regional	CT	PFop	0.0044	0.0397	0.111	0.9116	0.1411	0.0127	1.0246	0.0085	-0.004035	0.0072	0.987876
scz3	regional_CT_PFt	regional	CT	PFt	-0.017	0.0368	-0.4606	0.6451	0.1426	0.0126	1.0256	0.0077	-0.0024617	0.0067	0.961602
scz3	regional_CT_PGi	regional	CT	PGi	0.019	0.0373	0.5083	0.6113	0.1693	0.0169	1.0008	0.0096	-0.0041183	0.0074	0.961602
scz3	regional_CT_PGp	regional	CT	PGp	0.0077	0.0339	0.2273	0.8202	0.1572	0.0147	1.0232	0.0088	-0.0090838	0.0068	0.984433
scz3	regional_CT_PGs	regional	CT	PGs	0.0757	0.0337	2.249	0.0245	0.191	0.0178	1.0167	0.0093	-0.012735	0.0073	0.459573
scz3	regional_CT_PH	regional	CT	PH	0.0337	0.0312	1.0784	0.2809	0.1376	0.0124	1.0068	0.0077	-0.0012762	0.0063	0.813089
scz3	regional_CT_PHA1	regional	CT	PHA1	0.037	0.0259	1.4309	0.1525	0.2207	0.0176	1.0242	0.0099	-0.004829	0.0067	0.729735
scz3	regional_CT_PHA2	regional	CT	PHA2	0.0307	0.0305	1.005	0.3149	0.1743	0.0148	1.0207	0.0082	-0.0021983	0.0065	0.838052
scz3	regional_CT_PHA3	regional	CT	PHA3	0.0379	0.028	1.3534	0.1759	0.1953	0.0155	1.0223	0.0082	-0.0021004	0.0058	0.752603
scz3	regional_CT_PHT	regional	CT	PHT	-0.0136	0.0296	-0.4592	0.6461	0.1644	0.0144	1.0087	0.0087	-0.00048714	0.0065	0.961602
scz3	regional_CT_PI	regional	CT	PI	-0.0366	0.0337	-1.0866	0.2772	0.1482	0.0123	1.0119	0.0074	-0.0038441	0.0061	0.813089
scz3	regional_CT_Pir	regional	CT	Pir	0.0254	0.0385	0.6578	0.5106	0.1212	0.0132	1.0124	0.0078	-0.012768	0.0064	0.926977
scz3	regional_CT_PIT	regional	CT	PIT	0.1184	0.0368	3.2145	0.0013	0.1224	0.0119	1.0107	0.0077	-0.015759	0.0067	0.241546
scz3	regional_CT_pOFC	regional	CT	pOFC	-0.0022	0.0335	-0.0667	0.9468	0.1406	0.0135	1.0146	0.0078	0.00077844	0.0056	0.987876
scz3	regional_CT_PoI1	regional	CT	PoI1	-0.0106	0.0316	-0.3344	0.7381	0.2	0.0172	1.0093	0.0092	-0.0018666	0.0067	0.974598
scz3	regional_CT_PoI2	regional	CT	PoI2	-0.0395	0.0299	-1.3219	0.1862	0.1707	0.0142	1.0234	0.0086	0.012849	0.0068	0.76198
scz3	regional_CT_POS1	regional	CT	POS1	0.0037	0.0267	0.1394	0.8892	0.2112	0.0168	1.0112	0.0086	-0.0020626	0.0067	0.987876
scz3	regional_CT_POS2	regional	CT	POS2	0.0422	0.0323	1.3094	0.1904	0.17	0.0139	1.0162	0.0081	-0.004439	0.0068	0.767017
scz3	regional_CT_PreS	regional	CT	PreS	-0.0253	0.0324	-0.7795	0.4357	0.1699	0.0132	1.0198	0.008	0.0012685	0.0066	0.902438
scz3	regional_CT_ProS	regional	CT	ProS	-0.0014	0.0316	-0.0448	0.9642	0.2078	0.0172	1.0078	0.0087	0.0027337	0.0068	0.991481
scz3	regional_CT_PSL	regional	CT	PSL	0.008	0.0378	0.2105	0.8333	0.1299	0.0146	1.0177	0.0087	0.00051755	0.0069	0.986125
scz3	regional_CT_RI	regional	CT	RI	0.0133	0.031	0.4284	0.6683	0.2177	0.02	1.0085	0.0101	0.00086138	0.0073	0.961602
scz3	regional_CT_RSC	regional	CT	RSC	0.0489	0.0313	1.563	0.1181	0.2726	0.0228	1.0258	0.0108	-0.0093851	0.0071	0.700455
scz3	regional_CT_s32	regional	CT	s32	-0.035	0.0328	-1.0669	0.286	0.1471	0.0166	1.0072	0.0084	0.014576	0.0064	0.817243
scz3	regional_CT_s6-8	regional	CT	s6-8	0.0033	0.0402	0.0814	0.9351	0.1257	0.0146	1.0203	0.0088	0.0037362	0.0072	0.987876
scz3	regional_CT_SCEF	regional	CT	SCEF	0.0197	0.0308	0.6395	0.5225	0.1905	0.0166	1.0139	0.009	0.0011423	0.0063	0.932005
scz3	regional_CT_SFL	regional	CT	SFL	0.045	0.0318	1.4146	0.1572	0.1719	0.0142	1.0186	0.0087	0.0049837	0.0062	0.736645
scz3	regional_CT_STGa	regional	CT	STGa	-0.0217	0.0291	-0.7483	0.4543	0.1825	0.0141	1.0184	0.0083	-0.0046398	0.0065	0.910917
scz3	regional_CT_STSda	regional	CT	STSda	-0.0661	0.0347	-1.9036	0.057	0.1421	0.0113	1.0081	0.0073	0.0035233	0.0058	0.597216
scz3	regional_CT_STSdp	regional	CT	STSdp	0.0081	0.0339	0.2381	0.8118	0.13	0.012	1.0147	0.0083	-0.0029782	0.006	0.981473
scz3	regional_CT_STSva	regional	CT	STSva	-0.0468	0.0384	-1.2171	0.2236	0.1025	0.0099	1.0124	0.0065	0.0030265	0.006	0.79769
scz3	regional_CT_STSvp	regional	CT	STSvp	-0.0164	0.0354	-0.4644	0.6424	0.1181	0.0134	1.0159	0.0086	0.001566	0.0063	0.961602
scz3	regional_CT_STV	regional	CT	STV	-0.0051	0.0362	-0.1421	0.887	0.1562	0.0163	0.9987	0.0091	-0.00045151	0.007	0.987876
scz3	regional_CT_TA2	regional	CT	TA2	0.0102	0.0312	0.3267	0.7439	0.1993	0.0202	1.0097	0.0101	-0.0081545	0.0064	0.975528
scz3	regional_CT_TE1a	regional	CT	TE1a	-0.0023	0.0332	-0.0699	0.9443	0.1556	0.0129	1.0081	0.0075	-0.003525	0.0066	0.987876
scz3	regional_CT_TE1m	regional	CT	TE1m	0.042	0.0344	1.2205	0.2223	0.1134	0.0129	1.0126	0.0081	-0.0056109	0.0063	0.795342
scz3	regional_CT_TE1p	regional	CT	TE1p	-0.0336	0.0322	-1.0431	0.2969	0.1455	0.0144	1.0221	0.0081	0.0022422	0.0061	0.819336
scz3	regional_CT_TE2a	regional	CT	TE2a	0.0055	0.0301	0.1821	0.8555	0.1896	0.0153	1.0218	0.0085	-0.0051764	0.0065	0.987876
scz3	regional_CT_TE2p	regional	CT	TE2p	0.0338	0.0305	1.1073	0.2681	0.1505	0.0137	0.9987	0.0077	-0.0019418	0.0062	0.811872
scz3	regional_CT_TF	regional	CT	TF	-9e-04	0.0319	-0.0297	0.9763	0.1634	0.0157	1.0207	0.0083	0.00085654	0.0061	0.993383
scz3	regional_CT_TGd	regional	CT	TGd	0.012	0.0283	0.422	0.673	0.1997	0.0148	1.0102	0.0087	-0.011431	0.0061	0.961602
scz3	regional_CT_TGv	regional	CT	TGv	0.0314	0.0335	0.9381	0.3482	0.1607	0.0139	1.0202	0.0078	0.0013259	0.0063	0.861509
scz3	regional_CT_TPOJ1	regional	CT	TPOJ1	0.0114	0.0357	0.3179	0.7506	0.152	0.0138	1.0085	0.0082	-0.002022	0.007	0.975528
scz3	regional_CT_TPOJ2	regional	CT	TPOJ2	-0.0183	0.0402	-0.4557	0.6486	0.1248	0.0137	0.9991	0.0088	0.00022452	0.0071	0.961602
scz3	regional_CT_TPOJ3	regional	CT	TPOJ3	0.0098	0.038	0.257	0.7972	0.11	0.012	0.997	0.0083	-0.010877	0.0063	0.981473
scz3	regional_CT_V1	regional	CT	V1	0.0133	0.0294	0.453	0.6505	0.232	0.0153	1.0221	0.0077	-0.0086264	0.0065	0.961602
scz3	regional_CT_V2	regional	CT	V2	0.0548	0.0273	2.0113	0.0443	0.2792	0.0167	1.0176	0.0086	-0.014823	0.007	0.550117
scz3	regional_CT_v23ab	regional	CT	v23ab	0.0315	0.0357	0.8812	0.3782	0.1603	0.0146	1.0166	0.0084	0.0013377	0.0068	0.876634
scz3	regional_CT_V3	regional	CT	V3	0.0838	0.027	3.1011	0.0019	0.2698	0.0174	1.0255	0.0101	-0.014906	0.0073	0.241546
scz3	regional_CT_V3A	regional	CT	V3A	0.0257	0.0288	0.8946	0.371	0.1878	0.0148	1.0187	0.0084	-0.001449	0.006	0.876634
scz3	regional_CT_V3B	regional	CT	V3B	0.0452	0.0312	1.4483	0.1475	0.1753	0.0146	1.0213	0.0079	-0.0020172	0.0066	0.723808
scz3	regional_CT_V3CD	regional	CT	V3CD	0.0473	0.0332	1.425	0.1542	0.1307	0.0126	1.0164	0.0081	-0.0087931	0.0067	0.733475
scz3	regional_CT_V4	regional	CT	V4	0.0713	0.0279	2.5578	0.0105	0.2443	0.015	1.0182	0.0082	-0.013495	0.0073	0.339208
scz3	regional_CT_V4t	regional	CT	V4t	0.0081	0.0343	0.235	0.8142	0.1094	0.0115	1.0196	0.0075	-0.0034149	0.0062	0.981473
scz3	regional_CT_V6	regional	CT	V6	0.0683	0.0299	2.2859	0.0223	0.1803	0.0143	1.0139	0.0083	-0.0099844	0.0067	0.443332
scz3	regional_CT_V6A	regional	CT	V6A	0.0821	0.036	2.2794	0.0226	0.1219	0.0129	1.0214	0.0079	-0.0062397	0.007	0.443699
scz3	regional_CT_V7	regional	CT	V7	0.0363	0.0332	1.0915	0.2751	0.1607	0.0129	1.0173	0.0078	8.7351e-05	0.0065	0.812034
scz3	regional_CT_V8	regional	CT	V8	0.0321	0.0333	0.9643	0.3349	0.1743	0.0176	1.0053	0.0097	-0.0033822	0.0065	0.851341
scz3	regional_CT_VIP	regional	CT	VIP	-0.0216	0.0354	-0.611	0.5412	0.1357	0.0123	1.0114	0.0077	0.0060402	0.0066	0.939593
scz3	regional_CT_VMV1	regional	CT	VMV1	0.0141	0.028	0.505	0.6136	0.1951	0.0156	1.0135	0.0096	-0.007818	0.0068	0.961602
scz3	regional_CT_VMV2	regional	CT	VMV2	0.0403	0.03	1.3411	0.1799	0.1723	0.0116	1.0138	0.007	-0.0038555	0.0064	0.752603
scz3	regional_CT_VMV3	regional	CT	VMV3	0.0117	0.0304	0.3861	0.6994	0.1646	0.0152	1.0038	0.0084	-0.0028988	0.0066	0.972517
scz3	regional_CT_VVC	regional	CT	VVC	0.074	0.0322	2.2996	0.0215	0.1398	0.0126	1.0277	0.0077	-0.0011126	0.006	0.441981
scz3	regional_FA_1	regional	FA	1	-0.0049	0.0387	-0.1264	0.8994	0.1179	0.0122	1.003	0.0075	-0.001145	0.0065	0.987876
scz3	regional_FA_10d	regional	FA	10d	-0.0711	0.0391	-1.8171	0.0692	0.1013	0.0111	1.0057	0.0067	0.0065268	0.0064	0.628649
scz3	regional_FA_10pp	regional	FA	10pp	-0.0596	0.0428	-1.3941	0.1633	0.0898	0.0112	1.006	0.0076	-0.00026258	0.0061	0.7426
scz3	regional_FA_10r	regional	FA	10r	-0.0882	0.0467	-1.89	0.0588	0.0836	0.0113	1.006	0.0074	0.0049225	0.0064	0.60353
scz3	regional_FA_10v	regional	FA	10v	-0.0678	0.04	-1.6944	0.0902	0.1291	0.0145	1.0001	0.008	0.0064831	0.0065	0.649552
scz3	regional_FA_11l	regional	FA	11l	-0.0429	0.0374	-1.1467	0.2515	0.1202	0.0116	0.9949	0.0067	0.0029677	0.0065	0.811872
scz3	regional_FA_13l	regional	FA	13l	-0.0499	0.0442	-1.1273	0.2596	0.0946	0.0118	1.0094	0.0068	0.003016	0.0064	0.811872
scz3	regional_FA_2	regional	FA	2	0.0063	0.0446	0.1416	0.8874	0.0693	0.0102	1.0141	0.0067	-0.0076132	0.0062	0.987876
scz3	regional_FA_23c	regional	FA	23c	-0.0407	0.0325	-1.2516	0.2107	0.1383	0.0134	1.0152	0.0072	0.010335	0.0065	0.777918
scz3	regional_FA_23d	regional	FA	23d	-0.0364	0.035	-1.0399	0.2984	0.1172	0.0125	1.0248	0.0072	0.0097331	0.0061	0.81986
scz3	regional_FA_24dd	regional	FA	24dd	-0.0201	0.0352	-0.5708	0.5682	0.1379	0.012	1.0114	0.0065	0.010204	0.0067	0.94687
scz3	regional_FA_24dv	regional	FA	24dv	-0.0672	0.0364	-1.8491	0.0644	0.1454	0.013	1.0025	0.0079	0.012102	0.0066	0.613047
scz3	regional_FA_25	regional	FA	25	-0.0656	0.0317	-2.0689	0.0386	0.1339	0.0137	1.0073	0.008	0.010608	0.0055	0.524702
scz3	regional_FA_31a	regional	FA	31a	-0.0472	0.0367	-1.2867	0.1982	0.1037	0.0116	1.0146	0.0071	0.0076764	0.0062	0.77443
scz3	regional_FA_31pd	regional	FA	31pd	-0.0716	0.0323	-2.214	0.0268	0.1203	0.0129	1.0065	0.0072	0.010622	0.0062	0.489524
scz3	regional_FA_31pv	regional	FA	31pv	-0.0162	0.0337	-0.4797	0.6314	0.1354	0.0127	1.0136	0.0074	0.00040422	0.0066	0.961602
scz3	regional_FA_33pr	regional	FA	33pr	-0.0499	0.0331	-1.5085	0.1314	0.1804	0.0128	1.0214	0.008	0.0082279	0.0063	0.702442
scz3	regional_FA_3a	regional	FA	3a	-0.0158	0.0391	-0.4056	0.6851	0.1016	0.0112	0.9893	0.0066	0.0051716	0.0062	0.965198
scz3	regional_FA_3b	regional	FA	3b	-0.0057	0.0419	-0.1359	0.8919	0.0783	0.0108	0.999	0.0071	0.0027765	0.0059	0.987876
scz3	regional_FA_4	regional	FA	4	-0.0267	0.0359	-0.7446	0.4565	0.1278	0.013	1.0012	0.0078	0.002167	0.0068	0.910917
scz3	regional_FA_43	regional	FA	43	-0.0191	0.0397	-0.4811	0.6304	0.1205	0.0105	1.0087	0.0065	-0.00058326	0.0069	0.961602
scz3	regional_FA_44	regional	FA	44	-0.0365	0.0337	-1.0814	0.2795	0.142	0.0125	1.0027	0.0075	0.0036889	0.0068	0.813089
scz3	regional_FA_45	regional	FA	45	-0.0396	0.0373	-1.0594	0.2894	0.1203	0.011	1.012	0.0065	0.0040281	0.0065	0.819336
scz3	regional_FA_46	regional	FA	46	-0.0189	0.0325	-0.5816	0.5609	0.1413	0.0133	0.9972	0.0079	0.010172	0.0057	0.946764
scz3	regional_FA_47l	regional	FA	47l	-0.0624	0.0363	-1.7208	0.0853	0.1078	0.011	1.0088	0.0066	0.011341	0.0059	0.649552
scz3	regional_FA_47m	regional	FA	47m	-0.0908	0.037	-2.4542	0.0141	0.1276	0.0117	0.9991	0.0073	0.0070204	0.0066	0.360402
scz3	regional_FA_47s	regional	FA	47s	-0.0356	0.0356	-0.9987	0.3179	0.1287	0.0129	1.0125	0.0072	0.0074997	0.006	0.839314
scz3	regional_FA_52	regional	FA	52	0.0052	0.0375	0.1391	0.8894	0.1189	0.0125	0.9952	0.0069	0.0017043	0.0062	0.987876
scz3	regional_FA_55b	regional	FA	55b	-0.0419	0.0372	-1.1271	0.2597	0.111	0.0115	1.0037	0.0071	0.013823	0.0059	0.811872
scz3	regional_FA_5L	regional	FA	5L	-0.0152	0.0432	-0.351	0.7256	0.0848	0.0107	1.0077	0.0065	-0.0047535	0.0062	0.972752
scz3	regional_FA_5m	regional	FA	5m	-0.0189	0.0382	-0.4952	0.6204	0.1039	0.0123	1.0091	0.0073	-0.00019109	0.0062	0.961602
scz3	regional_FA_5mv	regional	FA	5mv	-0.0315	0.0398	-0.7898	0.4297	0.0993	0.0124	1.0051	0.0076	0.00084777	0.0064	0.900233
scz3	regional_FA_6a	regional	FA	6a	0.0233	0.0328	0.709	0.4783	0.1313	0.0127	1.0051	0.0079	0.0050214	0.0062	0.916952
scz3	regional_FA_6d	regional	FA	6d	-0.025	0.0381	-0.6561	0.5118	0.0925	0.0106	1.0186	0.0064	0.0083104	0.0057	0.926977
scz3	regional_FA_6ma	regional	FA	6ma	0.0414	0.042	0.9855	0.3244	0.091	0.0117	1.0115	0.0077	-0.00027585	0.0061	0.846862
scz3	regional_FA_6mp	regional	FA	6mp	-0.0067	0.0425	-0.157	0.8752	0.0907	0.0108	1.0084	0.0067	0.0020978	0.0063	0.987876
scz3	regional_FA_6r	regional	FA	6r	-0.0389	0.0342	-1.1363	0.2558	0.1656	0.0162	0.9981	0.0083	0.00034093	0.0065	0.811872
scz3	regional_FA_6v	regional	FA	6v	-0.0424	0.0385	-1.1007	0.271	0.1159	0.0118	1.0071	0.0073	0.010092	0.0062	0.811872
scz3	regional_FA_7AL	regional	FA	7AL	0.0061	0.0473	0.1293	0.8971	0.0714	0.0105	1.0074	0.0074	0.00025544	0.0064	0.987876
scz3	regional_FA_7Am	regional	FA	7Am	0.004	0.0422	0.0946	0.9246	0.0959	0.0124	1.0037	0.0072	0.0012422	0.0062	0.987876
scz3	regional_FA_7m	regional	FA	7m	-0.0025	0.0334	-0.0755	0.9398	0.1077	0.0127	1.0176	0.0074	0.00065362	0.006	0.987876
scz3	regional_FA_7PC	regional	FA	7PC	-0.0342	0.0401	-0.8521	0.3942	0.097	0.0102	0.9922	0.007	0.0017087	0.0063	0.885991
scz3	regional_FA_7PL	regional	FA	7PL	-0.0024	0.0413	-0.0584	0.9535	0.0772	0.0125	1.0141	0.0078	0.0032099	0.0057	0.988783
scz3	regional_FA_7Pm	regional	FA	7Pm	0.0205	0.047	0.4361	0.6628	0.0654	0.0109	1.014	0.0074	-0.0017742	0.0062	0.961602
scz3	regional_FA_8Ad	regional	FA	8Ad	0.0026	0.0316	0.0828	0.934	0.1417	0.0134	0.9876	0.0077	0.0032814	0.0059	0.987876
scz3	regional_FA_8Av	regional	FA	8Av	-0.0375	0.0336	-1.1141	0.2652	0.1174	0.0121	1.0076	0.007	0.012095	0.0059	0.811872
scz3	regional_FA_8BL	regional	FA	8BL	0.0669	0.0409	1.634	0.1023	0.1015	0.015	0.9996	0.0089	-0.0011886	0.0064	0.690384
scz3	regional_FA_8BM	regional	FA	8BM	0.0012	0.0318	0.0374	0.9701	0.18	0.0141	1.0106	0.0083	0.0066864	0.0064	0.992563
scz3	regional_FA_8C	regional	FA	8C	0.019	0.0335	0.5666	0.571	0.1463	0.0149	1.0036	0.0082	0.0036315	0.0063	0.94687
scz3	regional_FA_9-46d	regional	FA	9-46d	-0.0344	0.0327	-1.0521	0.2928	0.1519	0.0139	0.998	0.0077	0.010262	0.0064	0.819336
scz3	regional_FA_9a	regional	FA	9a	-0.0304	0.0396	-0.7684	0.4422	0.1074	0.0116	0.9958	0.0068	0.0095276	0.0064	0.904714
scz3	regional_FA_9m	regional	FA	9m	-0.0164	0.0337	-0.4858	0.6271	0.149	0.0122	1.0093	0.0071	0.0031224	0.0067	0.961602
scz3	regional_FA_9p	regional	FA	9p	0.0126	0.0403	0.3124	0.7548	0.1	0.0147	0.9959	0.008	0.0044409	0.0067	0.975528
scz3	regional_FA_A1	regional	FA	A1	0.0134	0.0405	0.3315	0.7403	0.1189	0.012	0.9987	0.0073	-0.0033992	0.0064	0.975528
scz3	regional_FA_a10p	regional	FA	a10p	-0.0135	0.0385	-0.3494	0.7268	0.1124	0.0101	0.9972	0.0067	0.00087036	0.0062	0.972752
scz3	regional_FA_a24	regional	FA	a24	-0.0645	0.0317	-2.0317	0.0422	0.1571	0.0143	1.0037	0.0079	0.013047	0.0068	0.545318
scz3	regional_FA_a24pr	regional	FA	a24pr	-0.0161	0.0379	-0.4239	0.6717	0.1347	0.0127	1.0033	0.0078	0.013598	0.0066	0.961602
scz3	regional_FA_a32pr	regional	FA	a32pr	-0.0377	0.0335	-1.1242	0.2609	0.1772	0.0141	0.9972	0.0074	0.012498	0.0068	0.811872
scz3	regional_FA_A4	regional	FA	A4	-0.0013	0.0384	-0.0347	0.9723	0.1025	0.0105	0.9985	0.0067	0.0095955	0.0061	0.993223
scz3	regional_FA_a47r	regional	FA	a47r	-0.029	0.0402	-0.7216	0.4705	0.0972	0.012	1.0024	0.0074	0.0013229	0.0064	0.91466
scz3	regional_FA_A5	regional	FA	A5	-0.0105	0.0328	-0.3211	0.7481	0.1329	0.0112	1.0013	0.0069	0.0071135	0.006	0.975528
scz3	regional_FA_a9-46v	regional	FA	a9-46v	-0.0192	0.0393	-0.488	0.6256	0.1034	0.0112	1.0072	0.0069	0.0031567	0.0062	0.961602
scz3	regional_FA_AAIC	regional	FA	AAIC	-0.063	0.0341	-1.8496	0.0644	0.1316	0.0131	1.0073	0.0079	0.0066043	0.0057	0.613047
scz3	regional_FA_AIP	regional	FA	AIP	-0.0113	0.0461	-0.2448	0.8066	0.0846	0.0101	1.0099	0.0065	-0.0027503	0.0065	0.981473
scz3	regional_FA_AVI	regional	FA	AVI	-0.0721	0.0329	-2.1883	0.0286	0.1447	0.014	1.0098	0.0079	0.0047973	0.0062	0.489524
scz3	regional_FA_d23ab	regional	FA	d23ab	-0.0097	0.031	-0.313	0.7543	0.1558	0.0156	1.0069	0.0091	0.0010334	0.0063	0.975528
scz3	regional_FA_d32	regional	FA	d32	-0.0321	0.0317	-1.0134	0.3109	0.166	0.0124	1.0002	0.0067	0.010378	0.0066	0.833126
scz3	regional_FA_DVT	regional	FA	DVT	0.0282	0.0394	0.7145	0.4749	0.1027	0.0113	1.0083	0.0071	0.0049494	0.0069	0.915935
scz3	regional_FA_EC	regional	FA	EC	-0.0551	0.0347	-1.5865	0.1126	0.1197	0.0115	1.0079	0.007	0.00069586	0.0061	0.700455
scz3	regional_FA_FEF	regional	FA	FEF	-0.0379	0.0429	-0.8831	0.3772	0.0697	0.0112	1.0204	0.0075	0.0028999	0.006	0.876634
scz3	regional_FA_FFC	regional	FA	FFC	-0.0099	0.0412	-0.2404	0.81	0.0887	0.0104	1.0051	0.006	0.0034641	0.0063	0.981473
scz3	regional_FA_FOP1	regional	FA	FOP1	-0.0291	0.0351	-0.8304	0.4063	0.1246	0.0104	1.0094	0.0068	0.010699	0.0061	0.887633
scz3	regional_FA_FOP2	regional	FA	FOP2	-0.0532	0.0311	-1.7072	0.0878	0.1477	0.013	1.0026	0.0076	0.013143	0.0064	0.649552
scz3	regional_FA_FOP3	regional	FA	FOP3	-0.0408	0.0309	-1.3183	0.1874	0.1728	0.015	1.0075	0.0081	0.0052753	0.0064	0.763384
scz3	regional_FA_FOP4	regional	FA	FOP4	-0.0559	0.0285	-1.965	0.0494	0.1758	0.0144	1.0031	0.0072	0.0081306	0.0064	0.578011
scz3	regional_FA_FOP5	regional	FA	FOP5	-0.0425	0.0372	-1.1417	0.2536	0.0969	0.0114	1.0052	0.0065	-0.00037024	0.0066	0.811872
scz3	regional_FA_FST	regional	FA	FST	0.0284	0.0375	0.7573	0.4489	0.1037	0.0114	1.007	0.0072	-8.4875e-05	0.0064	0.908739
scz3	regional_FA_H	regional	FA	H	-0.0773	0.0287	-2.6928	0.0071	0.1779	0.0143	0.9999	0.0085	0.0092412	0.0065	0.308441
scz3	regional_FA_i6-8	regional	FA	i6-8	-0.0339	0.0401	-0.8458	0.3977	0.084	0.0117	1.0144	0.0075	0.0090407	0.0062	0.885991
scz3	regional_FA_IFJa	regional	FA	IFJa	-0.0287	0.0386	-0.7432	0.4574	0.1138	0.0129	1.0064	0.0076	0.0017062	0.0061	0.910917
scz3	regional_FA_IFJp	regional	FA	IFJp	-0.04	0.0341	-1.1757	0.2397	0.1493	0.0146	1.0017	0.0078	0.008519	0.0064	0.809205
scz3	regional_FA_IFSa	regional	FA	IFSa	-0.0534	0.0353	-1.5129	0.1303	0.1236	0.0124	1.0089	0.0073	0.0113	0.0063	0.702442
scz3	regional_FA_IFSp	regional	FA	IFSp	-0.0034	0.0378	-0.0906	0.9278	0.1197	0.0145	1.0028	0.0076	-0.00072526	0.0061	0.987876
scz3	regional_FA_Ig	regional	FA	Ig	-0.0209	0.0302	-0.6916	0.4892	0.1848	0.0165	0.9998	0.0086	0.0025079	0.0069	0.920522
scz3	regional_FA_IP0	regional	FA	IP0	0.0389	0.0349	1.1172	0.2639	0.1272	0.0123	1.0061	0.0073	-0.0029144	0.0062	0.811872
scz3	regional_FA_IP1	regional	FA	IP1	0.0138	0.0463	0.2976	0.766	0.083	0.0133	1.0082	0.0079	0.0041103	0.0064	0.975528
scz3	regional_FA_IP2	regional	FA	IP2	0.0069	0.0474	0.1445	0.8851	0.0686	0.0097	1.0115	0.0069	-0.0021204	0.0063	0.987876
scz3	regional_FA_IPS1	regional	FA	IPS1	0.0036	0.0396	0.0897	0.9285	0.1029	0.0132	1.0013	0.0078	-0.0015011	0.0061	0.987876
scz3	regional_FA_LBelt	regional	FA	LBelt	0.0085	0.0446	0.1914	0.8482	0.093	0.0116	1.0065	0.0076	-0.0063011	0.0065	0.987876
scz3	regional_FA_LIPd	regional	FA	LIPd	-0.0123	0.0525	-0.2346	0.8145	0.0646	0.0131	1.0052	0.008	-0.0027072	0.0068	0.981473
scz3	regional_FA_LIPv	regional	FA	LIPv	-0.046	0.0463	-0.9918	0.3213	0.0702	0.0096	1.0106	0.007	0.0014467	0.0068	0.845175
scz3	regional_FA_LO1	regional	FA	LO1	0.0564	0.0388	1.4534	0.1461	0.1057	0.0118	0.9953	0.0074	-0.0033154	0.0065	0.72304
scz3	regional_FA_LO2	regional	FA	LO2	-0.0012	0.0479	-0.0255	0.9796	0.0655	0.0097	1.0086	0.0064	0.0023829	0.0066	0.994269
scz3	regional_FA_LO3	regional	FA	LO3	0.025	0.0428	0.5834	0.5596	0.0955	0.0112	1.0006	0.0075	-0.0011095	0.0066	0.945952
scz3	regional_FA_MBelt	regional	FA	MBelt	-0.0161	0.0384	-0.4206	0.6741	0.11	0.0126	1.0018	0.0073	0.006289	0.0066	0.961602
scz3	regional_FA_MI	regional	FA	MI	-0.054	0.0311	-1.7341	0.0829	0.1781	0.0194	0.9982	0.0102	0.0031254	0.0064	0.649552
scz3	regional_FA_MIP	regional	FA	MIP	0.0218	0.0392	0.5573	0.5773	0.0929	0.0119	1.011	0.0071	0.0004232	0.0058	0.948128
scz3	regional_FA_MST	regional	FA	MST	0.0306	0.039	0.7853	0.4323	0.1068	0.0112	1.0145	0.0073	-0.0024552	0.0058	0.900233
scz3	regional_FA_MT	regional	FA	MT	0.0506	0.0394	1.2817	0.1999	0.1098	0.0127	1.0025	0.0075	-0.0045979	0.0067	0.77443
scz3	regional_FA_OFC	regional	FA	OFC	0.0111	0.0388	0.2853	0.7754	0.0968	0.0118	1.0075	0.0073	-0.0015016	0.0065	0.975528
scz3	regional_FA_OP1	regional	FA	OP1	-0.0245	0.0339	-0.7241	0.469	0.1384	0.011	1.0002	0.0069	0.0017273	0.0064	0.914439
scz3	regional_FA_OP2-3	regional	FA	OP2-3	-0.0462	0.0314	-1.4686	0.142	0.1873	0.0159	1.0001	0.0081	0.0072016	0.0068	0.714881
scz3	regional_FA_OP4	regional	FA	OP4	-0.0158	0.0328	-0.4821	0.6298	0.1594	0.014	1.0034	0.0078	0.0014128	0.0067	0.961602
scz3	regional_FA_p10p	regional	FA	p10p	-0.0781	0.0362	-2.1606	0.0307	0.1199	0.0107	1.0025	0.0065	0.0097321	0.0063	0.489524
scz3	regional_FA_p24	regional	FA	p24	0.0025	0.0329	0.0748	0.9403	0.1585	0.0134	1.0079	0.0075	0.0087195	0.0069	0.987876
scz3	regional_FA_p24pr	regional	FA	p24pr	-0.0698	0.0348	-2.0076	0.0447	0.1275	0.012	1.0061	0.0071	0.017609	0.0058	0.550117
scz3	regional_FA_p32	regional	FA	p32	-0.0178	0.038	-0.4669	0.6406	0.1043	0.011	0.9908	0.0073	-0.0013112	0.0063	0.961602
scz3	regional_FA_p32pr	regional	FA	p32pr	-0.0432	0.0381	-1.135	0.2564	0.1462	0.0134	0.9949	0.0069	0.017621	0.0068	0.811872
scz3	regional_FA_p47r	regional	FA	p47r	-0.0216	0.0376	-0.5725	0.567	0.1103	0.0124	1.0143	0.0078	0.0090429	0.0067	0.946764
scz3	regional_FA_p9-46v	regional	FA	p9-46v	-0.0423	0.0315	-1.3425	0.1794	0.1355	0.0127	1.0043	0.0077	0.012767	0.0055	0.752603
scz3	regional_FA_PBelt	regional	FA	PBelt	0.0231	0.0411	0.5619	0.5742	0.0907	0.0112	1.0059	0.0073	0.0012456	0.0064	0.947226
scz3	regional_FA_PCV	regional	FA	PCV	-0.0613	0.0407	-1.5048	0.1324	0.0885	0.0109	1.014	0.0074	0.0086919	0.0066	0.702442
scz3	regional_FA_PeEc	regional	FA	PeEc	5e-04	0.0318	0.0154	0.9877	0.1385	0.0113	1.0087	0.0067	0.005171	0.0057	0.997101
scz3	regional_FA_PEF	regional	FA	PEF	-0.0552	0.0393	-1.4047	0.1601	0.0908	0.0114	0.9944	0.0073	0.0096294	0.0063	0.738874
scz3	regional_FA_PF	regional	FA	PF	-0.003	0.0358	-0.0843	0.9328	0.1538	0.0168	0.9994	0.0088	-0.0023067	0.0065	0.987876
scz3	regional_FA_PFcm	regional	FA	PFcm	-0.0184	0.0397	-0.4641	0.6426	0.1127	0.0108	1.0112	0.0065	0.0044919	0.0068	0.961602
scz3	regional_FA_PFm	regional	FA	PFm	0.0079	0.0384	0.2052	0.8374	0.1444	0.0155	0.9891	0.0085	0.00059066	0.0067	0.986581
scz3	regional_FA_PFop	regional	FA	PFop	0.0233	0.0358	0.6508	0.5152	0.1329	0.0129	1.0067	0.008	-0.0044674	0.0066	0.926987
scz3	regional_FA_PFt	regional	FA	PFt	0.0052	0.0386	0.1342	0.8933	0.1151	0.0115	0.9994	0.007	0.0006876	0.0062	0.987876
scz3	regional_FA_PGi	regional	FA	PGi	-0.0252	0.0325	-0.7744	0.4387	0.155	0.0141	1.006	0.0084	0.0074662	0.0059	0.903823
scz3	regional_FA_PGp	regional	FA	PGp	0.0257	0.0397	0.6464	0.518	0.0874	0.0102	1.0066	0.0058	-0.0016527	0.0063	0.92825
scz3	regional_FA_PGs	regional	FA	PGs	0.0444	0.0369	1.2042	0.2285	0.1253	0.0174	1.0008	0.0092	0.00082451	0.0067	0.802856
scz3	regional_FA_PH	regional	FA	PH	0.002	0.0378	0.0529	0.9578	0.1062	0.0113	1.0071	0.0067	0.0058232	0.0062	0.989684
scz3	regional_FA_PHA1	regional	FA	PHA1	-0.0294	0.0309	-0.9498	0.3422	0.1638	0.0138	1.0104	0.0072	0.0021992	0.0064	0.858889
scz3	regional_FA_PHA2	regional	FA	PHA2	0.0213	0.0287	0.7423	0.4579	0.1936	0.015	1.0132	0.0078	-0.0081155	0.0064	0.910917
scz3	regional_FA_PHA3	regional	FA	PHA3	0.0012	0.031	0.0392	0.9687	0.1759	0.0142	1.0116	0.0077	-0.0059048	0.0069	0.992133
scz3	regional_FA_PHT	regional	FA	PHT	-0.0195	0.0406	-0.4812	0.6304	0.0944	0.0112	1.0036	0.0071	0.0039194	0.0066	0.961602
scz3	regional_FA_PI	regional	FA	PI	-9e-04	0.0354	-0.0247	0.9803	0.1348	0.0133	0.9943	0.0079	0.0050753	0.0059	0.994269
scz3	regional_FA_Pir	regional	FA	Pir	-0.0718	0.0341	-2.1026	0.0355	0.1253	0.0124	1.0062	0.0069	0.0056091	0.0062	0.512876
scz3	regional_FA_PIT	regional	FA	PIT	0.0426	0.044	0.9678	0.3332	0.0782	0.0111	1.0052	0.0069	-0.0044078	0.0071	0.849806
scz3	regional_FA_pOFC	regional	FA	pOFC	-0.0519	0.0341	-1.5228	0.1278	0.1189	0.0119	1.0071	0.0068	0.00079604	0.0061	0.702442
scz3	regional_FA_PoI1	regional	FA	PoI1	-0.0444	0.0349	-1.2729	0.2031	0.1571	0.0155	1.0023	0.0085	0.0049483	0.0063	0.775087
scz3	regional_FA_PoI2	regional	FA	PoI2	-0.01	0.0343	-0.2906	0.7714	0.1713	0.0172	1.001	0.0091	-0.0056661	0.0065	0.975528
scz3	regional_FA_POS1	regional	FA	POS1	-0.0014	0.0299	-0.0464	0.963	0.1597	0.0139	1.006	0.0072	0.0018586	0.0066	0.991123
scz3	regional_FA_POS2	regional	FA	POS2	-0.009	0.0351	-0.2572	0.797	0.1068	0.0119	1.0176	0.0079	0.0038215	0.0065	0.981473
scz3	regional_FA_PreS	regional	FA	PreS	-0.0332	0.0322	-1.0333	0.3015	0.1536	0.0129	1.0121	0.0086	0.0056241	0.0065	0.820877
scz3	regional_FA_ProS	regional	FA	ProS	-0.0491	0.0324	-1.5151	0.1298	0.1616	0.0137	1.0005	0.0082	0.0049519	0.0066	0.702442
scz3	regional_FA_PSL	regional	FA	PSL	0.0257	0.0418	0.6159	0.5379	0.1053	0.0171	0.9943	0.0097	0.0030136	0.0067	0.937369
scz3	regional_FA_RI	regional	FA	RI	-0.0138	0.0395	-0.3507	0.7258	0.1011	0.0107	0.9897	0.0068	0.0018882	0.006	0.972752
scz3	regional_FA_RSC	regional	FA	RSC	-0.058	0.0318	-1.8246	0.0681	0.2513	0.0172	1.0183	0.0089	0.0090425	0.0067	0.626848
scz3	regional_FA_s32	regional	FA	s32	-0.0306	0.0393	-0.7787	0.4362	0.1301	0.0132	1.0042	0.0081	0.0090584	0.0068	0.90267
scz3	regional_FA_s6-8	regional	FA	s6-8	0.0151	0.039	0.3865	0.6991	0.0923	0.0123	0.9998	0.0078	0.0043636	0.006	0.972517
scz3	regional_FA_SCEF	regional	FA	SCEF	-0.0038	0.0378	-0.1	0.9203	0.1225	0.0132	1.0107	0.0074	0.0027201	0.0065	0.987876
scz3	regional_FA_SFL	regional	FA	SFL	0.0218	0.0396	0.5511	0.5816	0.0924	0.0123	1.0063	0.0072	-0.00036741	0.006	0.948142
scz3	regional_FA_STGa	regional	FA	STGa	-0.0281	0.0378	-0.7449	0.4563	0.0983	0.0115	0.9984	0.0073	0.0098588	0.0053	0.910917
scz3	regional_FA_STSda	regional	FA	STSda	-0.019	0.0308	-0.617	0.5372	0.1492	0.0125	1.0079	0.0076	0.0041232	0.0057	0.937369
scz3	regional_FA_STSdp	regional	FA	STSdp	-0.004	0.0302	-0.1311	0.8957	0.1721	0.0161	1.0015	0.0081	0.0032085	0.0061	0.987876
scz3	regional_FA_STSva	regional	FA	STSva	-0.0049	0.0314	-0.1563	0.8758	0.1612	0.0141	1.0094	0.0081	-4.222e-05	0.0063	0.987876
scz3	regional_FA_STSvp	regional	FA	STSvp	-0.0087	0.0388	-0.2244	0.8224	0.1107	0.013	0.9978	0.0076	0.0053335	0.0063	0.984482
scz3	regional_FA_STV	regional	FA	STV	-0.0339	0.031	-1.0931	0.2744	0.1603	0.0142	0.9984	0.0088	0.0098248	0.0066	0.812034
scz3	regional_FA_TA2	regional	FA	TA2	-0.0262	0.0388	-0.6764	0.4988	0.125	0.0129	0.9999	0.0077	0.0076855	0.0061	0.922265
scz3	regional_FA_TE1a	regional	FA	TE1a	-0.0487	0.0361	-1.3485	0.1775	0.1009	0.0111	1.0098	0.0076	0.0096011	0.0063	0.752603
scz3	regional_FA_TE1m	regional	FA	TE1m	-0.0353	0.0382	-0.9234	0.3558	0.0823	0.0105	1.0174	0.0069	0.0066924	0.0059	0.867496
scz3	regional_FA_TE1p	regional	FA	TE1p	-0.0325	0.0474	-0.686	0.4927	0.0612	0.0103	1.0098	0.007	0.0078321	0.0063	0.920522
scz3	regional_FA_TE2a	regional	FA	TE2a	-0.011	0.0418	-0.2635	0.7922	0.0835	0.0097	1.0128	0.0066	-0.0041688	0.0058	0.979466
scz3	regional_FA_TE2p	regional	FA	TE2p	-0.0072	0.0427	-0.169	0.8658	0.0889	0.0117	1.0094	0.0078	-0.0034946	0.0065	0.987876
scz3	regional_FA_TF	regional	FA	TF	-0.0599	0.0346	-1.7287	0.0839	0.1207	0.0136	1.0058	0.0072	-0.0023517	0.0064	0.649552
scz3	regional_FA_TGd	regional	FA	TGd	-0.0602	0.0388	-1.5503	0.1211	0.107	0.0118	1.0012	0.0067	0.012659	0.0061	0.700455
scz3	regional_FA_TGv	regional	FA	TGv	-0.0164	0.0455	-0.3608	0.7182	0.0663	0.0112	0.9976	0.0072	0.00068486	0.006	0.972752
scz3	regional_FA_TPOJ1	regional	FA	TPOJ1	-0.0339	0.0319	-1.0625	0.288	0.151	0.0139	1.0054	0.0086	0.0069166	0.0063	0.819336
scz3	regional_FA_TPOJ2	regional	FA	TPOJ2	-0.0072	0.0379	-0.1915	0.8482	0.116	0.0142	1.0066	0.0089	0.0028656	0.0064	0.987876
scz3	regional_FA_TPOJ3	regional	FA	TPOJ3	-0.0036	0.0393	-0.0916	0.927	0.1051	0.0143	1.0019	0.0082	0.0035594	0.0065	0.987876
scz3	regional_FA_V1	regional	FA	V1	0.0503	0.0438	1.1499	0.2502	0.0823	0.0109	1.0079	0.007	0.0017894	0.0066	0.811872
scz3	regional_FA_V2	regional	FA	V2	0.0492	0.0381	1.2887	0.1975	0.0981	0.0096	1.0067	0.0062	-0.0017064	0.0066	0.77443
scz3	regional_FA_v23ab	regional	FA	v23ab	0.0381	0.0324	1.1773	0.2391	0.1466	0.0167	1.0013	0.0092	-0.0011962	0.0061	0.809205
scz3	regional_FA_V3	regional	FA	V3	0.021	0.0394	0.5332	0.5939	0.0955	0.0097	1.0134	0.0065	0.00040434	0.0068	0.955138
scz3	regional_FA_V3A	regional	FA	V3A	0.0236	0.0335	0.705	0.4808	0.1085	0.0108	1.0104	0.0075	0.00059766	0.0059	0.916952
scz3	regional_FA_V3B	regional	FA	V3B	0.0162	0.0334	0.4842	0.6282	0.1142	0.0119	1.0152	0.0075	-0.0015299	0.006	0.961602
scz3	regional_FA_V3CD	regional	FA	V3CD	0.0459	0.0389	1.1797	0.2381	0.0992	0.0103	1.0118	0.007	-0.00027812	0.0064	0.809205
scz3	regional_FA_V4	regional	FA	V4	0.0361	0.0408	0.8862	0.3755	0.0963	0.0104	1.0123	0.0066	7.6587e-05	0.0067	0.876634
scz3	regional_FA_V4t	regional	FA	V4t	0.0032	0.0438	0.0739	0.9411	0.0823	0.0116	1.0082	0.0071	0.0023907	0.0063	0.987876
scz3	regional_FA_V6	regional	FA	V6	-0.0081	0.0462	-0.1762	0.8601	0.0623	0.0096	1.002	0.0065	0.0041058	0.0059	0.987876
scz3	regional_FA_V6A	regional	FA	V6A	0.0218	0.0367	0.5932	0.553	0.097	0.0109	1.0036	0.0075	0.0027138	0.0061	0.944714
scz3	regional_FA_V7	regional	FA	V7	0.0699	0.0394	1.7752	0.0759	0.0949	0.0113	1.0102	0.0071	-0.0051633	0.006	0.641976
scz3	regional_FA_V8	regional	FA	V8	0.0109	0.0384	0.2844	0.7761	0.1051	0.0139	1.0072	0.008	-0.0010197	0.006	0.975528
scz3	regional_FA_VIP	regional	FA	VIP	-0.0583	0.0421	-1.3855	0.1659	0.0854	0.0117	0.9999	0.0067	0.011892	0.0059	0.743513
scz3	regional_FA_VMV1	regional	FA	VMV1	-0.0399	0.0344	-1.1605	0.2459	0.1471	0.0128	1.0133	0.0074	-0.00025743	0.0064	0.811872
scz3	regional_FA_VMV2	regional	FA	VMV2	-0.0303	0.0338	-0.8963	0.3701	0.1458	0.0121	1.0097	0.0067	0.00098461	0.0069	0.876634
scz3	regional_FA_VMV3	regional	FA	VMV3	-0.0175	0.0362	-0.4821	0.6297	0.1254	0.0117	1.0088	0.0074	-5.5449e-05	0.0065	0.961602
scz3	regional_FA_VVC	regional	FA	VVC	0.0015	0.0375	0.04	0.9681	0.1336	0.0135	1.0147	0.0071	0.0030695	0.0065	0.991983
scz3	regional_FI_1	regional	FI	1	0.013318	0.0283	0.4713	0.6374	0.1923	0.0145	1.0069	0.0087	-0.0011552	0.0061	0.961602
scz3	regional_FI_10d	regional	FI	10d	-0.058659	0.0288	-2.0345	0.0419	0.1686	0.0127	0.9985	0.007	0.0036762	0.0062	0.544466
scz3	regional_FI_10pp	regional	FI	10pp	-0.050303	0.0318	-1.5839	0.1132	0.1342	0.0132	0.9966	0.0071	0.00064274	0.0058	0.700455
scz3	regional_FI_10r	regional	FI	10r	-0.058106	0.0502	-1.158	0.2468	0.0557	0.0113	1.0075	0.0075	0.0024901	0.0063	0.811872
scz3	regional_FI_10v	regional	FI	10v	-0.063556	0.0345	-1.8446	0.0651	0.1123	0.0115	1.0138	0.007	0.0042342	0.0065	0.613047
scz3	regional_FI_11l	regional	FI	11l	0.0052124	0.0269	0.194	0.8462	0.2038	0.0159	1.0084	0.0079	-0.0060563	0.006	0.987876
scz3	regional_FI_13l	regional	FI	13l	0.023467	0.0275	0.853	0.3937	0.1961	0.0189	1.0057	0.0091	-0.0098555	0.0064	0.885991
scz3	regional_FI_2	regional	FI	2	0.019631	0.0263	0.7455	0.456	0.1893	0.0157	1.0064	0.009	-0.0080602	0.0059	0.910917
scz3	regional_FI_23c	regional	FI	23c	-0.029437	0.0312	-0.9436	0.3454	0.1334	0.0128	1.0094	0.0077	-0.0014301	0.0053	0.861509
scz3	regional_FI_23d	regional	FI	23d	-0.0065604	0.0381	-0.1721	0.8633	0.133	0.0133	1.0086	0.0075	-0.0022901	0.007	0.987876
scz3	regional_FI_24dd	regional	FI	24dd	-0.0093846	0.0325	-0.2886	0.7729	0.1515	0.0154	1.0081	0.0082	-0.0009189	0.0057	0.975528
scz3	regional_FI_24dv	regional	FI	24dv	-0.0153	0.0349	-0.4381	0.6613	0.1009	0.0113	0.9999	0.0071	-0.0017366	0.0057	0.961602
scz3	regional_FI_25	regional	FI	25	-0.01049	0.0294	-0.3573	0.7209	0.1359	0.0161	1.0209	0.0091	-0.012345	0.0063	0.972752
scz3	regional_FI_31a	regional	FI	31a	0.03875	0.0397	0.9767	0.3287	0.099	0.0128	1.0045	0.0082	-0.016316	0.006	0.847623
scz3	regional_FI_31pd	regional	FI	31pd	0.015248	0.03	0.5089	0.6108	0.1572	0.0126	0.997	0.0069	-0.0071335	0.006	0.961602
scz3	regional_FI_31pv	regional	FI	31pv	-0.042469	0.0315	-1.3467	0.1781	0.1475	0.0125	1.0149	0.0075	0.0010822	0.0063	0.752603
scz3	regional_FI_33pr	regional	FI	33pr	-0.033131	0.0291	-1.1371	0.2555	0.239	0.0224	1.015	0.0102	0.0032276	0.0068	0.811872
scz3	regional_FI_3a	regional	FI	3a	-0.012194	0.0287	-0.4245	0.6712	0.221	0.0152	1.0219	0.0082	-0.0019154	0.0064	0.961602
scz3	regional_FI_3b	regional	FI	3b	-0.0041009	0.0295	-0.139	0.8894	0.2151	0.0191	1.0199	0.0113	-0.011555	0.0066	0.987876
scz3	regional_FI_4	regional	FI	4	-0.031211	0.0319	-0.9794	0.3274	0.1454	0.0134	1.0196	0.0076	-0.00017882	0.0068	0.847088
scz3	regional_FI_43	regional	FI	43	-0.023628	0.0412	-0.5737	0.5662	0.0988	0.0137	1.0056	0.0077	0.0018814	0.0067	0.946764
scz3	regional_FI_44	regional	FI	44	0.015199	0.0366	0.4152	0.678	0.099	0.0126	1.0113	0.0076	-0.0040993	0.0057	0.961602
scz3	regional_FI_45	regional	FI	45	0.0032085	0.0283	0.1133	0.9098	0.158	0.0152	1.0068	0.0088	-0.0031738	0.0056	0.987876
scz3	regional_FI_46	regional	FI	46	-0.015348	0.0297	-0.5172	0.605	0.2191	0.0193	1.0103	0.0101	-0.0048734	0.0067	0.961223
scz3	regional_FI_47l	regional	FI	47l	-0.0043806	0.0296	-0.1477	0.8825	0.141	0.012	1.0178	0.0078	0.00043018	0.0057	0.987876
scz3	regional_FI_47m	regional	FI	47m	0.017398	0.0369	0.4714	0.6373	0.1238	0.0128	1.0112	0.0074	-0.0070923	0.0062	0.961602
scz3	regional_FI_47s	regional	FI	47s	0.0016639	0.0337	0.0494	0.9606	0.1035	0.0122	1.0014	0.007	-0.0070127	0.0056	0.989967
scz3	regional_FI_52	regional	FI	52	-0.023771	0.0332	-0.7168	0.4735	0.1364	0.0119	1.0024	0.0072	-0.00085946	0.0062	0.915935
scz3	regional_FI_55b	regional	FI	55b	0.023678	0.0378	0.626	0.5313	0.0698	0.0116	1.005	0.0073	-0.0047496	0.0057	0.937369
scz3	regional_FI_5L	regional	FI	5L	0.031966	0.0402	0.7952	0.4265	0.0973	0.0114	0.9977	0.0078	0.00034555	0.0062	0.900233
scz3	regional_FI_5m	regional	FI	5m	0.0076148	0.0356	0.2141	0.8305	0.1202	0.0104	1.012	0.0069	-0.0060926	0.0063	0.986125
scz3	regional_FI_5mv	regional	FI	5mv	-0.049093	0.0317	-1.55	0.1212	0.1415	0.0136	1.011	0.0078	0.01296	0.0058	0.700455
scz3	regional_FI_6a	regional	FI	6a	-0.011314	0.0335	-0.3375	0.7358	0.1538	0.0142	1.0027	0.0082	0.0038858	0.0061	0.974598
scz3	regional_FI_6d	regional	FI	6d	0.036284	0.0369	0.9834	0.3254	0.0989	0.0112	1.0069	0.0076	-0.0070639	0.0058	0.846996
scz3	regional_FI_6ma	regional	FI	6ma	0.027241	0.033	0.8259	0.4089	0.1166	0.0124	1.0077	0.0065	-0.0084436	0.0056	0.889608
scz3	regional_FI_6mp	regional	FI	6mp	-0.026455	0.0382	-0.6918	0.4891	0.1036	0.0115	1.0209	0.0068	0.0023481	0.006	0.920522
scz3	regional_FI_6r	regional	FI	6r	-0.019013	0.0441	-0.4312	0.6663	0.0832	0.0105	1.0238	0.0068	-0.01023	0.0066	0.961602
scz3	regional_FI_6v	regional	FI	6v	-0.019452	0.0363	-0.5361	0.5919	0.1149	0.011	1.0101	0.0073	-0.002762	0.0063	0.953434
scz3	regional_FI_7AL	regional	FI	7AL	-0.018649	0.0315	-0.5927	0.5534	0.1206	0.0125	1.0069	0.0071	0.0055356	0.0059	0.944714
scz3	regional_FI_7Am	regional	FI	7Am	-0.015085	0.0313	-0.4821	0.6297	0.1484	0.0156	1.017	0.0092	-0.0077096	0.0059	0.961602
scz3	regional_FI_7m	regional	FI	7m	0.0052975	0.0297	0.1785	0.8583	0.172	0.0149	1.0056	0.0083	-0.0049658	0.0061	0.987876
scz3	regional_FI_7PC	regional	FI	7PC	-0.00241	0.0284	-0.0848	0.9324	0.1585	0.0138	1.0046	0.0082	0.0021237	0.0056	0.987876
scz3	regional_FI_7PL	regional	FI	7PL	-0.038586	0.0358	-1.0775	0.2813	0.096	0.0118	1.0054	0.0071	0.0014218	0.0057	0.813089
scz3	regional_FI_7Pm	regional	FI	7Pm	-0.043011	0.0374	-1.1505	0.2499	0.1005	0.0127	1.0068	0.0075	0.012102	0.0058	0.811872
scz3	regional_FI_8Ad	regional	FI	8Ad	-0.023171	0.0336	-0.6891	0.4907	0.1466	0.0142	1.0042	0.0079	-0.0026351	0.0064	0.920522
scz3	regional_FI_8Av	regional	FI	8Av	-0.032684	0.0294	-1.1117	0.2663	0.1815	0.0188	1.0132	0.0094	-0.0022358	0.0066	0.811872
scz3	regional_FI_8BL	regional	FI	8BL	0.014495	0.0334	0.4336	0.6646	0.1122	0.012	1.005	0.0076	-0.0071363	0.0057	0.961602
scz3	regional_FI_8BM	regional	FI	8BM	0.028539	0.0344	0.8296	0.4068	0.1244	0.0119	1.0079	0.0071	-0.012348	0.006	0.887633
scz3	regional_FI_8C	regional	FI	8C	-0.02404	0.0329	-0.73	0.4654	0.1594	0.0176	1.0195	0.0092	-0.0042818	0.0067	0.914439
scz3	regional_FI_9-46d	regional	FI	9-46d	-0.047757	0.0263	-1.8135	0.0698	0.2153	0.0157	1.0131	0.0085	0.003433	0.0061	0.628649
scz3	regional_FI_9a	regional	FI	9a	-0.043287	0.0303	-1.4304	0.1526	0.1588	0.0135	1.0041	0.0076	0.00065185	0.0058	0.729735
scz3	regional_FI_9m	regional	FI	9m	-0.07836	0.0282	-2.7808	0.0054	0.164	0.0134	1.009	0.0078	0.0034341	0.006	0.308441
scz3	regional_FI_9p	regional	FI	9p	-0.036121	0.0341	-1.0603	0.289	0.1279	0.0114	1.0053	0.0071	-0.0033989	0.006	0.819336
scz3	regional_FI_A1	regional	FI	A1	0.0039634	0.0397	0.1	0.9204	0.1244	0.0173	1.0078	0.0098	-0.00052633	0.0064	0.987876
scz3	regional_FI_a10p	regional	FI	a10p	-0.04657	0.0359	-1.2956	0.1951	0.0962	0.0097	1.0129	0.0068	0.002048	0.0058	0.771398
scz3	regional_FI_a24	regional	FI	a24	0.011483	0.0432	0.266	0.7903	0.0722	0.0103	0.9947	0.007	-0.010139	0.0059	0.978827
scz3	regional_FI_a24pr	regional	FI	a24pr	-0.042686	0.0396	-1.0776	0.2812	0.1189	0.014	1.0051	0.0082	-0.0005801	0.0067	0.813089
scz3	regional_FI_a32pr	regional	FI	a32pr	-0.015773	0.0555	-0.284	0.7764	0.0459	0.0095	0.9987	0.0063	0.0026182	0.0059	0.975528
scz3	regional_FI_A4	regional	FI	A4	-0.07269	0.0313	-2.3226	0.0202	0.1815	0.0168	1.0035	0.0094	0.015866	0.0062	0.441981
scz3	regional_FI_a47r	regional	FI	a47r	-0.013837	0.0283	-0.4893	0.6247	0.1816	0.0137	1.0106	0.0075	-0.0082497	0.006	0.961602
scz3	regional_FI_A5	regional	FI	A5	-0.021726	0.028	-0.7749	0.4384	0.1956	0.0146	0.9899	0.008	0.00329	0.0059	0.903823
scz3	regional_FI_a9-46v	regional	FI	a9-46v	-0.078062	0.0287	-2.7177	0.0066	0.1667	0.0147	1.0075	0.0079	0.00064211	0.0064	0.308441
scz3	regional_FI_AAIC	regional	FI	AAIC	-0.024572	0.0362	-0.6785	0.4974	0.091	0.0105	1.014	0.0065	0.0024486	0.0054	0.921874
scz3	regional_FI_AIP	regional	FI	AIP	0.016568	0.033	0.5018	0.6158	0.1422	0.014	1.0041	0.0081	-0.0051304	0.006	0.961602
scz3	regional_FI_d23ab	regional	FI	d23ab	-0.010439	0.031	-0.3364	0.7366	0.1605	0.0155	1.0158	0.0084	-0.0053427	0.0063	0.974598
scz3	regional_FI_d32	regional	FI	d32	-0.024132	0.032	-0.7551	0.4502	0.1008	0.0133	1.0107	0.008	-0.0031927	0.0056	0.909787
scz3	regional_FI_DVT	regional	FI	DVT	0.026183	0.028	0.935	0.3498	0.1437	0.0127	1.004	0.0079	-0.0098527	0.0054	0.861554
scz3	regional_FI_EC	regional	FI	EC	0.00033815	0.0499	0.0068	0.9946	0.0763	0.015	0.9948	0.0088	-0.0037466	0.0066	0.998988
scz3	regional_FI_FEF	regional	FI	FEF	-0.010408	0.0441	-0.2361	0.8134	0.0675	0.0111	1.0151	0.0073	0.0031074	0.0059	0.981473
scz3	regional_FI_FFC	regional	FI	FFC	-0.033383	0.0291	-1.1481	0.2509	0.1545	0.0148	1.011	0.0087	-0.0049695	0.0063	0.811872
scz3	regional_FI_FOP1	regional	FI	FOP1	-0.043708	0.0403	-1.0852	0.2778	0.0885	0.0109	1.0062	0.0066	-0.0010663	0.0065	0.813089
scz3	regional_FI_FOP2	regional	FI	FOP2	0.010798	0.0359	0.301	0.7634	0.1153	0.0123	1.0021	0.0072	-0.0050726	0.0062	0.975528
scz3	regional_FI_FOP3	regional	FI	FOP3	-0.077055	0.0463	-1.666	0.0957	0.0557	0.0105	1.0139	0.0064	0.0067549	0.0058	0.664472
scz3	regional_FI_FOP4	regional	FI	FOP4	-0.008265	0.0344	-0.2404	0.8101	0.1025	0.012	1.0006	0.0071	0.0012433	0.0054	0.981473
scz3	regional_FI_FOP5	regional	FI	FOP5	-0.017786	0.0342	-0.52	0.6031	0.1187	0.012	1.0128	0.0077	0.00091849	0.0058	0.959972
scz3	regional_FI_FST	regional	FI	FST	-0.015099	0.0349	-0.4324	0.6654	0.1255	0.0138	1.0033	0.008	-0.008629	0.0062	0.961602
scz3	regional_FI_H	regional	FI	H	-0.043624	0.034	-1.2842	0.1991	0.1056	0.0109	1.0074	0.0067	0.012435	0.0061	0.77443
scz3	regional_FI_i6-8	regional	FI	i6-8	0.010728	0.0389	0.2759	0.7826	0.0971	0.0139	1.0074	0.0088	-0.0010222	0.0066	0.975528
scz3	regional_FI_IFJa	regional	FI	IFJa	-0.011311	0.0364	-0.3111	0.7558	0.0921	0.0101	1.0026	0.0067	-0.013552	0.0059	0.975528
scz3	regional_FI_IFJp	regional	FI	IFJp	-0.1134	0.0387	-2.9282	0.0034	0.0845	0.0111	1.0071	0.0076	0.0074218	0.0062	0.270116
scz3	regional_FI_IFSa	regional	FI	IFSa	-0.028784	0.0285	-1.0108	0.3121	0.1348	0.0148	1.0253	0.0085	-0.00062689	0.006	0.835379
scz3	regional_FI_IFSp	regional	FI	IFSp	-0.03686	0.0292	-1.2611	0.2073	0.1535	0.0139	1.0069	0.0077	0.0034169	0.0059	0.775087
scz3	regional_FI_Ig	regional	FI	Ig	-0.0025822	0.031	-0.0834	0.9335	0.1516	0.0131	0.9962	0.0075	-0.0060325	0.0063	0.987876
scz3	regional_FI_IP0	regional	FI	IP0	-0.053667	0.0328	-1.6342	0.1022	0.1268	0.0111	1.0033	0.007	0.0024656	0.006	0.690384
scz3	regional_FI_IP1	regional	FI	IP1	-0.020448	0.0357	-0.5727	0.5668	0.1373	0.0135	1.012	0.0077	-0.0011036	0.0064	0.946764
scz3	regional_FI_IP2	regional	FI	IP2	-0.037738	0.0323	-1.1691	0.2423	0.1295	0.0139	0.9936	0.0082	0.0091894	0.0055	0.811872
scz3	regional_FI_IPS1	regional	FI	IPS1	-0.0012485	0.04	-0.0312	0.9751	0.0987	0.0112	1.0168	0.007	0.0071066	0.0061	0.993383
scz3	regional_FI_LBelt	regional	FI	LBelt	-0.085881	0.0312	-2.757	0.0058	0.1893	0.0191	0.995	0.0099	0.0072726	0.0067	0.308441
scz3	regional_FI_LIPd	regional	FI	LIPd	0.0044651	0.0374	0.1195	0.9049	0.0981	0.0118	0.9982	0.007	-0.0019972	0.0056	0.987876
scz3	regional_FI_LIPv	regional	FI	LIPv	0.0046843	0.0312	0.15	0.8808	0.1256	0.0127	1.0063	0.0077	0.0032406	0.0061	0.987876
scz3	regional_FI_LO1	regional	FI	LO1	-0.058272	0.0386	-1.5113	0.1307	0.091	0.0126	0.998	0.0071	0.0060551	0.006	0.702442
scz3	regional_FI_LO2	regional	FI	LO2	-0.09518	0.0327	-2.9105	0.0036	0.1372	0.0142	1.0088	0.0083	0.0091371	0.0064	0.270116
scz3	regional_FI_LO3	regional	FI	LO3	-0.057421	0.0365	-1.5724	0.1159	0.1146	0.012	0.9996	0.0072	0.0015196	0.0061	0.700455
scz3	regional_FI_MBelt	regional	FI	MBelt	-0.043705	0.0373	-1.1728	0.2409	0.1081	0.0124	1.0021	0.0074	0.0063173	0.0054	0.810403
scz3	regional_FI_MI	regional	FI	MI	-0.021664	0.0309	-0.7005	0.4836	0.1501	0.0152	1.0059	0.0085	0.0013019	0.0059	0.916952
scz3	regional_FI_MIP	regional	FI	MIP	-0.00044703	0.0387	-0.0116	0.9908	0.1038	0.0128	1.006	0.0077	-0.0042796	0.0061	0.997101
scz3	regional_FI_MST	regional	FI	MST	-0.013013	0.0302	-0.4309	0.6666	0.1303	0.0131	1.0051	0.0082	-0.0071825	0.0065	0.961602
scz3	regional_FI_MT	regional	FI	MT	-0.054138	0.0358	-1.5114	0.1307	0.1089	0.0132	0.9972	0.0079	0.0082481	0.0062	0.702442
scz3	regional_FI_OFC	regional	FI	OFC	-0.024417	0.0384	-0.6361	0.5247	0.0896	0.0109	0.9995	0.0073	-0.0091343	0.0057	0.933067
scz3	regional_FI_OP1	regional	FI	OP1	-0.018245	0.0332	-0.5498	0.5825	0.1462	0.0145	1.0101	0.0087	-0.0017957	0.0067	0.948142
scz3	regional_FI_OP2-3	regional	FI	OP2-3	0.020296	0.0388	0.5234	0.6007	0.1145	0.0125	1.013	0.0077	-0.0017032	0.006	0.958937
scz3	regional_FI_OP4	regional	FI	OP4	-0.0029394	0.0293	-0.1004	0.92	0.2187	0.0178	1.0072	0.0086	-0.0069268	0.0059	0.987876
scz3	regional_FI_p10p	regional	FI	p10p	-0.041168	0.0287	-1.4342	0.1515	0.1494	0.012	1.0079	0.0077	0.0026585	0.0059	0.729735
scz3	regional_FI_p24	regional	FI	p24	-0.054349	0.04	-1.3577	0.1746	0.1084	0.0117	1.0065	0.0071	0.002888	0.0068	0.752603
scz3	regional_FI_p24pr	regional	FI	p24pr	-0.004355	0.0355	-0.1226	0.9024	0.1294	0.0116	0.9902	0.0068	-0.0078364	0.0062	0.987876
scz3	regional_FI_p32	regional	FI	p32	-0.081461	0.0709	-1.1492	0.2505	0.0248	0.0084	1.0046	0.0061	-0.0073934	0.0063	0.811872
scz3	regional_FI_p32pr	regional	FI	p32pr	-0.063722	0.0413	-1.5445	0.1225	0.0539	0.0099	1.014	0.007	0.00073195	0.005	0.701221
scz3	regional_FI_p47r	regional	FI	p47r	-0.036263	0.0352	-1.0296	0.3032	0.1227	0.012	1.0212	0.0076	0.0038006	0.0062	0.821005
scz3	regional_FI_p9-46v	regional	FI	p9-46v	-0.021165	0.0285	-0.7419	0.4582	0.2003	0.0159	1.0119	0.0082	0.0002299	0.0061	0.910917
scz3	regional_FI_PBelt	regional	FI	PBelt	-0.072356	0.0313	-2.3106	0.0209	0.164	0.0156	0.9925	0.0087	0.0013083	0.0067	0.441981
scz3	regional_FI_PCV	regional	FI	PCV	0.037693	0.0312	1.2083	0.2269	0.1588	0.0149	1.01	0.008	-0.011959	0.0059	0.802081
scz3	regional_FI_PeEc	regional	FI	PeEc	-0.0061025	0.0262	-0.2329	0.8159	0.1985	0.0155	1.0236	0.0083	0.0051852	0.0059	0.981781
scz3	regional_FI_PEF	regional	FI	PEF	-0.060077	0.044	-1.3665	0.1718	0.0636	0.0103	1.0212	0.0075	-0.0046988	0.0059	0.752603
scz3	regional_FI_PF	regional	FI	PF	-0.0078456	0.0298	-0.263	0.7925	0.1782	0.0159	1.0078	0.0076	-0.006327	0.0057	0.979466
scz3	regional_FI_PFcm	regional	FI	PFcm	-0.039166	0.0314	-1.2456	0.2129	0.1693	0.0154	1.0046	0.0084	-0.0017666	0.0059	0.778625
scz3	regional_FI_PFm	regional	FI	PFm	-0.024435	0.0311	-0.7857	0.432	0.1753	0.0155	1.0057	0.0078	0.0030112	0.006	0.900233
scz3	regional_FI_PFop	regional	FI	PFop	4.3047e-05	0.0299	0.0014	0.9988	0.1899	0.0152	1.0083	0.0085	-0.0087382	0.0064	0.9995
scz3	regional_FI_PFt	regional	FI	PFt	0.024503	0.0348	0.7033	0.4819	0.1293	0.0125	1.0136	0.0072	-0.011272	0.0063	0.916952
scz3	regional_FI_PGi	regional	FI	PGi	-0.085222	0.0342	-2.4892	0.0128	0.1359	0.0131	1.0071	0.0081	0.010863	0.0066	0.353005
scz3	regional_FI_PGp	regional	FI	PGp	-0.039501	0.0353	-1.119	0.2631	0.144	0.0151	1.0178	0.0086	-0.003906	0.0067	0.811872
scz3	regional_FI_PGs	regional	FI	PGs	-0.038362	0.0331	-1.1584	0.2467	0.1662	0.0141	1.0076	0.0082	-0.0038277	0.0062	0.811872
scz3	regional_FI_PH	regional	FI	PH	-0.046845	0.036	-1.3005	0.1934	0.1123	0.0121	1.0076	0.0071	0.00015938	0.0061	0.771398
scz3	regional_FI_PHA1	regional	FI	PHA1	-0.032244	0.0357	-0.9041	0.366	0.165	0.0146	1.0037	0.0086	0.0090181	0.007	0.876135
scz3	regional_FI_PHA2	regional	FI	PHA2	-0.062868	0.0535	-1.1762	0.2395	0.0443	0.009	0.9962	0.0071	0.00043184	0.006	0.809205
scz3	regional_FI_PHA3	regional	FI	PHA3	-0.043186	0.0344	-1.2552	0.2094	0.1477	0.0133	1.0002	0.0074	-0.0062463	0.0063	0.775087
scz3	regional_FI_PHT	regional	FI	PHT	-0.037461	0.031	-1.2092	0.2266	0.1757	0.0145	1.0223	0.0085	-0.0059901	0.0066	0.802081
scz3	regional_FI_PI	regional	FI	PI	-0.0023737	0.0393	-0.0604	0.9518	0.087	0.0108	0.9964	0.0062	-0.0036637	0.0055	0.987876
scz3	regional_FI_Pir	regional	FI	Pir	0.0091697	0.0485	0.1892	0.8499	0.0677	0.0118	1.0024	0.0078	0.0011526	0.0064	0.987876
scz3	regional_FI_PIT	regional	FI	PIT	-0.039484	0.037	-1.0676	0.2857	0.1299	0.0118	1.0072	0.007	0.0041126	0.0062	0.817243
scz3	regional_FI_pOFC	regional	FI	pOFC	-0.004245	0.0376	-0.113	0.91	0.093	0.0129	1.009	0.0072	-0.0075776	0.0062	0.987876
scz3	regional_FI_PoI1	regional	FI	PoI1	-0.10025	0.0473	-2.1188	0.0341	0.0878	0.0106	1.0117	0.0068	0.010081	0.0062	0.509087
scz3	regional_FI_PoI2	regional	FI	PoI2	0.038497	0.0298	1.2931	0.196	0.1702	0.0178	1.0063	0.0093	-0.020721	0.0057	0.771398
scz3	regional_FI_POS1	regional	FI	POS1	-0.014352	0.0267	-0.5377	0.5908	0.2359	0.0177	1.0092	0.0092	-0.0024213	0.0064	0.953289
scz3	regional_FI_POS2	regional	FI	POS2	-0.0097646	0.03	-0.3251	0.7451	0.1849	0.0171	1.015	0.0086	0.00017357	0.0064	0.975528
scz3	regional_FI_PreS	regional	FI	PreS	0.0301	0.0395	0.7617	0.4462	0.111	0.0112	1.0142	0.0071	-0.012815	0.0068	0.906429
scz3	regional_FI_ProS	regional	FI	ProS	-0.023773	0.0309	-0.7698	0.4414	0.1773	0.0141	1.0088	0.008	-0.001568	0.0066	0.904714
scz3	regional_FI_PSL	regional	FI	PSL	-0.017678	0.0375	-0.4716	0.6372	0.0853	0.0111	1.0086	0.007	-0.002192	0.005	0.961602
scz3	regional_FI_RI	regional	FI	RI	-0.057285	0.0303	-1.8894	0.0588	0.1979	0.014	0.9994	0.0079	0.0022241	0.0068	0.60353
scz3	regional_FI_RSC	regional	FI	RSC	-0.028825	0.0276	-1.0461	0.2955	0.2814	0.024	1.018	0.0112	0.0020638	0.0066	0.819336
scz3	regional_FI_s32	regional	FI	s32	-0.047829	0.0576	-0.8308	0.4061	0.0466	0.0096	1.006	0.0065	0.00013363	0.0067	0.887633
scz3	regional_FI_s6-8	regional	FI	s6-8	-0.0057041	0.04	-0.1427	0.8865	0.0859	0.01	1.0016	0.0066	-0.0082903	0.0059	0.987876
scz3	regional_FI_SCEF	regional	FI	SCEF	0.021053	0.0338	0.6222	0.5338	0.1232	0.0125	1.0028	0.0065	-0.0065979	0.0058	0.937369
scz3	regional_FI_SFL	regional	FI	SFL	0.086947	0.0332	2.6225	0.0087	0.097	0.0085	1.0004	0.0059	-0.021944	0.0058	0.335554
scz3	regional_FI_STGa	regional	FI	STGa	0.04387	0.0409	1.0719	0.2838	0.0903	0.0108	1.007	0.0073	-0.0069464	0.0061	0.816544
scz3	regional_FI_STSda	regional	FI	STSda	-0.012485	0.0282	-0.4428	0.6579	0.193	0.014	1.0096	0.0078	-0.0051837	0.006	0.961602
scz3	regional_FI_STSdp	regional	FI	STSdp	-0.044589	0.0334	-1.3333	0.1824	0.1221	0.0145	1.0143	0.0083	-0.002231	0.0061	0.756571
scz3	regional_FI_STSva	regional	FI	STSva	-0.07597	0.0296	-2.5678	0.0102	0.148	0.0128	1.0038	0.0076	0.010096	0.006	0.339208
scz3	regional_FI_STSvp	regional	FI	STSvp	-0.058178	0.0313	-1.8596	0.0629	0.124	0.0124	1.001	0.0074	0.0010186	0.0053	0.613047
scz3	regional_FI_STV	regional	FI	STV	-0.10125	0.0344	-2.9467	0.0032	0.1175	0.012	1.0004	0.0073	0.013754	0.0057	0.270116
scz3	regional_FI_TA2	regional	FI	TA2	-0.010719	0.0353	-0.3033	0.7617	0.1008	0.0127	1.0137	0.0074	-0.0061296	0.0062	0.975528
scz3	regional_FI_TE1a	regional	FI	TE1a	-0.049753	0.0305	-1.6331	0.1024	0.1702	0.0141	1.0099	0.0081	0.0068049	0.006	0.690384
scz3	regional_FI_TE1m	regional	FI	TE1m	-0.046755	0.0342	-1.3686	0.1711	0.127	0.0123	1.0038	0.0069	0.0064417	0.006	0.752603
scz3	regional_FI_TE1p	regional	FI	TE1p	-0.08183	0.0327	-2.5	0.0124	0.1634	0.0149	1.0152	0.0092	0.0052647	0.0067	0.353005
scz3	regional_FI_TE2a	regional	FI	TE2a	-0.057926	0.0339	-1.7111	0.0871	0.1414	0.0141	1.0076	0.009	-0.0016947	0.006	0.649552
scz3	regional_FI_TE2p	regional	FI	TE2p	0.015395	0.0333	0.4627	0.6436	0.1351	0.0119	1.0108	0.0071	-0.0051738	0.0063	0.961602
scz3	regional_FI_TF	regional	FI	TF	-0.020383	0.0308	-0.6615	0.5083	0.159	0.0145	1.0125	0.0081	-0.0029023	0.0057	0.926977
scz3	regional_FI_TGd	regional	FI	TGd	-0.036086	0.0298	-1.2109	0.2259	0.1535	0.0133	1.0189	0.0082	0.0025493	0.0063	0.802081
scz3	regional_FI_TGv	regional	FI	TGv	-0.010497	0.0306	-0.3428	0.7318	0.1515	0.0132	1.0005	0.0084	-0.0062516	0.0055	0.97344
scz3	regional_FI_TPOJ1	regional	FI	TPOJ1	-0.070481	0.0337	-2.0914	0.0365	0.1413	0.0157	1.0063	0.0086	0.0013085	0.0066	0.520853
scz3	regional_FI_TPOJ2	regional	FI	TPOJ2	0.0027015	0.0312	0.0867	0.9309	0.1418	0.0131	1.01	0.0081	-0.0064302	0.0058	0.987876
scz3	regional_FI_TPOJ3	regional	FI	TPOJ3	-0.026435	0.0422	-0.6264	0.5311	0.0885	0.012	1.0045	0.0077	-0.0037668	0.0067	0.937369
scz3	regional_FI_V1	regional	FI	V1	-0.024096	0.0232	-1.0366	0.2999	0.3784	0.0255	1.0213	0.0107	-0.0047098	0.0066	0.820877
scz3	regional_FI_V2	regional	FI	V2	-0.041594	0.0234	-1.778	0.0754	0.358	0.0243	1.025	0.0105	0.00058124	0.007	0.641976
scz3	regional_FI_v23ab	regional	FI	v23ab	0.020749	0.0346	0.5997	0.5487	0.1493	0.0156	1.0115	0.0092	-0.0042949	0.0059	0.944714
scz3	regional_FI_V3	regional	FI	V3	-0.022193	0.026	-0.852	0.3942	0.3144	0.0224	1.0191	0.0098	-5.7386e-05	0.0069	0.885991
scz3	regional_FI_V3A	regional	FI	V3A	0.046367	0.0277	1.6716	0.0946	0.1652	0.0149	1.0184	0.0085	-0.00027178	0.0056	0.658801
scz3	regional_FI_V3B	regional	FI	V3B	0.013715	0.0325	0.4221	0.6729	0.1244	0.0132	1.0055	0.0079	-0.007547	0.0059	0.961602
scz3	regional_FI_V3CD	regional	FI	V3CD	-0.042832	0.0334	-1.2812	0.2001	0.1565	0.0136	0.9945	0.0075	0.0019653	0.0067	0.77443
scz3	regional_FI_V4	regional	FI	V4	-0.030054	0.0286	-1.0515	0.293	0.2744	0.022	1.0173	0.01	-0.0045748	0.0071	0.819336
scz3	regional_FI_V4t	regional	FI	V4t	-0.096424	0.0392	-2.4612	0.0138	0.095	0.0138	1.014	0.0086	0.0044384	0.0062	0.356653
scz3	regional_FI_V6	regional	FI	V6	-0.01105	0.0323	-0.3421	0.7322	0.1497	0.0134	1.0071	0.0075	-0.0067772	0.0063	0.97344
scz3	regional_FI_V6A	regional	FI	V6A	0.015257	0.0391	0.3902	0.6964	0.0872	0.0102	1.0061	0.0064	-0.0026633	0.0059	0.972285
scz3	regional_FI_V7	regional	FI	V7	0.065448	0.0361	1.8116	0.07	0.1254	0.0136	1.0142	0.008	-0.0078188	0.0055	0.628649
scz3	regional_FI_V8	regional	FI	V8	-0.037858	0.033	-1.148	0.251	0.1151	0.0134	1.0149	0.0082	-0.0022186	0.0059	0.811872
scz3	regional_FI_VIP	regional	FI	VIP	-0.055444	0.0288	-1.9242	0.0543	0.1248	0.0126	1.0052	0.0076	0.011265	0.0057	0.593237
scz3	regional_FI_VMV1	regional	FI	VMV1	-0.04713	0.0307	-1.5363	0.1245	0.1744	0.0132	1.0045	0.0076	0.0036542	0.0064	0.702442
scz3	regional_FI_VMV2	regional	FI	VMV2	0.024368	0.0339	0.7194	0.4719	0.1084	0.013	1.0204	0.008	-0.0035987	0.006	0.915462
scz3	regional_FI_VMV3	regional	FI	VMV3	-0.015489	0.0334	-0.4637	0.6429	0.1245	0.011	1.0141	0.0078	-0.007309	0.0062	0.961602
scz3	regional_FI_VVC	regional	FI	VVC	0.0064783	0.033	0.1961	0.8445	0.141	0.0141	1.0077	0.0079	-0.0065112	0.0065	0.987876
scz3	regional_GC_1	regional	GC	1	-0.0089	0.0314	-0.2826	0.7775	0.1173	0.0105	1.0058	0.0066	0.0109	0.0053	0.975528
scz3	regional_GC_10d	regional	GC	10d	-0.0346	0.0397	-0.8723	0.383	0.0827	0.0098	0.9978	0.0069	0.0045	0.0058	0.878558
scz3	regional_GC_10pp	regional	GC	10pp	2e-04	0.034	0.0067	0.9947	0.1178	0.0121	0.9952	0.0075	0.0027	0.006	0.998988
scz3	regional_GC_10r	regional	GC	10r	-0.016	0.0478	-0.3337	0.7386	0.0496	0.0103	1.0006	0.0066	0.0033	0.006	0.974598
scz3	regional_GC_10v	regional	GC	10v	-0.0086	0.0485	-0.1781	0.8587	0.0715	0.0107	1.0105	0.0072	0.005	0.0063	0.987876
scz3	regional_GC_11l	regional	GC	11l	-0.0225	0.0343	-0.6544	0.5128	0.1199	0.012	1.0148	0.0072	0.0135	0.0062	0.926977
scz3	regional_GC_13l	regional	GC	13l	9e-04	0.0352	0.026	0.9793	0.098	0.0126	1.019	0.0074	5e-04	0.006	0.994269
scz3	regional_GC_2	regional	GC	2	0.0184	0.0327	0.5637	0.573	0.1167	0.0112	1.0117	0.0075	-0.0036	0.0059	0.94687
scz3	regional_GC_23c	regional	GC	23c	-0.0201	0.0353	-0.5693	0.5691	0.1307	0.0123	1.0131	0.0078	0.0021	0.0061	0.94687
scz3	regional_GC_23d	regional	GC	23d	0.0387	0.044	0.8793	0.3793	0.0985	0.0111	1.0067	0.0072	-0.0067	0.0068	0.876634
scz3	regional_GC_24dd	regional	GC	24dd	-0.0067	0.0432	-0.1555	0.8764	0.0843	0.0102	1.016	0.0066	0.0056	0.006	0.987876
scz3	regional_GC_24dv	regional	GC	24dv	-0.0353	0.0438	-0.805	0.4208	0.0788	0.0113	1.0048	0.0072	0.003	0.006	0.900233
scz3	regional_GC_25	regional	GC	25	-0.0271	0.0472	-0.5749	0.5654	0.071	0.0119	1.0232	0.0078	-8e-04	0.0066	0.946764
scz3	regional_GC_31a	regional	GC	31a	-0.0084	0.0458	-0.184	0.854	0.075	0.0124	0.9982	0.0077	-0.0039	0.0066	0.987876
scz3	regional_GC_31pd	regional	GC	31pd	0.0185	0.0381	0.4862	0.6268	0.0997	0.0107	0.9925	0.0067	-0.0044	0.0054	0.961602
scz3	regional_GC_31pv	regional	GC	31pv	-0.0504	0.0388	-1.2979	0.1943	0.0823	0.0106	1.013	0.007	-0.0012	0.0056	0.771398
scz3	regional_GC_33pr	regional	GC	33pr	-0.011	0.0364	-0.3006	0.7637	0.1455	0.0165	0.9986	0.0089	0.0033	0.0066	0.975528
scz3	regional_GC_3a	regional	GC	3a	0.0081	0.0292	0.2765	0.7822	0.1817	0.0149	1.0196	0.0081	7e-04	0.0063	0.975528
scz3	regional_GC_3b	regional	GC	3b	-0.0201	0.032	-0.6272	0.5305	0.1498	0.0124	1.0204	0.0081	0.001	0.0059	0.937369
scz3	regional_GC_4	regional	GC	4	0.0071	0.0339	0.2105	0.8333	0.1388	0.0156	1.0161	0.0085	0.0056	0.0064	0.986125
scz3	regional_GC_43	regional	GC	43	0.111	0.0579	1.9157	0.0554	0.0336	0.0091	1.0128	0.0065	-0.0073	0.0059	0.593237
scz3	regional_GC_44	regional	GC	44	-0.0222	0.0516	-0.4296	0.6675	0.0495	0.0094	1.011	0.0072	0.0114	0.0058	0.961602
scz3	regional_GC_45	regional	GC	45	0.0327	0.0478	0.6834	0.4943	0.0597	0.0112	1.0107	0.0072	0.0082	0.0059	0.92053
scz3	regional_GC_46	regional	GC	46	-0.0229	0.0374	-0.6126	0.5401	0.0927	0.01	0.9983	0.0064	0.0039	0.0056	0.939593
scz3	regional_GC_47l	regional	GC	47l	-0.0031	0.0465	-0.0663	0.9472	0.055	0.0105	1.0159	0.0072	0.0099	0.005	0.987876
scz3	regional_GC_47m	regional	GC	47m	0.0061	0.0498	0.1222	0.9027	0.0646	0.0112	1.0135	0.007	0.0036	0.0059	0.987876
scz3	regional_GC_47s	regional	GC	47s	-0.0097	0.0462	-0.2092	0.8343	0.0435	0.01	1.0171	0.0076	-0.0066	0.005	0.986569
scz3	regional_GC_52	regional	GC	52	0.0074	0.0343	0.216	0.829	0.1532	0.0154	0.9943	0.0086	-0.0043	0.0065	0.986125
scz3	regional_GC_55b	regional	GC	55b	0.0632	0.0553	1.1424	0.2533	0.0425	0.0088	1.0002	0.0065	0.0037	0.0055	0.811872
scz3	regional_GC_5L	regional	GC	5L	0.0154	0.0403	0.3824	0.7022	0.0797	0.0111	0.9969	0.0068	0.0038	0.006	0.972517
scz3	regional_GC_5m	regional	GC	5m	-0.0035	0.038	-0.0912	0.9273	0.0953	0.0113	1.0115	0.0067	0.0042	0.0061	0.987876
scz3	regional_GC_5mv	regional	GC	5mv	-0.0545	0.0323	-1.6844	0.0921	0.1238	0.0117	1.0223	0.007	0.0109	0.0051	0.654744
scz3	regional_GC_6a	regional	GC	6a	-0.0043	0.0418	-0.1023	0.9185	0.0732	0.0101	1.0143	0.007	0.007	0.0056	0.987876
scz3	regional_GC_6d	regional	GC	6d	0.0525	0.0453	1.1604	0.2459	0.0617	0.0108	1.0016	0.0075	0.005	0.0058	0.811872
scz3	regional_GC_6ma	regional	GC	6ma	0.0571	0.0364	1.569	0.1166	0.0804	0.0112	1.0028	0.0079	-0.0033	0.0059	0.700455
scz3	regional_GC_6mp	regional	GC	6mp	0.0133	0.0368	0.3608	0.7182	0.0855	0.0112	1.0018	0.0078	0.0075	0.006	0.972752
scz3	regional_GC_6r	regional	GC	6r	0.0077	0.0395	0.1937	0.8464	0.0823	0.0111	1.0082	0.0072	-0.0043	0.0057	0.987876
scz3	regional_GC_6v	regional	GC	6v	0.0045	0.0439	0.1031	0.9178	0.0656	0.0112	1.0044	0.0072	-0.0029	0.0061	0.987876
scz3	regional_GC_7AL	regional	GC	7AL	0.0355	0.0451	0.7863	0.4317	0.0612	0.0099	1.0057	0.0065	9e-04	0.0057	0.900233
scz3	regional_GC_7Am	regional	GC	7Am	0.0667	0.0402	1.6589	0.0971	0.0667	0.01	1.0094	0.0065	-0.0057	0.0058	0.670882
scz3	regional_GC_7m	regional	GC	7m	0.0438	0.0387	1.1325	0.2574	0.0766	0.0104	0.992	0.0066	0.0012	0.006	0.811872
scz3	regional_GC_7PC	regional	GC	7PC	-0.0036	0.0439	-0.0818	0.9348	0.0604	0.0104	0.9992	0.007	0.0061	0.0055	0.987876
scz3	regional_GC_7PL	regional	GC	7PL	0.0081	0.0478	0.1691	0.8657	0.0578	0.0093	1.0018	0.0064	-0.0021	0.0056	0.987876
scz3	regional_GC_7Pm	regional	GC	7Pm	0.0037	0.0477	0.078	0.9379	0.0463	0.0099	1.0096	0.0068	0.0035	0.006	0.987876
scz3	regional_GC_8Ad	regional	GC	8Ad	0.0279	0.0474	0.5882	0.5564	0.0591	0.0103	1.0069	0.0064	-0.0054	0.0057	0.945952
scz3	regional_GC_8Av	regional	GC	8Av	-0.0327	0.0449	-0.7278	0.4667	0.0646	0.0099	1.0069	0.0072	0.0078	0.0061	0.914439
scz3	regional_GC_8BL	regional	GC	8BL	0.0497	0.0453	1.0959	0.2731	0.059	0.0104	1.0081	0.0074	-0.004	0.0059	0.811872
scz3	regional_GC_8BM	regional	GC	8BM	0.0384	0.0397	0.9684	0.3329	0.0782	0.0104	1.0073	0.0072	-0.0035	0.0054	0.849806
scz3	regional_GC_8C	regional	GC	8C	-0.0359	0.0444	-0.8087	0.4187	0.0605	0.0103	1.0166	0.0065	0.0083	0.0052	0.899258
scz3	regional_GC_9-46d	regional	GC	9-46d	-0.0392	0.0389	-1.0077	0.3136	0.0848	0.011	1.0062	0.0072	0.0098	0.0056	0.838052
scz3	regional_GC_9a	regional	GC	9a	-0.0839	0.0409	-2.0516	0.0402	0.0737	0.01	1.0102	0.0066	0.0123	0.0059	0.532601
scz3	regional_GC_9m	regional	GC	9m	-0.0516	0.0334	-1.5449	0.1224	0.0823	0.01	1.015	0.007	0.0101	0.0055	0.701221
scz3	regional_GC_9p	regional	GC	9p	-0.0168	0.0544	-0.3084	0.7578	0.0477	0.0096	1.0183	0.0077	-0.0026	0.0061	0.975528
scz3	regional_GC_A1	regional	GC	A1	0.0724	0.0447	1.6202	0.1052	0.0685	0.0116	1.0131	0.0077	-0.0016	0.0059	0.691229
scz3	regional_GC_a10p	regional	GC	a10p	-0.0866	0.0446	-1.9411	0.0522	0.0703	0.0109	1.0053	0.0072	0.0151	0.0061	0.592279
scz3	regional_GC_a24	regional	GC	a24	0.0111	0.0366	0.3041	0.761	0.0987	0.0122	0.986	0.0075	0.0027	0.0059	0.975528
scz3	regional_GC_a24pr	regional	GC	a24pr	0.0158	0.0445	0.3539	0.7234	0.0929	0.011	1.0112	0.007	-0.0016	0.0062	0.972752
scz3	regional_GC_a32pr	regional	GC	a32pr	0.0105	0.0439	0.2403	0.8101	0.0744	0.0109	1.0018	0.0073	6e-04	0.0057	0.981473
scz3	regional_GC_A4	regional	GC	A4	-0.0292	0.0367	-0.7957	0.4262	0.0991	0.0112	1.0035	0.0075	0.0198	0.0058	0.900233
scz3	regional_GC_a47r	regional	GC	a47r	-0.0513	0.0411	-1.2464	0.2126	0.0865	0.0108	1.0102	0.0067	0.0099	0.0061	0.778625
scz3	regional_GC_A5	regional	GC	A5	0.0281	0.0332	0.8459	0.3976	0.1409	0.0133	0.9922	0.0088	0.004	0.0062	0.885991
scz3	regional_GC_a9-46v	regional	GC	a9-46v	-0.0725	0.0422	-1.7179	0.0858	0.0748	0.0101	0.9917	0.0067	0.0047	0.0061	0.649552
scz3	regional_GC_AAIC	regional	GC	AAIC	-0.0571	0.0388	-1.4716	0.1411	0.079	0.0111	1.0049	0.0069	0.0109	0.0052	0.714881
scz3	regional_GC_AIP	regional	GC	AIP	0.0201	0.0387	0.5189	0.6038	0.0785	0.0111	1.0059	0.0073	-3e-04	0.0059	0.959972
scz3	regional_GC_AVI	regional	GC	AVI	-0.0238	0.0412	-0.5769	0.564	0.099	0.0126	1.0075	0.008	0.0054	0.006	0.946764
scz3	regional_GC_d23ab	regional	GC	d23ab	0.0229	0.038	0.6019	0.5473	0.1038	0.0117	1.0276	0.0067	-0.0021	0.0068	0.944714
scz3	regional_GC_d32	regional	GC	d32	-0.0613	0.0394	-1.5538	0.1202	0.0709	0.0117	1.0058	0.007	0.0135	0.0055	0.700455
scz3	regional_GC_DVT	regional	GC	DVT	0.0636	0.0355	1.7931	0.073	0.1135	0.0117	1.0124	0.0072	-0.0131	0.0063	0.636861
scz3	regional_GC_EC	regional	GC	EC	-0.0296	0.0451	-0.6558	0.5119	0.0912	0.0157	0.9908	0.0093	-0.001	0.0063	0.926977
scz3	regional_GC_FEF	regional	GC	FEF	-0.0366	0.053	-0.6907	0.4898	0.0376	0.01	1.0169	0.0073	0.007	0.0057	0.920522
scz3	regional_GC_FFC	regional	GC	FFC	0.0829	0.0349	2.3777	0.0174	0.0898	0.0103	0.9978	0.0069	-0.0027	0.0054	0.404724
scz3	regional_GC_FOP1	regional	GC	FOP1	-0.0451	0.0434	-1.0387	0.2989	0.0718	0.0112	1.0029	0.0075	0.002	0.0062	0.81986
scz3	regional_GC_FOP2	regional	GC	FOP2	0.0038	0.0336	0.1136	0.9095	0.1219	0.011	1.0041	0.0068	-0.0036	0.0057	0.987876
scz3	regional_GC_FOP3	regional	GC	FOP3	0.0151	0.0441	0.3428	0.7317	0.0988	0.0157	1.011	0.0081	-0.0045	0.0066	0.97344
scz3	regional_GC_FOP4	regional	GC	FOP4	-0.013	0.041	-0.3171	0.7512	0.0861	0.0106	1.0037	0.0072	0.0084	0.0058	0.975528
scz3	regional_GC_FOP5	regional	GC	FOP5	-0.0557	0.0488	-1.1411	0.2538	0.069	0.0118	1.0018	0.0071	0.015	0.0059	0.811872
scz3	regional_GC_FST	regional	GC	FST	0.0281	0.0529	0.5314	0.5952	0.0463	0.0103	0.9929	0.0069	-0.0015	0.0057	0.955442
scz3	regional_GC_H	regional	GC	H	-0.0335	0.0325	-1.0311	0.3025	0.1235	0.0119	1.0129	0.0076	0.0089	0.0058	0.820877
scz3	regional_GC_i6-8	regional	GC	i6-8	0.0358	0.0465	0.7701	0.4413	0.059	0.0099	0.9948	0.0066	0.0067	0.0058	0.904714
scz3	regional_GC_IFJa	regional	GC	IFJa	-0.0604	0.0641	-0.9423	0.346	0.031	0.0095	1.0111	0.0071	-0.0049	0.0058	0.861509
scz3	regional_GC_IFJp	regional	GC	IFJp	-0.1106	0.0405	-2.7327	0.0063	0.0614	0.0107	1.0018	0.0073	0.0093	0.0056	0.308441
scz3	regional_GC_IFSa	regional	GC	IFSa	-0.0205	0.0458	-0.4482	0.654	0.0641	0.0113	1.0166	0.007	0.0078	0.006	0.961602
scz3	regional_GC_IFSp	regional	GC	IFSp	-0.0519	0.0446	-1.1644	0.2443	0.067	0.0115	1.0062	0.0073	0.0101	0.0058	0.811872
scz3	regional_GC_Ig	regional	GC	Ig	-0.0124	0.0348	-0.3571	0.721	0.1335	0.0119	1.0107	0.0071	0.0021	0.0064	0.972752
scz3	regional_GC_IP0	regional	GC	IP0	-0.0312	0.0387	-0.8065	0.42	0.0966	0.0123	1.015	0.0076	0.0068	0.0059	0.900233
scz3	regional_GC_IP1	regional	GC	IP1	-0.0427	0.0496	-0.8612	0.3891	0.0493	0.0102	1.0059	0.0077	0.0082	0.0055	0.885792
scz3	regional_GC_IP2	regional	GC	IP2	-0.0142	0.043	-0.3291	0.7421	0.0753	0.0107	0.9974	0.0065	0.0106	0.006	0.975528
scz3	regional_GC_IPS1	regional	GC	IPS1	-0.0342	0.0385	-0.8885	0.3743	0.1027	0.0116	1.0096	0.0071	0.0133	0.0066	0.876634
scz3	regional_GC_LBelt	regional	GC	LBelt	-0.0848	0.0394	-2.153	0.0313	0.1109	0.0126	0.9964	0.0077	0.0119	0.0066	0.489524
scz3	regional_GC_LIPd	regional	GC	LIPd	-0.0437	0.0553	-0.7909	0.429	0.0354	0.0089	1.0048	0.0066	0.0012	0.0053	0.900233
scz3	regional_GC_LIPv	regional	GC	LIPv	-0.0188	0.0378	-0.4969	0.6193	0.0815	0.0099	0.9977	0.0071	0.0059	0.0062	0.961602
scz3	regional_GC_LO1	regional	GC	LO1	0.0144	0.0418	0.3438	0.731	0.0665	0.0095	1.0025	0.0066	0.006	0.0058	0.97344
scz3	regional_GC_LO2	regional	GC	LO2	-0.0015	0.0515	-0.03	0.9761	0.0455	0.0096	1.0151	0.007	0.0067	0.0057	0.993383
scz3	regional_GC_LO3	regional	GC	LO3	-0.0572	0.0423	-1.3527	0.1762	0.0626	0.0089	0.9978	0.0067	0.0017	0.0055	0.752603
scz3	regional_GC_MBelt	regional	GC	MBelt	-0.0092	0.0383	-0.2394	0.8108	0.1348	0.0179	0.9931	0.0101	0.004	0.0064	0.981473
scz3	regional_GC_MI	regional	GC	MI	-0.0278	0.0337	-0.824	0.41	0.1332	0.0129	1.0101	0.0078	0.0012	0.0057	0.889608
scz3	regional_GC_MIP	regional	GC	MIP	0.0634	0.0474	1.3384	0.1808	0.076	0.0121	0.9972	0.0079	-0.0052	0.0062	0.753657
scz3	regional_GC_MST	regional	GC	MST	0.0676	0.0624	1.0837	0.2785	0.0315	0.0093	0.9995	0.0065	-0.0061	0.0058	0.813089
scz3	regional_GC_MT	regional	GC	MT	-0.0187	0.0562	-0.3317	0.7401	0.0342	0.0089	1.0076	0.0065	0.004	0.0061	0.975528
scz3	regional_GC_OFC	regional	GC	OFC	0.0081	0.0356	0.2282	0.8195	0.1169	0.012	1.0083	0.0071	0.01	0.0062	0.984433
scz3	regional_GC_OP1	regional	GC	OP1	-5e-04	0.0435	-0.0111	0.9911	0.0811	0.0112	1.0102	0.0072	0.0077	0.0062	0.997101
scz3	regional_GC_OP2-3	regional	GC	OP2-3	0.0063	0.0396	0.1587	0.8739	0.1101	0.0124	1.0098	0.007	0.003	0.0065	0.987876
scz3	regional_GC_OP4	regional	GC	OP4	-0.013	0.0414	-0.315	0.7528	0.0871	0.0098	1.0148	0.0067	0.0033	0.0057	0.975528
scz3	regional_GC_p10p	regional	GC	p10p	-0.0153	0.0423	-0.3611	0.7181	0.0878	0.0109	1.0033	0.0067	0.0028	0.006	0.972752
scz3	regional_GC_p24	regional	GC	p24	-0.0014	0.0418	-0.0341	0.9728	0.0932	0.0122	1.013	0.0078	-0.0012	0.0066	0.99327
scz3	regional_GC_p24pr	regional	GC	p24pr	0.0242	0.0392	0.6185	0.5363	0.1088	0.0125	0.9771	0.0076	-0.0058	0.0063	0.937369
scz3	regional_GC_p32	regional	GC	p32	-0.075	0.0441	-1.7001	0.0891	0.0545	0.0097	1.0104	0.007	0.0045	0.0058	0.649552
scz3	regional_GC_p32pr	regional	GC	p32pr	-0.0565	0.0512	-1.1043	0.2694	0.0588	0.0104	1.002	0.0068	0.0033	0.0055	0.811872
scz3	regional_GC_p47r	regional	GC	p47r	-0.022	0.0442	-0.4968	0.6193	0.0773	0.0107	0.999	0.0069	0.0096	0.0062	0.961602
scz3	regional_GC_p9-46v	regional	GC	p9-46v	-0.0078	0.0437	-0.1774	0.8592	0.0692	0.0101	0.9978	0.0065	0.0062	0.0059	0.987876
scz3	regional_GC_PBelt	regional	GC	PBelt	-0.0727	0.0388	-1.8754	0.0607	0.0959	0.0112	1.003	0.0079	0.0078	0.0064	0.608567
scz3	regional_GC_PCV	regional	GC	PCV	0.0262	0.0515	0.5084	0.6112	0.0486	0.0094	1.0151	0.007	-0.0033	0.0055	0.961602
scz3	regional_GC_PeEc	regional	GC	PeEc	0.0077	0.033	0.2329	0.8158	0.1053	0.0111	1.0167	0.0066	0.0086	0.0055	0.981781
scz3	regional_GC_PEF	regional	GC	PEF	-0.0324	0.0504	-0.6429	0.5203	0.046	0.0095	1.0022	0.0066	-0.0041	0.0052	0.928793
scz3	regional_GC_PF	regional	GC	PF	0.0772	0.0339	2.2787	0.0227	0.0952	0.0103	1.002	0.0073	-0.0048	0.0053	0.443699
scz3	regional_GC_PFcm	regional	GC	PFcm	0.0528	0.0446	1.1826	0.237	0.0731	0.0101	1.0018	0.0064	-0.0054	0.0062	0.809205
scz3	regional_GC_PFm	regional	GC	PFm	0.0147	0.0359	0.41	0.6818	0.0932	0.0103	0.9975	0.0066	0.0013	0.0056	0.964901
scz3	regional_GC_PFop	regional	GC	PFop	0.0648	0.048	1.3504	0.1769	0.0625	0.0095	0.9987	0.0071	-0.0056	0.0063	0.752603
scz3	regional_GC_PFt	regional	GC	PFt	0.0464	0.042	1.1055	0.2689	0.0847	0.0099	0.9867	0.0071	-0.0043	0.0063	0.811872
scz3	regional_GC_PGi	regional	GC	PGi	-0.0261	0.0405	-0.644	0.5196	0.0828	0.0112	1.0015	0.0074	0.013	0.0059	0.928435
scz3	regional_GC_PGp	regional	GC	PGp	0.0188	0.0451	0.4157	0.6776	0.0686	0.0101	1.0092	0.0071	5e-04	0.0055	0.961602
scz3	regional_GC_PGs	regional	GC	PGs	0.0634	0.0427	1.4842	0.1378	0.0774	0.0115	1.0111	0.0073	-0.0022	0.0058	0.707556
scz3	regional_GC_PH	regional	GC	PH	0.0458	0.0437	1.0484	0.2945	0.0726	0.0112	1.0131	0.0071	5e-04	0.006	0.819336
scz3	regional_GC_PHA1	regional	GC	PHA1	-0.0298	0.035	-0.8523	0.394	0.1414	0.0139	1.0182	0.0081	0.0126	0.007	0.885991
scz3	regional_GC_PHA2	regional	GC	PHA2	0.083	0.0401	2.0681	0.0386	0.1048	0.0112	1.002	0.0075	-0.0049	0.006	0.524702
scz3	regional_GC_PHA3	regional	GC	PHA3	0.0409	0.0288	1.4196	0.1557	0.1574	0.0142	1.0032	0.0075	-0.0057	0.0058	0.736645
scz3	regional_GC_PHT	regional	GC	PHT	-0.0177	0.0466	-0.3805	0.7036	0.0637	0.0107	1.0146	0.0074	0.0046	0.0061	0.972517
scz3	regional_GC_PI	regional	GC	PI	-0.0044	0.0365	-0.1208	0.9039	0.1027	0.0122	1.0016	0.0073	6e-04	0.0053	0.987876
scz3	regional_GC_Pir	regional	GC	Pir	0.0419	0.0545	0.768	0.4425	0.0529	0.0109	1.0051	0.0075	0.0016	0.0062	0.904714
scz3	regional_GC_PIT	regional	GC	PIT	0.0332	0.0652	0.5099	0.6101	0.0301	0.0088	1.0162	0.0067	0.0058	0.0057	0.961602
scz3	regional_GC_pOFC	regional	GC	pOFC	-0.1299	0.0467	-2.7843	0.0054	0.0695	0.0107	1.005	0.0069	0.0183	0.0065	0.308441
scz3	regional_GC_PoI1	regional	GC	PoI1	-0.065	0.041	-1.5871	0.1125	0.1015	0.0113	1.011	0.0071	0.0113	0.0063	0.700455
scz3	regional_GC_PoI2	regional	GC	PoI2	0.0292	0.0331	0.882	0.3778	0.1368	0.0137	1.0143	0.0079	-0.014	0.006	0.876634
scz3	regional_GC_POS1	regional	GC	POS1	-0.0028	0.0318	-0.0877	0.9301	0.1321	0.011	1.0033	0.0076	4e-04	0.0061	0.987876
scz3	regional_GC_POS2	regional	GC	POS2	0.0421	0.0442	0.9533	0.3405	0.0782	0.0103	1.0165	0.0072	0.0013	0.0059	0.85798
scz3	regional_GC_PreS	regional	GC	PreS	0.0189	0.0396	0.4773	0.6331	0.1085	0.011	1.01	0.0075	-4e-04	0.0064	0.961602
scz3	regional_GC_ProS	regional	GC	ProS	-0.0127	0.0305	-0.4161	0.6773	0.1683	0.0148	0.9986	0.0075	0.0038	0.0067	0.961602
scz3	regional_GC_PSL	regional	GC	PSL	0.0531	0.0421	1.2601	0.2076	0.0768	0.0099	0.9988	0.0066	-0.0059	0.006	0.775087
scz3	regional_GC_RI	regional	GC	RI	-0.0296	0.0335	-0.8845	0.3764	0.1552	0.0129	1.0136	0.0077	-8e-04	0.0067	0.876634
scz3	regional_GC_RSC	regional	GC	RSC	-0.0057	0.0299	-0.192	0.8478	0.1537	0.0125	1.0025	0.0072	-0.0017	0.0057	0.987876
scz3	regional_GC_s32	regional	GC	s32	-0.045	0.0705	-0.6374	0.5238	0.0294	0.0093	1.0068	0.0069	0.0095	0.0062	0.93218
scz3	regional_GC_s6-8	regional	GC	s6-8	0.1068	0.0789	1.3533	0.176	0.0232	0.0084	1.007	0.0062	-0.0017	0.0059	0.752603
scz3	regional_GC_SCEF	regional	GC	SCEF	0.0298	0.0412	0.7233	0.4695	0.085	0.0107	0.9966	0.0064	-0.002	0.0054	0.914439
scz3	regional_GC_SFL	regional	GC	SFL	0.1386	0.0393	3.5295	0.0004	0.0968	0.0106	0.9832	0.0069	-0.017	0.0063	0.187941
scz3	regional_GC_STGa	regional	GC	STGa	0.0589	0.0403	1.4635	0.1433	0.0917	0.0106	1.016	0.007	-0.0022	0.0064	0.716767
scz3	regional_GC_STSda	regional	GC	STSda	0.0129	0.0272	0.473	0.6362	0.1824	0.0139	1.0176	0.0079	-0.0032	0.0061	0.961602
scz3	regional_GC_STSdp	regional	GC	STSdp	0.0148	0.0371	0.3985	0.6903	0.093	0.0127	1.0122	0.0074	-0.0075	0.0062	0.969869
scz3	regional_GC_STSva	regional	GC	STSva	-0.0439	0.0354	-1.2403	0.2149	0.1171	0.0119	1.0185	0.0077	0.0108	0.0064	0.783476
scz3	regional_GC_STSvp	regional	GC	STSvp	-0.0442	0.0347	-1.2738	0.2027	0.1015	0.0118	0.9923	0.007	0.0094	0.0054	0.775087
scz3	regional_GC_STV	regional	GC	STV	0.0251	0.0393	0.6384	0.5232	0.0777	0.0099	0.9775	0.0066	0.0019	0.0058	0.93218
scz3	regional_GC_TA2	regional	GC	TA2	0.0042	0.0332	0.1278	0.8983	0.1084	0.0136	1.0079	0.0079	-0.0036	0.0057	0.987876
scz3	regional_GC_TE1a	regional	GC	TE1a	-0.0097	0.0408	-0.2386	0.8115	0.0762	0.0089	1.0118	0.0065	0.0037	0.0061	0.981473
scz3	regional_GC_TE1m	regional	GC	TE1m	0.0163	0.0446	0.3643	0.7156	0.0597	0.0088	0.9905	0.0063	0.0073	0.0057	0.972752
scz3	regional_GC_TE1p	regional	GC	TE1p	-0.0091	0.0447	-0.2028	0.8393	0.0747	0.0123	1.0079	0.0074	0.0094	0.006	0.986581
scz3	regional_GC_TE2a	regional	GC	TE2a	0.0081	0.0398	0.2027	0.8394	0.0966	0.0106	0.999	0.0066	0.0018	0.006	0.986581
scz3	regional_GC_TE2p	regional	GC	TE2p	0.0407	0.0419	0.973	0.3306	0.079	0.0093	1.0081	0.0069	0.0041	0.0061	0.848095
scz3	regional_GC_TF	regional	GC	TF	-0.0031	0.0294	-0.1042	0.917	0.1958	0.0173	1.0183	0.0089	0.0022	0.0064	0.987876
scz3	regional_GC_TGd	regional	GC	TGd	0.0041	0.0352	0.1166	0.9072	0.0972	0.0113	1.0054	0.0074	0.0052	0.0059	0.987876
scz3	regional_GC_TGv	regional	GC	TGv	0.0195	0.0426	0.4579	0.647	0.0702	0.0113	1.0149	0.0069	-0.0033	0.0057	0.961602
scz3	regional_GC_TPOJ1	regional	GC	TPOJ1	-0.0618	0.0441	-1.4012	0.1612	0.087	0.0127	1.0001	0.0067	0.0047	0.0064	0.741286
scz3	regional_GC_TPOJ2	regional	GC	TPOJ2	0.0595	0.0542	1.0982	0.2721	0.0394	0.009	1.0017	0.0065	-0.0016	0.0057	0.811872
scz3	regional_GC_TPOJ3	regional	GC	TPOJ3	-0.0129	0.0551	-0.2343	0.8148	0.0436	0.0091	0.9952	0.0063	-0.0019	0.006	0.981473
scz3	regional_GC_V1	regional	GC	V1	-0.0201	0.0306	-0.6572	0.511	0.1806	0.0144	1.0041	0.008	0.008	0.0064	0.926977
scz3	regional_GC_V2	regional	GC	V2	0.0084	0.0296	0.2837	0.7766	0.2003	0.0142	1.0043	0.008	0.0111	0.0065	0.975528
scz3	regional_GC_v23ab	regional	GC	v23ab	0.0381	0.0388	0.9803	0.3269	0.0815	0.0099	1.0072	0.0064	0.0013	0.0057	0.846996
scz3	regional_GC_V3	regional	GC	V3	0.0371	0.0294	1.26	0.2077	0.1729	0.0129	0.9985	0.0072	3e-04	0.006	0.775087
scz3	regional_GC_V3A	regional	GC	V3A	0.0673	0.0351	1.921	0.0547	0.1164	0.0118	1.0061	0.0074	-0.0032	0.0067	0.593237
scz3	regional_GC_V3B	regional	GC	V3B	0.0129	0.0409	0.3161	0.7519	0.0688	0.009	1.0157	0.0067	4e-04	0.006	0.975528
scz3	regional_GC_V3CD	regional	GC	V3CD	0.0113	0.0554	0.2047	0.8378	0.0302	0.0092	1.0032	0.006	0.004	0.0053	0.986581
scz3	regional_GC_V4	regional	GC	V4	0.0196	0.0352	0.5574	0.5772	0.1252	0.0126	1.0105	0.0079	0.0057	0.0066	0.948128
scz3	regional_GC_V4t	regional	GC	V4t	0.0553	0.0591	0.9345	0.3501	0.0363	0.0092	1.0008	0.0063	-0.0027	0.0057	0.861554
scz3	regional_GC_V6	regional	GC	V6	0.0526	0.0353	1.4925	0.1356	0.101	0.0105	1.0039	0.0075	-0.0045	0.0064	0.702442
scz3	regional_GC_V6A	regional	GC	V6A	0.0753	0.0514	1.4653	0.1428	0.0541	0.0097	0.9998	0.0065	0.0029	0.0061	0.715847
scz3	regional_GC_V7	regional	GC	V7	0.0615	0.0425	1.4465	0.148	0.0753	0.0102	1.0237	0.0063	-0.0011	0.0057	0.724733
scz3	regional_GC_V8	regional	GC	V8	0.016	0.0552	0.2898	0.772	0.0405	0.0097	1.0241	0.0066	0.003	0.0064	0.975528
scz3	regional_GC_VIP	regional	GC	VIP	-0.0607	0.0421	-1.444	0.1488	0.0621	0.01	1.0015	0.0069	0.0101	0.0052	0.727119
scz3	regional_GC_VMV1	regional	GC	VMV1	-0.0279	0.0316	-0.8832	0.3771	0.1286	0.0115	1.0002	0.0076	0.0039	0.0064	0.876634
scz3	regional_GC_VMV2	regional	GC	VMV2	0.0421	0.0368	1.1437	0.2528	0.0834	0.0106	1.026	0.0069	0.0013	0.006	0.811872
scz3	regional_GC_VMV3	regional	GC	VMV3	0.0032	0.0405	0.08	0.9362	0.0826	0.0095	1.0056	0.007	0.0035	0.0058	0.987876
scz3	regional_GC_VVC	regional	GC	VVC	0.0108	0.038	0.2835	0.7768	0.1017	0.0113	1.0027	0.0069	0.0049	0.006	0.975528
scz3	regional_GMV_1	regional	GMV	1	0.0059192	0.0278	0.2132	0.8312	0.2568	0.0187	1.0361	0.0107	-0.013664	0.007	0.986125
scz3	regional_GMV_10d	regional	GMV	10d	-0.0090671	0.0317	-0.2864	0.7746	0.1916	0.0135	1.0167	0.0075	-0.0062537	0.0066	0.975528
scz3	regional_GMV_10pp	regional	GMV	10pp	-0.0012653	0.0311	-0.0406	0.9676	0.2011	0.0157	1.02	0.0088	-0.0073448	0.0073	0.991983
scz3	regional_GMV_10r	regional	GMV	10r	-0.017352	0.0355	-0.4887	0.6251	0.1303	0.0124	1.001	0.0075	-0.0058265	0.0065	0.961602
scz3	regional_GMV_10v	regional	GMV	10v	-0.0045106	0.0322	-0.1401	0.8886	0.1844	0.0148	1.0172	0.0082	-0.014591	0.0068	0.987876
scz3	regional_GMV_11l	regional	GMV	11l	0.011675	0.0251	0.4649	0.642	0.3042	0.0188	1.0049	0.0093	-0.01146	0.007	0.961602
scz3	regional_GMV_13l	regional	GMV	13l	0.014577	0.024	0.6085	0.5428	0.3074	0.0244	1.0081	0.0104	-0.015476	0.0066	0.940099
scz3	regional_GMV_2	regional	GMV	2	0.010644	0.0282	0.3769	0.7062	0.2219	0.0176	1.0119	0.0091	-0.0070185	0.0067	0.972517
scz3	regional_GMV_23c	regional	GMV	23c	0.0028991	0.0273	0.1062	0.9154	0.2202	0.0178	1.0289	0.0105	-0.011809	0.0067	0.987876
scz3	regional_GMV_23d	regional	GMV	23d	-0.00164	0.0303	-0.0542	0.9568	0.2098	0.0167	1.0161	0.0087	-0.0095148	0.0068	0.989684
scz3	regional_GMV_24dd	regional	GMV	24dd	1.6611e-05	0.0257	6e-04	0.9995	0.2612	0.0187	1.0178	0.0097	-0.0069802	0.0063	0.9995
scz3	regional_GMV_24dv	regional	GMV	24dv	-0.0040075	0.0285	-0.1407	0.8881	0.1974	0.0177	1.0074	0.0097	-0.010188	0.0061	0.987876
scz3	regional_GMV_25	regional	GMV	25	0.024058	0.0266	0.9046	0.3657	0.2439	0.0195	1.0208	0.0103	-0.019262	0.0062	0.876135
scz3	regional_GMV_31a	regional	GMV	31a	0.022456	0.032	0.7016	0.4829	0.195	0.0147	1.0236	0.0086	-0.012758	0.0066	0.916952
scz3	regional_GMV_31pd	regional	GMV	31pd	0.0025371	0.0285	0.0889	0.9292	0.2257	0.0184	1.0102	0.0083	-0.01047	0.0063	0.987876
scz3	regional_GMV_31pv	regional	GMV	31pv	-0.016015	0.0278	-0.5754	0.565	0.2463	0.017	1.0177	0.0091	-0.0048761	0.0067	0.946764
scz3	regional_GMV_33pr	regional	GMV	33pr	-0.0038107	0.0318	-0.1198	0.9046	0.1933	0.0149	1.0036	0.0084	-0.0062562	0.0062	0.987876
scz3	regional_GMV_3a	regional	GMV	3a	-0.0079198	0.0248	-0.3193	0.7495	0.2536	0.0176	1.0302	0.0093	-0.014697	0.0068	0.975528
scz3	regional_GMV_3b	regional	GMV	3b	-0.0093636	0.0248	-0.3777	0.7057	0.289	0.0251	1.0353	0.0116	-0.01616	0.0064	0.972517
scz3	regional_GMV_4	regional	GMV	4	0.0028852	0.0245	0.1177	0.9063	0.2674	0.0191	1.0263	0.0101	-0.01716	0.0058	0.987876
scz3	regional_GMV_43	regional	GMV	43	-0.014542	0.0333	-0.4371	0.662	0.1694	0.0164	1.0263	0.0093	-0.010001	0.0064	0.961602
scz3	regional_GMV_44	regional	GMV	44	0.016791	0.0284	0.5912	0.5544	0.1795	0.0149	1.0173	0.0083	-0.0188	0.006	0.944714
scz3	regional_GMV_45	regional	GMV	45	-0.023791	0.0258	-0.9219	0.3566	0.1932	0.0163	1.0227	0.0086	-0.0070193	0.0063	0.868536
scz3	regional_GMV_46	regional	GMV	46	0.0022735	0.0266	0.0855	0.9319	0.2395	0.0226	1.0299	0.0105	-0.0091959	0.0066	0.987876
scz3	regional_GMV_47l	regional	GMV	47l	0.0132	0.0292	0.4526	0.6508	0.2208	0.0156	1.0196	0.0092	-0.0094628	0.0064	0.961602
scz3	regional_GMV_47m	regional	GMV	47m	0.022962	0.0239	0.9619	0.3361	0.2335	0.0176	1.0083	0.0091	-0.014766	0.0061	0.852107
scz3	regional_GMV_47s	regional	GMV	47s	0.032802	0.0231	1.423	0.1547	0.3043	0.0219	1.0183	0.01	-0.010947	0.0062	0.734351
scz3	regional_GMV_52	regional	GMV	52	-0.062132	0.0261	-2.3817	0.0172	0.2427	0.0182	1.0137	0.0093	-0.0063513	0.0058	0.404113
scz3	regional_GMV_55b	regional	GMV	55b	0.053447	0.0294	1.8151	0.0695	0.1595	0.013	1.0264	0.0081	-0.020545	0.006	0.628649
scz3	regional_GMV_5L	regional	GMV	5L	-0.0050438	0.0298	-0.1695	0.8654	0.1738	0.0123	1.0229	0.0076	-0.00094052	0.006	0.987876
scz3	regional_GMV_5m	regional	GMV	5m	0.031092	0.0269	1.1567	0.2474	0.213	0.015	1.0061	0.0084	-0.019272	0.0064	0.811872
scz3	regional_GMV_5mv	regional	GMV	5mv	-0.015696	0.0271	-0.5788	0.5627	0.2491	0.0181	1.0168	0.0102	-0.0044682	0.0071	0.946764
scz3	regional_GMV_6a	regional	GMV	6a	0.010168	0.0291	0.3491	0.727	0.2294	0.0175	1.0214	0.0086	-0.010715	0.0066	0.972752
scz3	regional_GMV_6d	regional	GMV	6d	0.029099	0.0291	0.9988	0.3179	0.2287	0.0161	1.0281	0.0086	-0.017148	0.0063	0.839314
scz3	regional_GMV_6ma	regional	GMV	6ma	0.01933	0.0265	0.7304	0.4651	0.2284	0.0171	1.0123	0.0085	-0.013474	0.0061	0.914439
scz3	regional_GMV_6mp	regional	GMV	6mp	-0.019728	0.0275	-0.7176	0.473	0.217	0.0158	1.0137	0.0083	-0.0063178	0.0058	0.915935
scz3	regional_GMV_6r	regional	GMV	6r	-0.033314	0.0331	-1.005	0.3149	0.1818	0.0145	1.0247	0.0081	-0.0067017	0.0067	0.838052
scz3	regional_GMV_6v	regional	GMV	6v	-0.050067	0.0302	-1.6585	0.0972	0.1967	0.016	1.0366	0.0095	-0.001974	0.0069	0.670882
scz3	regional_GMV_7AL	regional	GMV	7AL	-0.033632	0.0286	-1.1774	0.239	0.1971	0.0161	1.0222	0.0088	0.0058421	0.0063	0.809205
scz3	regional_GMV_7Am	regional	GMV	7Am	-0.0022116	0.0267	-0.0827	0.9341	0.2456	0.023	1.0289	0.0105	-0.00607	0.0062	0.987876
scz3	regional_GMV_7m	regional	GMV	7m	-0.0013202	0.0261	-0.0506	0.9597	0.2659	0.0215	1.0147	0.0103	-0.0048932	0.0065	0.989684
scz3	regional_GMV_7PC	regional	GMV	7PC	0.0087273	0.0284	0.3068	0.759	0.1927	0.015	1.0128	0.0091	-0.0018259	0.0059	0.975528
scz3	regional_GMV_7PL	regional	GMV	7PL	-0.021564	0.0304	-0.7096	0.478	0.1896	0.0163	1.0153	0.0083	-0.0026708	0.0061	0.916952
scz3	regional_GMV_7Pm	regional	GMV	7Pm	-0.015947	0.0294	-0.542	0.5878	0.2087	0.017	1.0069	0.0085	0.0023073	0.0062	0.951413
scz3	regional_GMV_8Ad	regional	GMV	8Ad	-0.00164	0.0271	-0.0606	0.9517	0.2096	0.0184	1.0141	0.0091	-0.0022378	0.0068	0.987876
scz3	regional_GMV_8Av	regional	GMV	8Av	-0.002647	0.0285	-0.093	0.9259	0.2305	0.023	1.0308	0.0107	-0.01245	0.0068	0.987876
scz3	regional_GMV_8BL	regional	GMV	8BL	0.0019398	0.0253	0.0766	0.939	0.2205	0.0181	1.019	0.0096	-0.0066138	0.0066	0.987876
scz3	regional_GMV_8BM	regional	GMV	8BM	0.0010123	0.0251	0.0404	0.9678	0.2427	0.0203	1.0337	0.0105	-0.010137	0.0061	0.991983
scz3	regional_GMV_8C	regional	GMV	8C	0.014413	0.0293	0.4916	0.623	0.206	0.019	1.0291	0.0104	-0.01188	0.0068	0.961602
scz3	regional_GMV_9-46d	regional	GMV	9-46d	-0.023099	0.0269	-0.8573	0.3913	0.2257	0.0168	1.0237	0.0092	0.0010975	0.0067	0.885991
scz3	regional_GMV_9a	regional	GMV	9a	0.010432	0.0278	0.3749	0.7077	0.1916	0.0151	1.0106	0.0083	-0.0065483	0.0064	0.972517
scz3	regional_GMV_9m	regional	GMV	9m	-0.036852	0.0275	-1.3415	0.1798	0.2251	0.0176	1.0215	0.0089	-0.0022875	0.0064	0.752603
scz3	regional_GMV_9p	regional	GMV	9p	0.010379	0.0247	0.421	0.6737	0.193	0.0156	1.0099	0.0083	-0.0068466	0.0061	0.961602
scz3	regional_GMV_A1	regional	GMV	A1	-0.028746	0.0273	-1.0514	0.2931	0.2174	0.0162	1.0332	0.0087	-0.0039177	0.0059	0.819336
scz3	regional_GMV_a10p	regional	GMV	a10p	0.025368	0.0301	0.8418	0.3999	0.186	0.0133	1.0051	0.0083	-0.011733	0.0066	0.885991
scz3	regional_GMV_a24	regional	GMV	a24	0.036619	0.0321	1.1393	0.2546	0.1232	0.0114	1.0012	0.0066	-0.014617	0.0063	0.811872
scz3	regional_GMV_a24pr	regional	GMV	a24pr	-0.0087512	0.0345	-0.2539	0.7996	0.1402	0.0124	1.0084	0.0072	-0.0064149	0.006	0.981473
scz3	regional_GMV_a32pr	regional	GMV	a32pr	0.0070502	0.0292	0.2411	0.8095	0.155	0.0141	1.0149	0.0084	-0.0098157	0.006	0.981473
scz3	regional_GMV_A4	regional	GMV	A4	-0.074451	0.0301	-2.4729	0.0134	0.2506	0.0178	1.0357	0.0094	-0.0014003	0.0069	0.354186
scz3	regional_GMV_a47r	regional	GMV	a47r	0.0090753	0.0255	0.3565	0.7215	0.2411	0.0186	1.0256	0.0102	-0.014226	0.0063	0.972752
scz3	regional_GMV_A5	regional	GMV	A5	-0.052528	0.0295	-1.7831	0.0746	0.2498	0.0177	1.0281	0.01	-0.0030806	0.007	0.63794
scz3	regional_GMV_a9-46v	regional	GMV	a9-46v	-0.014317	0.0278	-0.5159	0.6059	0.1943	0.0193	1.0223	0.0099	-0.0050687	0.006	0.961602
scz3	regional_GMV_AAIC	regional	GMV	AAIC	-0.016556	0.0279	-0.5932	0.553	0.2399	0.016	1.0201	0.0075	-0.012346	0.0066	0.944714
scz3	regional_GMV_AIP	regional	GMV	AIP	0.019668	0.0293	0.672	0.5016	0.17	0.0144	1.0195	0.0084	-0.0020835	0.0057	0.92231
scz3	regional_GMV_AVI	regional	GMV	AVI	0.0086598	0.0221	0.3926	0.6946	0.295	0.0192	1.0035	0.0095	-0.0030943	0.0054	0.971217
scz3	regional_GMV_d23ab	regional	GMV	d23ab	-0.036895	0.0277	-1.3303	0.1834	0.2359	0.0194	1.0195	0.0102	-0.0034306	0.0067	0.757706
scz3	regional_GMV_d32	regional	GMV	d32	-0.025891	0.0289	-0.8945	0.371	0.1884	0.0166	1.021	0.0087	-0.0073225	0.0059	0.876634
scz3	regional_GMV_DVT	regional	GMV	DVT	-0.0028749	0.0246	-0.1169	0.907	0.2692	0.018	1.0273	0.0096	-0.006197	0.0059	0.987876
scz3	regional_GMV_EC	regional	GMV	EC	0.023123	0.0308	0.751	0.4526	0.1893	0.0129	1.0172	0.0082	-0.0073243	0.0065	0.910917
scz3	regional_GMV_FEF	regional	GMV	FEF	0.0060466	0.0274	0.2205	0.8255	0.2045	0.0162	1.0118	0.0089	-0.0087366	0.0063	0.985684
scz3	regional_GMV_FFC	regional	GMV	FFC	-0.021869	0.0272	-0.8053	0.4206	0.2239	0.0182	1.0191	0.0096	-0.0085251	0.0068	0.900233
scz3	regional_GMV_FOP1	regional	GMV	FOP1	-0.017013	0.0313	-0.5438	0.5866	0.1873	0.0166	1.0193	0.0096	-0.011069	0.0063	0.951413
scz3	regional_GMV_FOP2	regional	GMV	FOP2	-0.036453	0.0287	-1.2714	0.2036	0.244	0.019	1.0269	0.0102	-0.01002	0.0065	0.775087
scz3	regional_GMV_FOP3	regional	GMV	FOP3	-0.0077338	0.0238	-0.3251	0.7451	0.2922	0.0233	1.0082	0.0121	-0.0054754	0.0062	0.975528
scz3	regional_GMV_FOP4	regional	GMV	FOP4	0.027271	0.0273	0.9997	0.3174	0.221	0.0149	1.0122	0.0087	-0.011419	0.0062	0.839314
scz3	regional_GMV_FOP5	regional	GMV	FOP5	0.012754	0.0243	0.5259	0.5989	0.2738	0.0178	1.0193	0.0099	-0.00029036	0.0057	0.958735
scz3	regional_GMV_FST	regional	GMV	FST	-0.027364	0.031	-0.8823	0.3776	0.1728	0.0156	1.0218	0.009	-0.0091697	0.0066	0.876634
scz3	regional_GMV_H	regional	GMV	H	-0.021546	0.0298	-0.7227	0.4698	0.1804	0.0138	1.0115	0.008	0.0084318	0.0061	0.914439
scz3	regional_GMV_i6-8	regional	GMV	i6-8	0.020101	0.0299	0.6722	0.5015	0.1931	0.0182	1.0208	0.0092	-0.011695	0.0065	0.92231
scz3	regional_GMV_IFJa	regional	GMV	IFJa	0.012714	0.0279	0.4562	0.6482	0.1672	0.0137	0.9963	0.0071	-0.011028	0.006	0.961602
scz3	regional_GMV_IFJp	regional	GMV	IFJp	-0.002421	0.0297	-0.0814	0.9351	0.155	0.0136	1.0107	0.0085	-0.0035038	0.0062	0.987876
scz3	regional_GMV_IFSa	regional	GMV	IFSa	0.0030507	0.0277	0.1103	0.9122	0.1619	0.016	1.0254	0.0089	-0.011352	0.0062	0.987876
scz3	regional_GMV_IFSp	regional	GMV	IFSp	-0.0051316	0.0264	-0.1942	0.846	0.1835	0.0144	1.0082	0.0075	-0.0071603	0.006	0.987876
scz3	regional_GMV_Ig	regional	GMV	Ig	-0.032644	0.0251	-1.3031	0.1925	0.2591	0.0194	1.015	0.0102	-0.010207	0.0061	0.770663
scz3	regional_GMV_IP0	regional	GMV	IP0	-0.0035883	0.0317	-0.1133	0.9098	0.1692	0.0133	1.0236	0.0083	-0.014074	0.0065	0.987876
scz3	regional_GMV_IP1	regional	GMV	IP1	-0.0054406	0.0299	-0.1818	0.8557	0.2084	0.0163	1.0161	0.0084	-0.007234	0.0063	0.987876
scz3	regional_GMV_IP2	regional	GMV	IP2	0.0040393	0.031	0.1301	0.8965	0.1643	0.0151	1.0156	0.0078	0.0012944	0.0053	0.987876
scz3	regional_GMV_IPS1	regional	GMV	IPS1	0.051438	0.0319	1.6131	0.1067	0.1705	0.0144	1.0226	0.008	-0.0094669	0.0056	0.696497
scz3	regional_GMV_LBelt	regional	GMV	LBelt	-0.04777	0.0296	-1.6161	0.1061	0.2332	0.0156	1.0244	0.0084	0.0044126	0.0064	0.695179
scz3	regional_GMV_LIPd	regional	GMV	LIPd	0.031909	0.0336	0.9496	0.3423	0.1496	0.0141	1.0063	0.0083	-0.0021195	0.0064	0.858889
scz3	regional_GMV_LIPv	regional	GMV	LIPv	-0.0086849	0.028	-0.3101	0.7565	0.2017	0.0164	1.0174	0.0087	0.004664	0.0062	0.975528
scz3	regional_GMV_LO1	regional	GMV	LO1	-0.033862	0.0314	-1.0783	0.2809	0.187	0.0189	1.0162	0.0092	0.0021457	0.0064	0.813089
scz3	regional_GMV_LO2	regional	GMV	LO2	-0.030728	0.0299	-1.0279	0.304	0.2131	0.0163	1.0089	0.0082	-0.0039451	0.0065	0.8211
scz3	regional_GMV_LO3	regional	GMV	LO3	-0.042421	0.0325	-1.3059	0.1916	0.1652	0.0162	1.0128	0.009	-0.0023029	0.0068	0.769709
scz3	regional_GMV_MBelt	regional	GMV	MBelt	-0.029012	0.0267	-1.088	0.2766	0.2833	0.0207	1.0173	0.0098	-0.011457	0.0065	0.813089
scz3	regional_GMV_MI	regional	GMV	MI	-0.0025192	0.0239	-0.1052	0.9162	0.3006	0.0216	1.0102	0.0109	-0.0054459	0.0062	0.987876
scz3	regional_GMV_MIP	regional	GMV	MIP	-0.0063207	0.0298	-0.2125	0.8318	0.1919	0.0159	0.9993	0.0089	0.00054134	0.0061	0.986125
scz3	regional_GMV_MST	regional	GMV	MST	-0.014513	0.0335	-0.4336	0.6646	0.1449	0.0149	1.0137	0.0091	-0.0061712	0.0066	0.961602
scz3	regional_GMV_MT	regional	GMV	MT	-0.063178	0.0347	-1.8198	0.0688	0.1438	0.0139	1.0175	0.0086	0.00057895	0.0064	0.627564
scz3	regional_GMV_OFC	regional	GMV	OFC	0.016874	0.0307	0.5504	0.5821	0.2443	0.019	1.0205	0.0093	-0.014151	0.0066	0.948142
scz3	regional_GMV_OP1	regional	GMV	OP1	-0.01433	0.029	-0.4944	0.621	0.2307	0.0172	1.0169	0.009	-0.0090492	0.0067	0.961602
scz3	regional_GMV_OP2-3	regional	GMV	OP2-3	-0.021459	0.0282	-0.7617	0.4462	0.2195	0.0168	1.0293	0.0097	-0.011553	0.0059	0.906429
scz3	regional_GMV_OP4	regional	GMV	OP4	-0.0012919	0.0301	-0.043	0.9657	0.2501	0.0196	1.0358	0.0101	-0.011704	0.0069	0.991811
scz3	regional_GMV_p10p	regional	GMV	p10p	0.0082168	0.0276	0.298	0.7657	0.2174	0.0155	1.0091	0.0088	-0.0060845	0.0063	0.975528
scz3	regional_GMV_p24	regional	GMV	p24	-0.03078	0.0341	-0.9038	0.3661	0.1676	0.0142	1.0131	0.0089	-0.0081416	0.0069	0.876135
scz3	regional_GMV_p24pr	regional	GMV	p24pr	-0.014979	0.034	-0.4403	0.6597	0.1596	0.0154	0.9999	0.0086	-0.0056463	0.0064	0.961602
scz3	regional_GMV_p32	regional	GMV	p32	-0.037927	0.04	-0.9477	0.3433	0.0788	0.0107	1.008	0.0074	-0.006284	0.006	0.859543
scz3	regional_GMV_p32pr	regional	GMV	p32pr	-0.0059703	0.0298	-0.2006	0.841	0.1927	0.0162	1.0188	0.0085	-0.0093237	0.0057	0.987464
scz3	regional_GMV_p47r	regional	GMV	p47r	0.0056124	0.0296	0.1897	0.8495	0.1742	0.0164	1.0278	0.0092	-0.00853	0.0061	0.987876
scz3	regional_GMV_p9-46v	regional	GMV	p9-46v	0.020067	0.027	0.7427	0.4577	0.2087	0.0181	1.0289	0.0094	-0.010394	0.0062	0.910917
scz3	regional_GMV_PBelt	regional	GMV	PBelt	-0.041755	0.0279	-1.4958	0.1347	0.2512	0.0169	1.0156	0.009	-0.0041378	0.0063	0.702442
scz3	regional_GMV_PCV	regional	GMV	PCV	0.020294	0.0255	0.7963	0.4259	0.2504	0.0209	1.016	0.0093	-0.010306	0.006	0.900233
scz3	regional_GMV_PeEc	regional	GMV	PeEc	0.0157	0.0246	0.638	0.5235	0.271	0.017	1.0331	0.0092	-0.0049493	0.0062	0.93218
scz3	regional_GMV_PEF	regional	GMV	PEF	-0.029213	0.0309	-0.9451	0.3446	0.1384	0.0115	1.0117	0.0075	-0.0027115	0.0061	0.860945
scz3	regional_GMV_PF	regional	GMV	PF	-0.024677	0.0293	-0.8416	0.4	0.2252	0.0174	1.0247	0.0091	-0.0034717	0.0062	0.885991
scz3	regional_GMV_PFcm	regional	GMV	PFcm	-0.046208	0.0271	-1.7046	0.0883	0.2292	0.016	1.0226	0.0084	-0.0061279	0.006	0.649552
scz3	regional_GMV_PFm	regional	GMV	PFm	-0.022486	0.0291	-0.7715	0.4404	0.2006	0.0173	1.0138	0.0088	0.0029	0.0058	0.904714
scz3	regional_GMV_PFop	regional	GMV	PFop	-0.0088874	0.029	-0.3062	0.7595	0.2554	0.018	1.0263	0.0094	-0.015502	0.0068	0.975528
scz3	regional_GMV_PFt	regional	GMV	PFt	0.0085983	0.0306	0.2813	0.7785	0.2226	0.0184	1.0288	0.0094	-0.011675	0.0066	0.975528
scz3	regional_GMV_PGi	regional	GMV	PGi	-0.054121	0.0294	-1.8406	0.0657	0.1906	0.0144	1.0064	0.0085	0.00089585	0.0065	0.616202
scz3	regional_GMV_PGp	regional	GMV	PGp	-0.026952	0.0343	-0.7867	0.4314	0.172	0.0143	1.0246	0.0086	-0.012532	0.0069	0.900233
scz3	regional_GMV_PGs	regional	GMV	PGs	-0.012249	0.0276	-0.4443	0.6568	0.2425	0.0163	1.0109	0.009	-0.0099871	0.0066	0.961602
scz3	regional_GMV_PH	regional	GMV	PH	-0.048548	0.029	-1.6745	0.094	0.1894	0.0155	1.0084	0.0086	-0.00088139	0.0067	0.658566
scz3	regional_GMV_PHA1	regional	GMV	PHA1	0.026195	0.0267	0.9802	0.327	0.2808	0.019	1.012	0.0104	-0.010768	0.0067	0.846996
scz3	regional_GMV_PHA2	regional	GMV	PHA2	0.026727	0.0304	0.8782	0.3799	0.2018	0.0132	1.0105	0.0074	-0.011998	0.0066	0.876634
scz3	regional_GMV_PHA3	regional	GMV	PHA3	0.01358	0.0313	0.4332	0.6648	0.165	0.0129	1.016	0.0076	-0.014079	0.0064	0.961602
scz3	regional_GMV_PHT	regional	GMV	PHT	-0.030473	0.0291	-1.0487	0.2943	0.2448	0.0175	1.0336	0.0101	-0.0084443	0.007	0.819336
scz3	regional_GMV_PI	regional	GMV	PI	-0.045716	0.0261	-1.7528	0.0796	0.246	0.0193	1.0052	0.0096	-0.0065541	0.0063	0.643818
scz3	regional_GMV_Pir	regional	GMV	Pir	0.0021872	0.0331	0.0661	0.9473	0.2263	0.0211	1.0265	0.0104	-0.015603	0.0067	0.987876
scz3	regional_GMV_PIT	regional	GMV	PIT	0.045987	0.0327	1.4054	0.1599	0.179	0.0146	1.008	0.0075	-0.013302	0.0062	0.738874
scz3	regional_GMV_pOFC	regional	GMV	pOFC	0.0062795	0.026	0.2411	0.8095	0.3039	0.0288	1.0076	0.0119	-0.012447	0.0065	0.981473
scz3	regional_GMV_PoI1	regional	GMV	PoI1	-0.052467	0.0256	-2.0504	0.0403	0.2518	0.0184	1.0156	0.01	-0.0021075	0.0062	0.532601
scz3	regional_GMV_PoI2	regional	GMV	PoI2	-0.017611	0.0269	-0.6538	0.5132	0.299	0.0224	1.0285	0.0114	-0.0083947	0.0068	0.926977
scz3	regional_GMV_POS1	regional	GMV	POS1	-0.032013	0.0249	-1.2867	0.1982	0.3193	0.0236	1.0316	0.0113	-0.0033055	0.0062	0.77443
scz3	regional_GMV_POS2	regional	GMV	POS2	0.0071519	0.0246	0.2903	0.7716	0.2783	0.0189	1.0193	0.0092	-0.0051062	0.006	0.975528
scz3	regional_GMV_PreS	regional	GMV	PreS	-0.024532	0.0351	-0.6981	0.4851	0.1825	0.0151	1.0211	0.0079	-0.0040663	0.0065	0.918098
scz3	regional_GMV_ProS	regional	GMV	ProS	-0.041266	0.0261	-1.5826	0.1135	0.3166	0.0208	1.04	0.0119	0.003444	0.0063	0.700455
scz3	regional_GMV_PSL	regional	GMV	PSL	-0.067729	0.0294	-2.3047	0.0212	0.1727	0.0144	1.0125	0.0078	0.0056376	0.0055	0.441981
scz3	regional_GMV_RI	regional	GMV	RI	-0.054768	0.0263	-2.084	0.0372	0.2521	0.0162	1.0278	0.0084	0.00041439	0.0059	0.523602
scz3	regional_GMV_RSC	regional	GMV	RSC	-0.0024228	0.0292	-0.083	0.9338	0.2734	0.0183	1.0186	0.009	-0.0071218	0.0068	0.987876
scz3	regional_GMV_s32	regional	GMV	s32	-0.029996	0.0358	-0.8373	0.4024	0.1394	0.0134	1.0034	0.0083	0.0043868	0.0065	0.885991
scz3	regional_GMV_s6-8	regional	GMV	s6-8	-0.0080894	0.0296	-0.2732	0.7847	0.1799	0.0161	1.0136	0.0091	-0.0071368	0.0064	0.975528
scz3	regional_GMV_SCEF	regional	GMV	SCEF	0.0044022	0.0243	0.1809	0.8565	0.2655	0.0207	1.0202	0.0099	-0.0090722	0.0065	0.987876
scz3	regional_GMV_SFL	regional	GMV	SFL	0.0177	0.0263	0.6728	0.5011	0.234	0.0172	1.0159	0.0089	-0.0079779	0.0063	0.92231
scz3	regional_GMV_STGa	regional	GMV	STGa	-0.020227	0.0306	-0.6617	0.5081	0.1954	0.0174	1.0298	0.0092	-0.011844	0.0063	0.926977
scz3	regional_GMV_STSda	regional	GMV	STSda	-0.049114	0.0328	-1.4988	0.1339	0.2151	0.0252	1.0094	0.013	-0.0064635	0.0067	0.702442
scz3	regional_GMV_STSdp	regional	GMV	STSdp	-0.056336	0.0303	-1.8562	0.0634	0.2075	0.0148	1.0291	0.009	-0.00083427	0.0065	0.613047
scz3	regional_GMV_STSva	regional	GMV	STSva	-0.069679	0.0288	-2.4198	0.0155	0.1767	0.0136	1.0176	0.0079	0.001331	0.0062	0.375552
scz3	regional_GMV_STSvp	regional	GMV	STSvp	-0.047041	0.0296	-1.5909	0.1116	0.2026	0.0157	1.0293	0.0089	-0.0010324	0.0067	0.700455
scz3	regional_GMV_STV	regional	GMV	STV	-0.089235	0.0297	-3.0096	0.0026	0.1776	0.0141	1.0165	0.0075	0.0092191	0.0064	0.241546
scz3	regional_GMV_TA2	regional	GMV	TA2	-0.019374	0.0263	-0.7374	0.4609	0.252	0.0201	1.008	0.009	-0.011872	0.0061	0.913942
scz3	regional_GMV_TE1a	regional	GMV	TE1a	-0.028742	0.0316	-0.9105	0.3626	0.2227	0.0178	1.0216	0.0085	-0.0032178	0.0071	0.874904
scz3	regional_GMV_TE1m	regional	GMV	TE1m	-0.0050838	0.0325	-0.1565	0.8757	0.1809	0.0148	1.0198	0.008	-0.0072308	0.0065	0.987876
scz3	regional_GMV_TE1p	regional	GMV	TE1p	-0.053842	0.0291	-1.8501	0.0643	0.2411	0.0169	1.0239	0.0101	-0.0046769	0.007	0.613047
scz3	regional_GMV_TE2a	regional	GMV	TE2a	-0.023078	0.029	-0.7951	0.4265	0.2494	0.018	1.0148	0.0097	-0.0075825	0.0067	0.900233
scz3	regional_GMV_TE2p	regional	GMV	TE2p	-0.0087388	0.0271	-0.323	0.7467	0.2295	0.0164	1.0152	0.0092	-0.0069953	0.006	0.975528
scz3	regional_GMV_TF	regional	GMV	TF	-0.019845	0.0292	-0.6798	0.4966	0.2509	0.0184	1.0068	0.0096	-0.010063	0.0066	0.921126
scz3	regional_GMV_TGd	regional	GMV	TGd	-0.0072732	0.0309	-0.2357	0.8137	0.2393	0.018	1.0194	0.0099	-0.016358	0.0071	0.981473
scz3	regional_GMV_TGv	regional	GMV	TGv	-0.016297	0.0296	-0.5506	0.5819	0.2184	0.0173	1.0197	0.0094	0.00019427	0.0066	0.948142
scz3	regional_GMV_TPOJ1	regional	GMV	TPOJ1	-0.052483	0.0321	-1.6337	0.1023	0.1874	0.0142	1.0246	0.0084	-0.0015508	0.0069	0.690384
scz3	regional_GMV_TPOJ2	regional	GMV	TPOJ2	-0.02751	0.0312	-0.8803	0.3787	0.2079	0.0169	1.0188	0.0099	-0.0069205	0.0068	0.876634
scz3	regional_GMV_TPOJ3	regional	GMV	TPOJ3	-0.028043	0.033	-0.8506	0.395	0.1491	0.0148	1.0145	0.0089	-0.0099063	0.0066	0.885991
scz3	regional_GMV_V1	regional	GMV	V1	-0.019141	0.0251	-0.7637	0.4451	0.3766	0.0267	1.0317	0.0114	-0.0086887	0.0068	0.905777
scz3	regional_GMV_V2	regional	GMV	V2	-0.0026547	0.0266	-0.0997	0.9206	0.3509	0.0245	1.0332	0.0104	-0.012986	0.0074	0.987876
scz3	regional_GMV_v23ab	regional	GMV	v23ab	0.0079003	0.0296	0.267	0.7895	0.2506	0.02	1.0314	0.01	-0.0088368	0.0069	0.978827
scz3	regional_GMV_V3	regional	GMV	V3	0.018268	0.0277	0.6598	0.5094	0.2911	0.0213	1.0379	0.0096	-0.010021	0.0074	0.926977
scz3	regional_GMV_V3A	regional	GMV	V3A	0.033698	0.0321	1.0505	0.2935	0.2004	0.0176	1.0362	0.0096	-0.0041732	0.0067	0.819336
scz3	regional_GMV_V3B	regional	GMV	V3B	0.054726	0.0347	1.5756	0.1151	0.1446	0.0134	1.0132	0.0086	-0.013387	0.0066	0.700455
scz3	regional_GMV_V3CD	regional	GMV	V3CD	-0.02074	0.0333	-0.6232	0.5331	0.1951	0.017	1.0131	0.008	-0.0054649	0.0071	0.937369
scz3	regional_GMV_V4	regional	GMV	V4	0.0059381	0.0293	0.203	0.8391	0.2866	0.0205	1.0283	0.0091	-0.010641	0.0074	0.986581
scz3	regional_GMV_V4t	regional	GMV	V4t	-0.065862	0.0357	-1.8458	0.0649	0.1331	0.0163	1.0274	0.0088	7.4067e-06	0.0068	0.613047
scz3	regional_GMV_V6	regional	GMV	V6	0.015114	0.0273	0.554	0.5796	0.2191	0.0166	1.0167	0.009	-0.010419	0.006	0.948142
scz3	regional_GMV_V6A	regional	GMV	V6A	0.047882	0.0325	1.4733	0.1407	0.1441	0.0138	1.0284	0.0079	-0.0078141	0.0059	0.714881
scz3	regional_GMV_V7	regional	GMV	V7	0.052802	0.0314	1.6839	0.0922	0.1675	0.014	1.0247	0.0076	-0.0070449	0.0058	0.654744
scz3	regional_GMV_V8	regional	GMV	V8	-0.012435	0.0305	-0.4072	0.6839	0.1976	0.0163	1.0154	0.009	-0.0064544	0.0066	0.965198
scz3	regional_GMV_VIP	regional	GMV	VIP	-0.034676	0.0287	-1.2102	0.2262	0.1904	0.0169	1.0114	0.0083	0.0066491	0.0058	0.802081
scz3	regional_GMV_VMV1	regional	GMV	VMV1	-0.0073059	0.0274	-0.2671	0.7894	0.2302	0.0168	1.0239	0.0099	-0.0058774	0.0071	0.978827
scz3	regional_GMV_VMV2	regional	GMV	VMV2	0.0029433	0.0319	0.0924	0.9264	0.1637	0.0153	1.0136	0.0086	-0.0014802	0.0062	0.987876
scz3	regional_GMV_VMV3	regional	GMV	VMV3	-0.012525	0.03	-0.4168	0.6768	0.1633	0.0139	1.0158	0.0082	-0.011677	0.0066	0.961602
scz3	regional_GMV_VVC	regional	GMV	VVC	0.012837	0.0252	0.5093	0.6106	0.2494	0.0173	1.0122	0.0083	-0.01043	0.0065	0.961602
scz3	regional_IC_1	regional	IC	1	-0.0178	0.0298	-0.5976	0.5501	0.1655	0.015	1.0104	0.0083	0.0076789	0.0059	0.944714
scz3	regional_IC_10d	regional	IC	10d	-0.047	0.0343	-1.3699	0.1707	0.0994	0.0112	1.0054	0.0068	0.0034698	0.006	0.752603
scz3	regional_IC_10pp	regional	IC	10pp	-0.0161	0.0318	-0.5065	0.6125	0.1165	0.0133	1.0007	0.0077	-0.0019859	0.0057	0.961602
scz3	regional_IC_10r	regional	IC	10r	-0.0427	0.0444	-0.9615	0.3363	0.0531	0.01	1.003	0.006	0.00071173	0.0061	0.852107
scz3	regional_IC_10v	regional	IC	10v	-0.0369	0.044	-0.8388	0.4016	0.0841	0.0104	1.0144	0.0069	0.0038142	0.0065	0.885991
scz3	regional_IC_11l	regional	IC	11l	-0.0094	0.0292	-0.321	0.7482	0.1673	0.0154	1.0106	0.0078	0.0046361	0.006	0.975528
scz3	regional_IC_13l	regional	IC	13l	0.01	0.0304	0.329	0.7422	0.1538	0.0159	1.0194	0.0083	-0.0064893	0.0061	0.975528
scz3	regional_IC_2	regional	IC	2	0.0179	0.0277	0.6446	0.5192	0.174	0.0142	1.0023	0.0084	-0.003808	0.0058	0.928435
scz3	regional_IC_23c	regional	IC	23c	0.0141	0.0326	0.4326	0.6653	0.1286	0.0132	1.0101	0.0078	-0.0067598	0.0061	0.961602
scz3	regional_IC_23d	regional	IC	23d	-0.0018	0.0368	-0.0483	0.9615	0.1285	0.0131	1.0046	0.0077	-0.0062799	0.0072	0.990456
scz3	regional_IC_24dd	regional	IC	24dd	-0.0081	0.0321	-0.252	0.8011	0.134	0.0143	1.0168	0.0083	0.0016607	0.0058	0.981473
scz3	regional_IC_24dv	regional	IC	24dv	-0.0459	0.0375	-1.2238	0.221	0.088	0.0119	1.0083	0.0076	0.0016629	0.006	0.793134
scz3	regional_IC_25	regional	IC	25	-0.021	0.0368	-0.5712	0.5678	0.1108	0.0156	1.0251	0.0088	-0.0071519	0.0063	0.94687
scz3	regional_IC_31a	regional	IC	31a	-0.0152	0.0406	-0.375	0.7077	0.0815	0.0113	1.0073	0.0075	-0.0055095	0.0062	0.972517
scz3	regional_IC_31pd	regional	IC	31pd	-0.0134	0.0284	-0.4714	0.6374	0.18	0.0144	0.9997	0.0076	-0.0024096	0.0056	0.961602
scz3	regional_IC_31pv	regional	IC	31pv	-0.039	0.028	-1.3944	0.1632	0.1529	0.0127	1.0168	0.0081	-0.0055148	0.006	0.7426
scz3	regional_IC_33pr	regional	IC	33pr	-0.0271	0.0347	-0.7817	0.4344	0.1642	0.0196	0.9987	0.0102	0.001658	0.0067	0.900548
scz3	regional_IC_3a	regional	IC	3a	-0.0192	0.0285	-0.6736	0.5006	0.1842	0.0155	1.0283	0.0084	-0.0010691	0.0061	0.92231
scz3	regional_IC_3b	regional	IC	3b	-0.0324	0.0296	-1.0944	0.2738	0.1808	0.0167	1.0293	0.0113	-0.0047675	0.0062	0.812034
scz3	regional_IC_4	regional	IC	4	-0.017	0.0315	-0.5412	0.5884	0.1566	0.0154	1.0265	0.008	0.0023547	0.0064	0.951413
scz3	regional_IC_43	regional	IC	43	-0.0416	0.0442	-0.9406	0.3469	0.0768	0.0143	1.0081	0.0077	0.0020144	0.0066	0.861509
scz3	regional_IC_44	regional	IC	44	-0.0193	0.042	-0.4599	0.6456	0.074	0.0117	1.0167	0.0075	0.0015469	0.0058	0.961602
scz3	regional_IC_45	regional	IC	45	0.0128	0.0341	0.3758	0.7071	0.1207	0.0121	1.0114	0.008	-0.00089838	0.0061	0.972517
scz3	regional_IC_46	regional	IC	46	-0.0182	0.0295	-0.6148	0.5387	0.1894	0.0168	1.0106	0.0085	0.0012639	0.0063	0.937886
scz3	regional_IC_47l	regional	IC	47l	0.012	0.0431	0.2779	0.7811	0.0596	0.0101	1.0102	0.0071	0.002252	0.0052	0.975528
scz3	regional_IC_47m	regional	IC	47m	0.0522	0.0414	1.259	0.208	0.092	0.0112	1.0092	0.007	-0.0039987	0.006	0.775087
scz3	regional_IC_47s	regional	IC	47s	0.0134	0.0382	0.3519	0.7249	0.0688	0.011	1.0065	0.007	-0.0099633	0.0054	0.972752
scz3	regional_IC_52	regional	IC	52	0.0085	0.0442	0.1931	0.8469	0.0891	0.0125	0.9965	0.0075	-0.002923	0.0062	0.987876
scz3	regional_IC_55b	regional	IC	55b	0.0545	0.0445	1.2266	0.22	0.0555	0.01	1.0066	0.0066	-0.0027428	0.0056	0.792136
scz3	regional_IC_5L	regional	IC	5L	0.0031	0.0394	0.0779	0.9379	0.081	0.0117	1.0027	0.0071	0.00069143	0.0057	0.987876
scz3	regional_IC_5m	regional	IC	5m	0.0183	0.0385	0.4764	0.6338	0.0885	0.0101	1.0112	0.0067	-0.0047222	0.0059	0.961602
scz3	regional_IC_5mv	regional	IC	5mv	-0.0556	0.0323	-1.7193	0.0856	0.1225	0.0122	1.01	0.0077	0.0059749	0.0059	0.649552
scz3	regional_IC_6a	regional	IC	6a	-0.0234	0.0351	-0.6677	0.5043	0.1228	0.0122	1.0173	0.0084	0.003224	0.006	0.925631
scz3	regional_IC_6d	regional	IC	6d	0.0437	0.0335	1.3046	0.192	0.1181	0.0113	1.0094	0.0076	-0.0059407	0.0061	0.769986
scz3	regional_IC_6ma	regional	IC	6ma	0.0463	0.0346	1.3392	0.1805	0.097	0.0117	1.016	0.0072	-0.0069698	0.0056	0.753657
scz3	regional_IC_6mp	regional	IC	6mp	-0.0154	0.0303	-0.51	0.6101	0.129	0.0121	1.0041	0.0079	0.0079952	0.006	0.961602
scz3	regional_IC_6r	regional	IC	6r	-0.0027	0.0386	-0.0692	0.9448	0.0823	0.0098	1.0199	0.0069	-0.0094591	0.0059	0.987876
scz3	regional_IC_6v	regional	IC	6v	-0.0181	0.0425	-0.4266	0.6697	0.0723	0.0105	1.008	0.0071	-0.0043577	0.006	0.961602
scz3	regional_IC_7AL	regional	IC	7AL	-0.0154	0.0334	-0.4593	0.646	0.1131	0.0118	1.0158	0.0077	0.0058726	0.0057	0.961602
scz3	regional_IC_7Am	regional	IC	7Am	0.0337	0.0317	1.0635	0.2876	0.1299	0.0143	1.0138	0.0083	-0.0063971	0.0059	0.819336
scz3	regional_IC_7m	regional	IC	7m	0.0101	0.0311	0.3248	0.7453	0.1597	0.014	0.9981	0.0078	-0.0051784	0.006	0.975528
scz3	regional_IC_7PC	regional	IC	7PC	-0.0197	0.0328	-0.6012	0.5477	0.1257	0.0121	1.0066	0.0081	0.0071728	0.0056	0.944714
scz3	regional_IC_7PL	regional	IC	7PL	-0.0548	0.0418	-1.3095	0.1904	0.0791	0.0117	1.0045	0.0072	0.0046402	0.0058	0.767017
scz3	regional_IC_7Pm	regional	IC	7Pm	-0.0409	0.0375	-1.0923	0.2747	0.0806	0.0109	1.0052	0.0068	0.0065288	0.0057	0.812034
scz3	regional_IC_8Ad	regional	IC	8Ad	-2e-04	0.0357	-0.005	0.996	0.121	0.0137	1.0138	0.0078	-0.0046668	0.0066	0.998988
scz3	regional_IC_8Av	regional	IC	8Av	-0.0253	0.0307	-0.8239	0.41	0.1447	0.0151	1.0092	0.0086	0.0007313	0.0062	0.889608
scz3	regional_IC_8BL	regional	IC	8BL	0.038	0.0417	0.9111	0.3622	0.0682	0.0105	1.024	0.008	-0.009154	0.0058	0.874904
scz3	regional_IC_8BM	regional	IC	8BM	0.0287	0.0354	0.8115	0.4171	0.1089	0.0114	1.008	0.0075	-0.011861	0.006	0.89831
scz3	regional_IC_8C	regional	IC	8C	-0.0247	0.032	-0.7722	0.44	0.1248	0.0146	1.0199	0.0085	-2.5357e-05	0.0059	0.904714
scz3	regional_IC_9-46d	regional	IC	9-46d	-0.0565	0.027	-2.0958	0.0361	0.1644	0.0136	1.0194	0.0075	0.0067769	0.0056	0.518325
scz3	regional_IC_9a	regional	IC	9a	-0.0629	0.0348	-1.8073	0.0707	0.1176	0.0127	1.0201	0.0083	0.010972	0.0062	0.63007
scz3	regional_IC_9m	regional	IC	9m	-0.0621	0.0308	-2.0175	0.0436	0.1116	0.0114	1.0182	0.0071	0.0032301	0.0056	0.550117
scz3	regional_IC_9p	regional	IC	9p	-0.0145	0.0398	-0.3639	0.716	0.0955	0.0115	1.0168	0.0077	-0.0021755	0.0059	0.972752
scz3	regional_IC_A1	regional	IC	A1	-0.0019	0.0395	-0.0468	0.9627	0.0929	0.0106	1.0008	0.0077	-0.0045106	0.0055	0.991123
scz3	regional_IC_a10p	regional	IC	a10p	-0.0341	0.0432	-0.7903	0.4294	0.0737	0.0105	1.0129	0.0074	0.0054393	0.0064	0.900233
scz3	regional_IC_a24	regional	IC	a24	0.0148	0.0432	0.3418	0.7325	0.0723	0.0092	0.9899	0.0071	-0.0053618	0.0064	0.97344
scz3	regional_IC_a24pr	regional	IC	a24pr	0.0172	0.0445	0.3864	0.6992	0.083	0.0105	1.0051	0.0063	-0.0093614	0.0062	0.972517
scz3	regional_IC_a32pr	regional	IC	a32pr	-0.0066	0.0388	-0.1714	0.8639	0.0964	0.0112	0.9967	0.0068	-0.0034328	0.0059	0.987876
scz3	regional_IC_A4	regional	IC	A4	-0.0868	0.0322	-2.6956	0.007	0.1552	0.0132	0.9979	0.0081	0.015984	0.006	0.308441
scz3	regional_IC_a47r	regional	IC	a47r	-0.0311	0.0349	-0.8915	0.3727	0.1107	0.0106	1.0106	0.0073	0.0026117	0.0056	0.876634
scz3	regional_IC_A5	regional	IC	A5	-0.0309	0.0323	-0.9588	0.3377	0.1507	0.0129	0.9972	0.007	0.004378	0.0059	0.853794
scz3	regional_IC_a9-46v	regional	IC	a9-46v	-0.0628	0.0322	-1.9525	0.0509	0.1198	0.012	1.0088	0.0075	0.0008958	0.006	0.58036
scz3	regional_IC_AAIC	regional	IC	AAIC	-0.0408	0.0348	-1.1722	0.2411	0.0885	0.0107	1.0016	0.0071	0.0044679	0.0052	0.810403
scz3	regional_IC_AIP	regional	IC	AIP	0.0253	0.0323	0.7846	0.4327	0.1187	0.014	1.0065	0.0081	-0.0050161	0.0054	0.900233
scz3	regional_IC_AVI	regional	IC	AVI	0.0116	0.041	0.2839	0.7765	0.0856	0.012	1.008	0.0079	-6.4634e-05	0.0059	0.975528
scz3	regional_IC_d23ab	regional	IC	d23ab	-0.0284	0.034	-0.8364	0.4029	0.1387	0.0145	1.023	0.008	0.00038122	0.0069	0.885991
scz3	regional_IC_d32	regional	IC	d32	-0.0718	0.0308	-2.3303	0.0198	0.1187	0.0125	1.0124	0.008	0.0075021	0.0054	0.441981
scz3	regional_IC_DVT	regional	IC	DVT	0.0585	0.0335	1.7442	0.0811	0.1244	0.0118	1.0042	0.0074	-0.016636	0.0064	0.643818
scz3	regional_IC_EC	regional	IC	EC	0.003	0.0425	0.0701	0.9441	0.0806	0.0114	0.9852	0.0074	-0.0042557	0.0061	0.987876
scz3	regional_IC_FEF	regional	IC	FEF	-0.0468	0.0392	-1.1924	0.2331	0.0654	0.0097	1.0263	0.0069	0.0058439	0.0057	0.809205
scz3	regional_IC_FFC	regional	IC	FFC	-0.0136	0.0298	-0.4545	0.6494	0.1438	0.0135	0.9989	0.0077	-0.0049946	0.0061	0.961602
scz3	regional_IC_FOP1	regional	IC	FOP1	-0.0109	0.0446	-0.2452	0.8063	0.0714	0.0111	1.0028	0.007	-0.0025339	0.0062	0.981473
scz3	regional_IC_FOP2	regional	IC	FOP2	0.0114	0.0396	0.287	0.7741	0.0838	0.0106	1.0053	0.0072	-0.0072324	0.0059	0.975528
scz3	regional_IC_FOP3	regional	IC	FOP3	-0.0079	0.0414	-0.1913	0.8483	0.0788	0.012	1.002	0.007	-0.0053154	0.0059	0.987876
scz3	regional_IC_FOP4	regional	IC	FOP4	-0.0254	0.0372	-0.6816	0.4955	0.0902	0.0116	0.9951	0.0068	0.0049271	0.0058	0.921111
scz3	regional_IC_FOP5	regional	IC	FOP5	-0.0234	0.04	-0.5844	0.5589	0.0946	0.0106	1.0072	0.0068	0.010015	0.0059	0.945952
scz3	regional_IC_FST	regional	IC	FST	-0.0149	0.0349	-0.4268	0.6695	0.1212	0.0121	0.9995	0.0078	-0.0057575	0.0062	0.961602
scz3	regional_IC_H	regional	IC	H	-0.0186	0.0317	-0.585	0.5585	0.1295	0.0121	1.0187	0.0077	0.0060497	0.0058	0.945952
scz3	regional_IC_i6-8	regional	IC	i6-8	0.0222	0.0376	0.589	0.5559	0.0785	0.0109	1.0052	0.0076	-0.00035658	0.0057	0.945952
scz3	regional_IC_IFJa	regional	IC	IFJa	-0.0176	0.0359	-0.491	0.6235	0.0857	0.0114	1.0011	0.0072	-0.013035	0.0059	0.961602
scz3	regional_IC_IFJp	regional	IC	IFJp	-0.0368	0.0387	-0.9487	0.3428	0.0835	0.0108	1.0028	0.0067	-0.0030134	0.0065	0.859216
scz3	regional_IC_IFSa	regional	IC	IFSa	0.0078	0.0328	0.2392	0.811	0.1114	0.0145	1.0271	0.0079	-0.0032349	0.0059	0.981473
scz3	regional_IC_IFSp	regional	IC	IFSp	-0.0402	0.0306	-1.3138	0.1889	0.114	0.012	1.0045	0.0073	0.0041855	0.0057	0.765473
scz3	regional_IC_Ig	regional	IC	Ig	-0.043	0.0342	-1.2546	0.2096	0.1293	0.0112	0.9977	0.007	0.00065348	0.0063	0.775087
scz3	regional_IC_IP0	regional	IC	IP0	-0.0422	0.0384	-1.0993	0.2716	0.1038	0.0113	1.0131	0.0073	-0.003879	0.0062	0.811872
scz3	regional_IC_IP1	regional	IC	IP1	-0.0181	0.0379	-0.4774	0.6331	0.1197	0.0126	1.0012	0.0074	-0.00093293	0.006	0.961602
scz3	regional_IC_IP2	regional	IC	IP2	-0.0227	0.0324	-0.6997	0.4841	0.1086	0.0129	1.0006	0.0075	0.010698	0.0053	0.916952
scz3	regional_IC_IPS1	regional	IC	IPS1	-0.0066	0.0393	-0.1671	0.8673	0.0944	0.011	1.0101	0.0071	0.0049345	0.0061	0.987876
scz3	regional_IC_LBelt	regional	IC	LBelt	-0.0946	0.035	-2.7005	0.0069	0.1556	0.0121	0.9967	0.0076	0.012694	0.0064	0.308441
scz3	regional_IC_LIPd	regional	IC	LIPd	0.0038	0.0383	0.0988	0.9213	0.1005	0.0116	0.9952	0.0074	0.0043387	0.0054	0.987876
scz3	regional_IC_LIPv	regional	IC	LIPv	-0.0117	0.0331	-0.3522	0.7247	0.1177	0.0123	0.9973	0.0076	0.0067532	0.006	0.972752
scz3	regional_IC_LO1	regional	IC	LO1	-0.0261	0.0323	-0.8089	0.4185	0.1398	0.0151	0.9949	0.0077	0.0024242	0.0063	0.899258
scz3	regional_IC_LO2	regional	IC	LO2	-0.0856	0.0396	-2.1609	0.0307	0.1065	0.0134	1.005	0.0074	0.013145	0.0062	0.489524
scz3	regional_IC_LO3	regional	IC	LO3	-0.0866	0.0376	-2.3039	0.0212	0.1008	0.0131	1.0102	0.0076	0.0037686	0.0068	0.441981
scz3	regional_IC_MBelt	regional	IC	MBelt	-0.0274	0.0398	-0.6866	0.4923	0.1148	0.0125	0.9925	0.0071	-2.0218e-05	0.006	0.920522
scz3	regional_IC_MI	regional	IC	MI	-0.0168	0.0353	-0.4754	0.6345	0.125	0.0131	1.0114	0.0076	-0.000998	0.0059	0.961602
scz3	regional_IC_MIP	regional	IC	MIP	-0.0071	0.0404	-0.1766	0.8598	0.1045	0.0129	1.0004	0.0082	0.0012246	0.0062	0.987876
scz3	regional_IC_MST	regional	IC	MST	-0.044	0.0328	-1.3436	0.1791	0.1071	0.0111	1.0065	0.0071	-0.0067225	0.0063	0.752603
scz3	regional_IC_MT	regional	IC	MT	-0.0552	0.0361	-1.5301	0.126	0.0817	0.0111	0.999	0.0069	0.0015331	0.0055	0.702442
scz3	regional_IC_OFC	regional	IC	OFC	0.0289	0.0441	0.6542	0.513	0.0604	0.0086	0.994	0.0057	0.0026161	0.006	0.926977
scz3	regional_IC_OP1	regional	IC	OP1	-0.0133	0.0335	-0.3982	0.6905	0.1413	0.014	1.007	0.0086	0.001039	0.0064	0.969869
scz3	regional_IC_OP2-3	regional	IC	OP2-3	0.0062	0.0355	0.1736	0.8622	0.1083	0.012	1.0016	0.0066	-0.0034865	0.0058	0.987876
scz3	regional_IC_OP4	regional	IC	OP4	7e-04	0.03	0.0222	0.9823	0.1583	0.0132	0.9996	0.0074	-0.0073407	0.0058	0.994269
scz3	regional_IC_p10p	regional	IC	p10p	-0.045	0.0352	-1.279	0.2009	0.1165	0.0115	1.0061	0.0074	0.0040106	0.0061	0.775087
scz3	regional_IC_p24	regional	IC	p24	-0.017	0.0406	-0.4182	0.6758	0.0903	0.0103	1.0084	0.0069	-0.0051763	0.0063	0.961602
scz3	regional_IC_p24pr	regional	IC	p24pr	0.0261	0.0372	0.7009	0.4833	0.1086	0.0117	0.9841	0.0069	-0.0069371	0.0062	0.916952
scz3	regional_IC_p32	regional	IC	p32	-0.1318	0.0569	-2.3161	0.0206	0.0321	0.0091	1.018	0.0064	0.00023507	0.006	0.441981
scz3	regional_IC_p32pr	regional	IC	p32pr	-0.049	0.0438	-1.1179	0.2636	0.0685	0.0112	1.0075	0.0069	-0.0015376	0.0053	0.811872
scz3	regional_IC_p47r	regional	IC	p47r	-0.0285	0.0337	-0.8469	0.3971	0.1145	0.0121	1.0152	0.0074	0.0052008	0.0062	0.885991
scz3	regional_IC_p9-46v	regional	IC	p9-46v	0.0061	0.0315	0.1951	0.8453	0.1411	0.0125	1.0153	0.0074	-0.00039448	0.0064	0.987876
scz3	regional_IC_PBelt	regional	IC	PBelt	-0.0533	0.0339	-1.5726	0.1158	0.1505	0.0123	0.9988	0.0078	-0.001994	0.0061	0.700455
scz3	regional_IC_PCV	regional	IC	PCV	0.0159	0.0318	0.4992	0.6176	0.1402	0.0144	1.0138	0.008	-0.006564	0.0056	0.961602
scz3	regional_IC_PeEc	regional	IC	PeEc	-0.0081	0.028	-0.2902	0.7716	0.1591	0.0136	1.0104	0.0077	0.0049078	0.0056	0.975528
scz3	regional_IC_PEF	regional	IC	PEF	-0.0429	0.0435	-0.9866	0.3238	0.0643	0.0095	1.0078	0.0073	-0.0031023	0.0055	0.846862
scz3	regional_IC_PF	regional	IC	PF	0.0081	0.0333	0.2439	0.8073	0.1376	0.0139	1.0064	0.0071	-0.00010999	0.0054	0.981473
scz3	regional_IC_PFcm	regional	IC	PFcm	-0.0125	0.0307	-0.4062	0.6846	0.1559	0.0129	0.9953	0.0078	-0.0092154	0.0055	0.965198
scz3	regional_IC_PFm	regional	IC	PFm	-0.0279	0.0332	-0.8394	0.4012	0.1319	0.0125	1.008	0.0069	0.0060423	0.0056	0.885991
scz3	regional_IC_PFop	regional	IC	PFop	0.0085	0.0309	0.2733	0.7846	0.1514	0.0132	1.009	0.0075	-0.010389	0.0061	0.975528
scz3	regional_IC_PFt	regional	IC	PFt	0.0427	0.0334	1.2773	0.2015	0.1411	0.0132	1.0093	0.0069	-0.010556	0.0061	0.775087
scz3	regional_IC_PGi	regional	IC	PGi	-0.0607	0.0344	-1.7672	0.0772	0.1237	0.0124	1.0077	0.0082	0.0075126	0.0064	0.643247
scz3	regional_IC_PGp	regional	IC	PGp	-0.0297	0.0358	-0.8303	0.4064	0.1272	0.0148	1.0167	0.0086	-0.0040511	0.0066	0.887633
scz3	regional_IC_PGs	regional	IC	PGs	-0.0174	0.0355	-0.4905	0.6238	0.1218	0.0122	1.0141	0.0079	-0.0029903	0.006	0.961602
scz3	regional_IC_PH	regional	IC	PH	-0.0453	0.0379	-1.1952	0.232	0.1056	0.0113	1.0115	0.0071	0.00037854	0.0061	0.809205
scz3	regional_IC_PHA1	regional	IC	PHA1	-0.0166	0.0345	-0.4797	0.6315	0.1538	0.0153	1.0101	0.0088	0.0048293	0.0069	0.961602
scz3	regional_IC_PHA2	regional	IC	PHA2	0.0615	0.0465	1.3212	0.1864	0.0682	0.0113	0.9985	0.0076	-0.0036228	0.0063	0.76198
scz3	regional_IC_PHA3	regional	IC	PHA3	0.0099	0.037	0.266	0.7902	0.0938	0.0107	0.9985	0.0063	-0.014208	0.0054	0.978827
scz3	regional_IC_PHT	regional	IC	PHT	-0.0646	0.0338	-1.9102	0.0561	0.143	0.0127	1.0187	0.0079	0.0012062	0.0068	0.595838
scz3	regional_IC_PI	regional	IC	PI	0.0032	0.0454	0.0714	0.9431	0.053	0.0112	1.0036	0.0074	-0.0058846	0.0053	0.987876
scz3	regional_IC_Pir	regional	IC	Pir	0.013	0.0489	0.2651	0.791	0.0663	0.0121	1.0003	0.0078	0.0011108	0.0063	0.979147
scz3	regional_IC_PIT	regional	IC	PIT	-0.0291	0.0376	-0.7751	0.4383	0.099	0.0103	1.0052	0.0066	0.0058464	0.0059	0.903823
scz3	regional_IC_pOFC	regional	IC	pOFC	-0.0778	0.0392	-1.9864	0.047	0.0761	0.011	1.0096	0.0069	0.0075826	0.0057	0.56764
scz3	regional_IC_PoI1	regional	IC	PoI1	-0.061	0.0454	-1.3419	0.1796	0.0837	0.0102	1.0104	0.0069	0.0040919	0.0063	0.752603
scz3	regional_IC_PoI2	regional	IC	PoI2	0.0272	0.0304	0.8958	0.3703	0.1434	0.0139	1.0162	0.0079	-0.017898	0.0055	0.876634
scz3	regional_IC_POS1	regional	IC	POS1	-0.0473	0.027	-1.7524	0.0797	0.2234	0.016	1.0135	0.0089	0.0040329	0.0065	0.643818
scz3	regional_IC_POS2	regional	IC	POS2	-0.0064	0.0314	-0.2044	0.838	0.1489	0.0145	1.0114	0.0082	-0.00071357	0.0058	0.986581
scz3	regional_IC_PreS	regional	IC	PreS	0.0482	0.0461	1.0466	0.2953	0.0729	0.0102	1.0003	0.0072	-0.0080123	0.0062	0.819336
scz3	regional_IC_ProS	regional	IC	ProS	-0.0362	0.026	-1.3923	0.1638	0.2248	0.016	0.9972	0.0081	0.0048072	0.0058	0.7426
scz3	regional_IC_PSL	regional	IC	PSL	-0.0445	0.0369	-1.2065	0.2276	0.0923	0.0122	1.0006	0.0075	0.00053515	0.0054	0.802118
scz3	regional_IC_RI	regional	IC	RI	-0.0536	0.0315	-1.7029	0.0886	0.1843	0.0138	1.0064	0.0085	-0.003242	0.0065	0.649552
scz3	regional_IC_RSC	regional	IC	RSC	-0.0255	0.0281	-0.9088	0.3635	0.1928	0.0154	1.0024	0.0078	-0.0016438	0.0059	0.875982
scz3	regional_IC_s32	regional	IC	s32	-0.0844	0.0797	-1.0584	0.2899	0.0199	0.0083	1.0059	0.0064	0.0057343	0.0063	0.819336
scz3	regional_IC_s6-8	regional	IC	s6-8	0.0562	0.0459	1.2256	0.2204	0.0555	0.0092	1.0054	0.0069	-0.0077641	0.0055	0.79235
scz3	regional_IC_SCEF	regional	IC	SCEF	0.031	0.0366	0.8474	0.3968	0.1055	0.0117	0.9994	0.0068	-0.0052499	0.006	0.885991
scz3	regional_IC_SFL	regional	IC	SFL	0.108	0.0351	3.0724	0.0021	0.0879	0.0096	0.9999	0.0069	-0.020466	0.0059	0.241546
scz3	regional_IC_STGa	regional	IC	STGa	0.1008	0.0441	2.2848	0.0223	0.0816	0.0105	1.013	0.0066	-0.014462	0.0064	0.443332
scz3	regional_IC_STSda	regional	IC	STSda	-0.0026	0.0271	-0.0944	0.9248	0.1821	0.0133	1.0095	0.0078	-0.009827	0.0059	0.987876
scz3	regional_IC_STSdp	regional	IC	STSdp	-0.0651	0.0336	-1.9342	0.0531	0.13	0.015	1.0165	0.0094	-0.00083301	0.0063	0.593237
scz3	regional_IC_STSva	regional	IC	STSva	-0.0677	0.029	-2.3356	0.0195	0.1414	0.0126	1.0091	0.0073	0.0076532	0.0058	0.441981
scz3	regional_IC_STSvp	regional	IC	STSvp	-0.0612	0.0348	-1.7607	0.0783	0.099	0.0121	1.0041	0.0077	0.0051696	0.0049	0.643818
scz3	regional_IC_STV	regional	IC	STV	-0.0619	0.0364	-1.6988	0.0894	0.1032	0.012	0.9893	0.0077	0.0055654	0.0058	0.649552
scz3	regional_IC_TA2	regional	IC	TA2	-0.0259	0.0383	-0.6774	0.4982	0.0854	0.0116	1.0062	0.0072	-0.0039066	0.0057	0.922265
scz3	regional_IC_TE1a	regional	IC	TE1a	-0.0372	0.0326	-1.1429	0.2531	0.1241	0.0111	0.9952	0.0071	0.0051786	0.0061	0.811872
scz3	regional_IC_TE1m	regional	IC	TE1m	-0.0183	0.0398	-0.4611	0.6447	0.0836	0.0105	0.9961	0.0065	0.004187	0.0058	0.961602
scz3	regional_IC_TE1p	regional	IC	TE1p	-0.0544	0.0356	-1.5294	0.1262	0.1258	0.0121	1.0114	0.0076	0.0041239	0.0066	0.702442
scz3	regional_IC_TE2a	regional	IC	TE2a	-0.0103	0.0348	-0.2975	0.7661	0.1317	0.0126	1.0023	0.0076	-0.00063521	0.0061	0.975528
scz3	regional_IC_TE2p	regional	IC	TE2p	-0.0147	0.0348	-0.422	0.673	0.116	0.0111	1.0075	0.0072	0.00052928	0.0062	0.961602
scz3	regional_IC_TF	regional	IC	TF	-0.0239	0.0337	-0.7082	0.4788	0.1517	0.0134	1.0079	0.008	-0.00016676	0.0062	0.916952
scz3	regional_IC_TGd	regional	IC	TGd	-0.0369	0.0372	-0.9897	0.3223	0.0914	0.0112	1.002	0.0074	0.00162	0.006	0.845175
scz3	regional_IC_TGv	regional	IC	TGv	-0.0326	0.0395	-0.8272	0.4082	0.0949	0.0112	1.0101	0.0069	-0.0038777	0.0059	0.889608
scz3	regional_IC_TPOJ1	regional	IC	TPOJ1	-0.065	0.0362	-1.7955	0.0726	0.1325	0.0146	1.0124	0.0079	0.002327	0.0067	0.636861
scz3	regional_IC_TPOJ2	regional	IC	TPOJ2	0.0021	0.035	0.0601	0.9521	0.1307	0.0122	1.0017	0.0075	-0.0076881	0.0064	0.987876
scz3	regional_IC_TPOJ3	regional	IC	TPOJ3	-0.0294	0.0414	-0.7102	0.4776	0.0925	0.0119	1.0059	0.0076	-0.0054863	0.0068	0.916952
scz3	regional_IC_V1	regional	IC	V1	-0.0304	0.0246	-1.2358	0.2165	0.3461	0.0248	1.0315	0.0105	-0.0020631	0.0068	0.785116
scz3	regional_IC_V2	regional	IC	V2	-0.0368	0.0244	-1.5098	0.1311	0.3235	0.0216	1.0203	0.0102	0.0036217	0.0067	0.702442
scz3	regional_IC_v23ab	regional	IC	v23ab	-0.0065	0.0354	-0.1849	0.8533	0.1209	0.0136	1.019	0.0084	-0.0065601	0.0061	0.987876
scz3	regional_IC_V3	regional	IC	V3	-0.0235	0.0273	-0.8611	0.3892	0.2744	0.0203	1.0181	0.009	-0.00010437	0.007	0.885792
scz3	regional_IC_V3A	regional	IC	V3A	0.0395	0.0279	1.4177	0.1563	0.1528	0.0142	1.014	0.0078	-0.0017576	0.006	0.736645
scz3	regional_IC_V3B	regional	IC	V3B	0.0521	0.0327	1.5964	0.1104	0.1171	0.012	1.0096	0.007	-0.0063407	0.0057	0.700455
scz3	regional_IC_V3CD	regional	IC	V3CD	-0.0339	0.0368	-0.9202	0.3575	0.1092	0.012	1.0097	0.0071	0.00061393	0.0062	0.868908
scz3	regional_IC_V4	regional	IC	V4	-0.0202	0.0276	-0.7299	0.4655	0.2572	0.0217	1.0079	0.0098	0.00027333	0.0067	0.914439
scz3	regional_IC_V4t	regional	IC	V4t	-0.0128	0.042	-0.3053	0.7602	0.0813	0.0107	1.0127	0.0069	-0.0044339	0.0058	0.975528
scz3	regional_IC_V6	regional	IC	V6	8e-04	0.0338	0.0235	0.9813	0.1335	0.0119	0.9999	0.0076	-0.0058324	0.0066	0.994269
scz3	regional_IC_V6A	regional	IC	V6A	0.0793	0.0563	1.4087	0.1589	0.0462	0.011	1.0069	0.0072	0.0016628	0.0061	0.737727
scz3	regional_IC_V7	regional	IC	V7	0.0433	0.0366	1.1833	0.2367	0.115	0.0124	1.0198	0.0069	-0.0017511	0.0057	0.809205
scz3	regional_IC_V8	regional	IC	V8	-0.0118	0.0339	-0.3477	0.7281	0.1007	0.0135	1.0188	0.0085	-0.0050471	0.0061	0.972752
scz3	regional_IC_VIP	regional	IC	VIP	-0.0401	0.0335	-1.1939	0.2325	0.0991	0.0108	1.0011	0.0068	0.005506	0.0055	0.809205
scz3	regional_IC_VMV1	regional	IC	VMV1	-0.0328	0.0303	-1.0812	0.2796	0.1548	0.0125	1.0133	0.0075	0.0049517	0.0062	0.813089
scz3	regional_IC_VMV2	regional	IC	VMV2	0.0323	0.0387	0.8364	0.4029	0.0967	0.0122	1.0196	0.0071	-0.0020497	0.0061	0.885991
scz3	regional_IC_VMV3	regional	IC	VMV3	-0.0186	0.0391	-0.4755	0.6345	0.0833	0.0104	1.0138	0.0073	-0.0011417	0.0056	0.961602
scz3	regional_IC_VVC	regional	IC	VVC	-0.0235	0.0315	-0.7479	0.4545	0.1406	0.0138	0.999	0.0078	-0.0021164	0.0062	0.910917
scz3	regional_ICVF_1	regional	ICVF	1	-0.0359	0.0286	-1.2567	0.2089	0.2084	0.0163	0.9987	0.0088	-0.00048208	0.0066	0.775087
scz3	regional_ICVF_10d	regional	ICVF	10d	-0.0573	0.0368	-1.5575	0.1193	0.1195	0.0121	1.0129	0.0074	0.001406	0.0064	0.700455
scz3	regional_ICVF_10pp	regional	ICVF	10pp	-0.0053	0.0358	-0.1484	0.882	0.0915	0.0121	1.004	0.0076	-0.0021873	0.0057	0.987876
scz3	regional_ICVF_10r	regional	ICVF	10r	-0.0229	0.0329	-0.6968	0.4859	0.1696	0.0166	1.0027	0.0086	-0.001192	0.0069	0.918865
scz3	regional_ICVF_10v	regional	ICVF	10v	0.0016	0.0306	0.0524	0.9582	0.1694	0.0149	1.0095	0.0087	-0.0017508	0.0064	0.989684
scz3	regional_ICVF_11l	regional	ICVF	11l	-0.0313	0.0354	-0.8842	0.3766	0.1195	0.014	1.0067	0.0068	0.0020643	0.006	0.876634
scz3	regional_ICVF_13l	regional	ICVF	13l	-0.0234	0.0359	-0.6518	0.5145	0.1231	0.013	1.0108	0.0071	-0.004979	0.006	0.926977
scz3	regional_ICVF_2	regional	ICVF	2	-0.034	0.0343	-0.991	0.3217	0.1476	0.0158	1.0095	0.0083	-0.0045374	0.0068	0.845175
scz3	regional_ICVF_23c	regional	ICVF	23c	-0.0354	0.0353	-1.0053	0.3148	0.1382	0.0179	1.0084	0.0092	-0.0020208	0.0067	0.838052
scz3	regional_ICVF_23d	regional	ICVF	23d	-0.023	0.0315	-0.7309	0.4649	0.2014	0.0198	1.0075	0.0096	-0.0026992	0.0071	0.914439
scz3	regional_ICVF_24dd	regional	ICVF	24dd	-0.0385	0.0309	-1.247	0.2124	0.1937	0.0202	1.0203	0.0093	-0.0043773	0.0067	0.778625
scz3	regional_ICVF_24dv	regional	ICVF	24dv	-0.0488	0.035	-1.3938	0.1634	0.1507	0.0195	1.0118	0.0099	-0.001626	0.0065	0.7426
scz3	regional_ICVF_25	regional	ICVF	25	-0.0951	0.0335	-2.8439	0.0045	0.1318	0.013	1.0076	0.0076	0.0053741	0.0056	0.299057
scz3	regional_ICVF_31a	regional	ICVF	31a	-0.038	0.032	-1.1856	0.2358	0.1673	0.0198	1.0049	0.0096	0.0028603	0.0065	0.809205
scz3	regional_ICVF_31pd	regional	ICVF	31pd	-0.0517	0.0361	-1.4301	0.1527	0.1561	0.0218	1.0216	0.0105	0.0024747	0.0064	0.729735
scz3	regional_ICVF_31pv	regional	ICVF	31pv	-0.0279	0.0331	-0.8404	0.4007	0.1875	0.0233	1.0136	0.0105	-0.0033093	0.0067	0.885991
scz3	regional_ICVF_33pr	regional	ICVF	33pr	-0.0359	0.043	-0.8351	0.4037	0.1107	0.0154	1.0019	0.0083	-0.0004548	0.007	0.886691
scz3	regional_ICVF_3a	regional	ICVF	3a	-0.0233	0.0323	-0.7213	0.4707	0.163	0.0164	1.0199	0.0087	0.0031898	0.0066	0.91466
scz3	regional_ICVF_3b	regional	ICVF	3b	0.0166	0.0403	0.4106	0.6814	0.071	0.0116	1.0039	0.007	-0.00048967	0.0057	0.964901
scz3	regional_ICVF_4	regional	ICVF	4	-0.0406	0.0325	-1.2487	0.2118	0.1739	0.0167	1.0135	0.0089	0.0004174	0.0068	0.778273
scz3	regional_ICVF_43	regional	ICVF	43	-0.0149	0.0264	-0.5656	0.5717	0.2341	0.0234	1.0389	0.0116	-0.00035853	0.0064	0.94687
scz3	regional_ICVF_44	regional	ICVF	44	-0.0357	0.0272	-1.3115	0.1897	0.2545	0.0243	1.0378	0.0122	0.0087235	0.007	0.767017
scz3	regional_ICVF_45	regional	ICVF	45	-0.0203	0.0292	-0.6961	0.4864	0.2122	0.0208	1.0226	0.0111	0.0081884	0.0071	0.918883
scz3	regional_ICVF_46	regional	ICVF	46	-0.045	0.0292	-1.5406	0.1234	0.1821	0.016	1.0103	0.0087	0.0026457	0.0065	0.701781
scz3	regional_ICVF_47l	regional	ICVF	47l	-0.0042	0.031	-0.1366	0.8914	0.1895	0.0211	1.0159	0.0105	0.00066691	0.0066	0.987876
scz3	regional_ICVF_47m	regional	ICVF	47m	-0.0106	0.0348	-0.304	0.7611	0.1468	0.0163	1.0065	0.0086	0.0031248	0.0066	0.975528
scz3	regional_ICVF_47s	regional	ICVF	47s	0.0197	0.033	0.5963	0.5509	0.1543	0.0148	1.0256	0.0086	-0.0010111	0.0062	0.944714
scz3	regional_ICVF_52	regional	ICVF	52	0.0288	0.0428	0.6736	0.5006	0.0873	0.0135	1.0161	0.0087	-0.00035789	0.0069	0.92231
scz3	regional_ICVF_55b	regional	ICVF	55b	-0.0396	0.0317	-1.2493	0.2116	0.1715	0.0191	1.0113	0.0099	0.0052193	0.0066	0.778273
scz3	regional_ICVF_5L	regional	ICVF	5L	-0.0374	0.034	-1.1007	0.271	0.1512	0.015	0.9895	0.0084	-0.0018065	0.0065	0.811872
scz3	regional_ICVF_5m	regional	ICVF	5m	-0.0371	0.0408	-0.9082	0.3638	0.0931	0.0125	0.9872	0.007	0.0034895	0.0065	0.875982
scz3	regional_ICVF_5mv	regional	ICVF	5mv	-0.0091	0.0333	-0.2733	0.7847	0.1581	0.0186	1.012	0.0098	-0.00258	0.0067	0.975528
scz3	regional_ICVF_6a	regional	ICVF	6a	-0.0042	0.0339	-0.1226	0.9024	0.1427	0.0185	0.9996	0.01	-0.0055005	0.0063	0.987876
scz3	regional_ICVF_6d	regional	ICVF	6d	-4e-04	0.0351	-0.0119	0.9905	0.1102	0.0122	1.0072	0.007	0.0011933	0.0061	0.997101
scz3	regional_ICVF_6ma	regional	ICVF	6ma	0.018	0.0368	0.4887	0.6251	0.11	0.0132	1.003	0.0078	-0.0012799	0.0066	0.961602
scz3	regional_ICVF_6mp	regional	ICVF	6mp	-0.0534	0.0412	-1.2956	0.1951	0.081	0.0108	1.0002	0.0069	0.0039697	0.0061	0.771398
scz3	regional_ICVF_6r	regional	ICVF	6r	-0.025	0.0293	-0.8507	0.3949	0.1833	0.0214	1.0276	0.0111	0.0044501	0.0065	0.885991
scz3	regional_ICVF_6v	regional	ICVF	6v	-0.0337	0.0292	-1.1556	0.2479	0.1804	0.0181	1.0197	0.0098	0.0056969	0.0064	0.811872
scz3	regional_ICVF_7AL	regional	ICVF	7AL	-0.0494	0.0366	-1.3515	0.1765	0.1178	0.0133	1.0043	0.0079	-0.0011968	0.0059	0.752603
scz3	regional_ICVF_7Am	regional	ICVF	7Am	-0.0342	0.0316	-1.0833	0.2787	0.1553	0.0174	0.9987	0.0095	-0.0024597	0.0062	0.813089
scz3	regional_ICVF_7m	regional	ICVF	7m	-0.0195	0.0315	-0.6193	0.5357	0.1991	0.0213	1.0085	0.0106	-0.0097955	0.0061	0.937369
scz3	regional_ICVF_7PC	regional	ICVF	7PC	-0.0161	0.0338	-0.4751	0.6347	0.1427	0.0151	0.9916	0.009	-0.01226	0.0063	0.961602
scz3	regional_ICVF_7PL	regional	ICVF	7PL	-0.0037	0.0399	-0.0934	0.9256	0.0918	0.0164	0.9999	0.0093	-0.0069689	0.0061	0.987876
scz3	regional_ICVF_7Pm	regional	ICVF	7Pm	-0.0247	0.035	-0.705	0.4808	0.1253	0.0157	1.0039	0.0084	-0.0088578	0.0059	0.916952
scz3	regional_ICVF_8Ad	regional	ICVF	8Ad	4e-04	0.0331	0.0126	0.9899	0.1691	0.0192	0.9976	0.01	-0.0030947	0.007	0.997101
scz3	regional_ICVF_8Av	regional	ICVF	8Av	-0.0277	0.0338	-0.8193	0.4126	0.1531	0.0147	1.0066	0.008	0.0027251	0.0066	0.891741
scz3	regional_ICVF_8BL	regional	ICVF	8BL	0.0621	0.0452	1.3744	0.1693	0.0725	0.011	1.0029	0.0071	-0.0031239	0.0066	0.752603
scz3	regional_ICVF_8BM	regional	ICVF	8BM	-0.0225	0.0321	-0.7012	0.4832	0.1674	0.0186	1.0088	0.0094	0.0034018	0.0071	0.916952
scz3	regional_ICVF_8C	regional	ICVF	8C	-0.0251	0.028	-0.8971	0.3696	0.2397	0.0225	1.0206	0.0112	-0.00059501	0.0066	0.876634
scz3	regional_ICVF_9-46d	regional	ICVF	9-46d	-0.0342	0.0307	-1.1135	0.2655	0.1845	0.0164	1.0072	0.0086	-0.00035911	0.0067	0.811872
scz3	regional_ICVF_9a	regional	ICVF	9a	-0.046	0.0332	-1.3862	0.1657	0.1381	0.013	1.0098	0.0075	0.0013798	0.0063	0.743513
scz3	regional_ICVF_9m	regional	ICVF	9m	-0.0042	0.0298	-0.1395	0.8891	0.1843	0.0164	1.0153	0.0088	-0.0035503	0.007	0.987876
scz3	regional_ICVF_9p	regional	ICVF	9p	-0.0037	0.0335	-0.1118	0.911	0.1434	0.0125	1.0072	0.0071	-0.0026375	0.0066	0.987876
scz3	regional_ICVF_A1	regional	ICVF	A1	0.017	0.0404	0.4207	0.674	0.0845	0.0117	1.0205	0.0076	-0.0062351	0.0063	0.961602
scz3	regional_ICVF_a10p	regional	ICVF	a10p	-0.0192	0.0368	-0.5222	0.6015	0.1272	0.0124	1.0019	0.008	0.003164	0.0069	0.958937
scz3	regional_ICVF_a24	regional	ICVF	a24	-0.0177	0.0314	-0.5624	0.5738	0.1718	0.0184	1.0139	0.0095	-0.0034101	0.0064	0.947226
scz3	regional_ICVF_a24pr	regional	ICVF	a24pr	-0.0727	0.038	-1.9145	0.0556	0.1424	0.022	0.999	0.0112	0.0082049	0.0066	0.593237
scz3	regional_ICVF_a32pr	regional	ICVF	a32pr	-0.0628	0.0335	-1.8724	0.0612	0.1722	0.0202	1.0001	0.0103	0.0045873	0.0067	0.608567
scz3	regional_ICVF_A4	regional	ICVF	A4	-0.0153	0.029	-0.5281	0.5975	0.1872	0.0195	1.0228	0.0102	-0.00095395	0.0066	0.957812
scz3	regional_ICVF_a47r	regional	ICVF	a47r	-0.0255	0.034	-0.7502	0.4531	0.1651	0.0169	1.0164	0.0084	0.0035684	0.0064	0.910917
scz3	regional_ICVF_A5	regional	ICVF	A5	-0.0361	0.0246	-1.4674	0.1423	0.26	0.0235	1.0213	0.0108	0.0044445	0.0063	0.714881
scz3	regional_ICVF_a9-46v	regional	ICVF	a9-46v	-0.0539	0.0335	-1.6081	0.1078	0.1565	0.0151	1.0186	0.0084	0.0047065	0.0063	0.697154
scz3	regional_ICVF_AAIC	regional	ICVF	AAIC	0.0579	0.038	1.5214	0.1282	0.1324	0.0159	1.0098	0.0085	-0.0020718	0.0064	0.702442
scz3	regional_ICVF_AIP	regional	ICVF	AIP	-0.0231	0.0302	-0.7657	0.4438	0.1968	0.0208	1.0117	0.0104	-0.0085377	0.0065	0.904714
scz3	regional_ICVF_AVI	regional	ICVF	AVI	0.0335	0.0338	0.9897	0.3223	0.1561	0.0155	0.9961	0.0081	0.00033381	0.0059	0.845175
scz3	regional_ICVF_d23ab	regional	ICVF	d23ab	0.0043	0.026	0.1646	0.8693	0.2403	0.0217	1.0178	0.0115	-0.010556	0.0066	0.987876
scz3	regional_ICVF_d32	regional	ICVF	d32	-0.015	0.0312	-0.4796	0.6315	0.199	0.0227	1.0035	0.0109	-0.0040524	0.0073	0.961602
scz3	regional_ICVF_DVT	regional	ICVF	DVT	-0.0102	0.0337	-0.3024	0.7624	0.192	0.0206	0.9989	0.0107	-0.0046698	0.0066	0.975528
scz3	regional_ICVF_EC	regional	ICVF	EC	-0.0511	0.0319	-1.6029	0.1089	0.1408	0.0133	1.0107	0.0075	-0.0022937	0.006	0.699728
scz3	regional_ICVF_FEF	regional	ICVF	FEF	-0.0204	0.0349	-0.5859	0.558	0.1474	0.0162	1.0068	0.0086	-0.0064372	0.0063	0.945952
scz3	regional_ICVF_FFC	regional	ICVF	FFC	-0.0303	0.0343	-0.8826	0.3774	0.1877	0.0221	1.0041	0.0106	0.00060263	0.007	0.876634
scz3	regional_ICVF_FOP1	regional	ICVF	FOP1	-0.0337	0.0296	-1.1353	0.2562	0.1582	0.0158	1.0268	0.0092	0.00034268	0.0064	0.811872
scz3	regional_ICVF_FOP2	regional	ICVF	FOP2	0.0223	0.0387	0.5761	0.5646	0.1165	0.0147	1.0143	0.0085	-0.0075228	0.0068	0.946764
scz3	regional_ICVF_FOP3	regional	ICVF	FOP3	0.0083	0.0372	0.2244	0.8225	0.1415	0.0177	1.0038	0.0081	-0.0064938	0.0065	0.984482
scz3	regional_ICVF_FOP4	regional	ICVF	FOP4	0.0082	0.0338	0.2439	0.8073	0.1628	0.0162	1.0123	0.0084	-0.00031872	0.0062	0.981473
scz3	regional_ICVF_FOP5	regional	ICVF	FOP5	0.0458	0.037	1.2401	0.2149	0.1174	0.0143	1.0125	0.0083	-0.0061832	0.006	0.783476
scz3	regional_ICVF_FST	regional	ICVF	FST	-0.0444	0.0346	-1.2819	0.1999	0.1904	0.0244	1.007	0.0117	0.0051768	0.0071	0.77443
scz3	regional_ICVF_H	regional	ICVF	H	-0.0159	0.0302	-0.5269	0.5982	0.1878	0.0156	1.0184	0.0086	0.0024938	0.0067	0.958274
scz3	regional_ICVF_i6-8	regional	ICVF	i6-8	-0.0541	0.0343	-1.5788	0.1144	0.1428	0.0161	0.995	0.0088	0.005941	0.0066	0.700455
scz3	regional_ICVF_IFJa	regional	ICVF	IFJa	-0.032	0.0299	-1.0692	0.285	0.2014	0.0211	1.0263	0.0101	0.00090534	0.0065	0.817243
scz3	regional_ICVF_IFJp	regional	ICVF	IFJp	-0.0037	0.0352	-0.1042	0.917	0.1414	0.0167	1.0158	0.0087	0.00058056	0.0064	0.987876
scz3	regional_ICVF_IFSa	regional	ICVF	IFSa	-0.0195	0.0295	-0.66	0.5092	0.1954	0.0189	1.0157	0.0098	0.0033399	0.0067	0.926977
scz3	regional_ICVF_IFSp	regional	ICVF	IFSp	-0.049	0.0308	-1.5926	0.1112	0.1875	0.0191	1.0182	0.0098	0.0058462	0.007	0.700455
scz3	regional_ICVF_Ig	regional	ICVF	Ig	0.0104	0.0319	0.3249	0.7453	0.1431	0.0133	1.0085	0.0076	-0.0022815	0.0061	0.975528
scz3	regional_ICVF_IP0	regional	ICVF	IP0	0.0102	0.0335	0.3041	0.761	0.1624	0.0175	1.0096	0.0088	-0.0073581	0.0063	0.975528
scz3	regional_ICVF_IP1	regional	ICVF	IP1	-0.0045	0.0313	-0.1448	0.8849	0.1859	0.016	1.0124	0.0085	-0.0054225	0.006	0.987876
scz3	regional_ICVF_IP2	regional	ICVF	IP2	-0.037	0.0336	-1.1002	0.2712	0.1537	0.0168	1.0076	0.0089	-0.0017304	0.0061	0.811872
scz3	regional_ICVF_IPS1	regional	ICVF	IPS1	-0.0502	0.0341	-1.4716	0.1411	0.1635	0.0167	1.002	0.0089	-0.0078855	0.0069	0.714881
scz3	regional_ICVF_LBelt	regional	ICVF	LBelt	-0.0161	0.0346	-0.4659	0.6413	0.139	0.0134	1.0185	0.0084	-0.0024112	0.0065	0.961602
scz3	regional_ICVF_LIPd	regional	ICVF	LIPd	-0.0295	0.0317	-0.9299	0.3524	0.1564	0.0145	1.0005	0.0081	-0.0027737	0.0059	0.863733
scz3	regional_ICVF_LIPv	regional	ICVF	LIPv	-0.0309	0.0382	-0.8103	0.4178	0.1294	0.0177	0.9998	0.0088	-0.0058315	0.0061	0.898985
scz3	regional_ICVF_LO1	regional	ICVF	LO1	-0.0419	0.0406	-1.0304	0.3028	0.1367	0.0251	1.0001	0.0123	0.0027622	0.0067	0.820877
scz3	regional_ICVF_LO2	regional	ICVF	LO2	-0.056	0.0445	-1.2582	0.2083	0.1056	0.02	1.0036	0.0104	0.0061467	0.0074	0.775087
scz3	regional_ICVF_LO3	regional	ICVF	LO3	-0.0337	0.038	-0.8873	0.3749	0.147	0.0227	0.9972	0.0114	0.0025096	0.0067	0.876634
scz3	regional_ICVF_MBelt	regional	ICVF	MBelt	0.0295	0.0454	0.6505	0.5154	0.0707	0.0113	1.0166	0.008	-0.004227	0.0065	0.926987
scz3	regional_ICVF_MI	regional	ICVF	MI	0.0552	0.0341	1.6212	0.105	0.1524	0.0146	1.0104	0.0081	-0.0038383	0.0064	0.691229
scz3	regional_ICVF_MIP	regional	ICVF	MIP	-0.0074	0.0387	-0.1899	0.8494	0.0958	0.0147	1.0137	0.0083	-0.01086	0.0061	0.987876
scz3	regional_ICVF_MST	regional	ICVF	MST	-0.0387	0.0324	-1.1945	0.2323	0.1882	0.019	1.0114	0.0093	9.99e-05	0.0066	0.809205
scz3	regional_ICVF_MT	regional	ICVF	MT	-0.0164	0.0351	-0.4667	0.6407	0.1714	0.0229	1.0084	0.0108	-0.0034687	0.007	0.961602
scz3	regional_ICVF_OFC	regional	ICVF	OFC	0.0222	0.0301	0.7383	0.4603	0.1657	0.0154	1.0074	0.0086	-0.012702	0.006	0.913942
scz3	regional_ICVF_OP1	regional	ICVF	OP1	0.0147	0.0342	0.4299	0.6673	0.1428	0.0185	1.026	0.0091	0.00037554	0.0062	0.961602
scz3	regional_ICVF_OP2-3	regional	ICVF	OP2-3	0.0023	0.0313	0.072	0.9426	0.1544	0.0146	1.0044	0.0077	0.001132	0.0062	0.987876
scz3	regional_ICVF_OP4	regional	ICVF	OP4	-0.0134	0.0272	-0.493	0.622	0.2399	0.0249	1.0411	0.0117	0.0015811	0.0066	0.961602
scz3	regional_ICVF_p10p	regional	ICVF	p10p	-0.0504	0.0356	-1.4156	0.1569	0.1505	0.0138	1.0162	0.0079	0.0029426	0.0069	0.736645
scz3	regional_ICVF_p24	regional	ICVF	p24	-0.0073	0.0299	-0.2442	0.8071	0.1934	0.0228	1.0136	0.0114	-0.0050956	0.0065	0.981473
scz3	regional_ICVF_p24pr	regional	ICVF	p24pr	-0.0595	0.0338	-1.7603	0.0784	0.1581	0.0185	1.0091	0.0098	0.0059761	0.007	0.643818
scz3	regional_ICVF_p32	regional	ICVF	p32	-0.025	0.0357	-0.7015	0.483	0.1529	0.016	1.0126	0.0079	0.00036377	0.0065	0.916952
scz3	regional_ICVF_p32pr	regional	ICVF	p32pr	-0.0644	0.036	-1.7863	0.0741	0.16	0.0202	1.0137	0.0104	0.0069784	0.0068	0.636861
scz3	regional_ICVF_p47r	regional	ICVF	p47r	0.016	0.0303	0.5283	0.5973	0.1766	0.0164	1.0193	0.0089	0.0014257	0.0067	0.957812
scz3	regional_ICVF_p9-46v	regional	ICVF	p9-46v	-0.0614	0.0279	-2.1958	0.0281	0.2097	0.0177	1.0255	0.0096	0.0042841	0.0072	0.489524
scz3	regional_ICVF_PBelt	regional	ICVF	PBelt	0.0032	0.0337	0.0939	0.9252	0.1449	0.0161	1.0253	0.0098	-0.0077027	0.0066	0.987876
scz3	regional_ICVF_PCV	regional	ICVF	PCV	-0.0301	0.0337	-0.8926	0.3721	0.1592	0.0196	1.0041	0.0097	-0.0055537	0.0063	0.876634
scz3	regional_ICVF_PeEc	regional	ICVF	PeEc	-0.0166	0.0297	-0.56	0.5755	0.155	0.0128	1.0203	0.007	-0.0011344	0.0062	0.948128
scz3	regional_ICVF_PEF	regional	ICVF	PEF	-0.0272	0.0355	-0.7661	0.4436	0.1086	0.0143	1.004	0.0076	0.0060997	0.0059	0.904714
scz3	regional_ICVF_PF	regional	ICVF	PF	-0.0296	0.0274	-1.0797	0.2803	0.2685	0.0276	1.0268	0.0127	-0.00057731	0.0068	0.813089
scz3	regional_ICVF_PFcm	regional	ICVF	PFcm	-0.0033	0.0327	-0.1025	0.9184	0.1638	0.0179	1.0269	0.0098	-0.0041701	0.0066	0.987876
scz3	regional_ICVF_PFm	regional	ICVF	PFm	-0.0363	0.0305	-1.1899	0.2341	0.2327	0.0255	1.0119	0.0114	-0.0038943	0.0068	0.809205
scz3	regional_ICVF_PFop	regional	ICVF	PFop	-0.0163	0.0263	-0.6216	0.5342	0.2692	0.0282	1.0262	0.0126	0.00060926	0.0068	0.937369
scz3	regional_ICVF_PFt	regional	ICVF	PFt	-0.0139	0.0316	-0.4406	0.6595	0.1964	0.0228	1.02	0.0114	8.0391e-06	0.0067	0.961602
scz3	regional_ICVF_PGi	regional	ICVF	PGi	-0.0145	0.0308	-0.4691	0.639	0.2483	0.0264	1.0146	0.0121	-0.0032782	0.0069	0.961602
scz3	regional_ICVF_PGp	regional	ICVF	PGp	-0.0247	0.0389	-0.6352	0.5253	0.1214	0.0208	1.0026	0.0108	0.001736	0.0069	0.933421
scz3	regional_ICVF_PGs	regional	ICVF	PGs	-0.0362	0.0338	-1.0687	0.2852	0.1727	0.0243	0.9917	0.0115	-0.0003588	0.0068	0.817243
scz3	regional_ICVF_PH	regional	ICVF	PH	-0.0273	0.0353	-0.7717	0.4403	0.176	0.0198	0.9972	0.01	0.0026883	0.0069	0.904714
scz3	regional_ICVF_PHA1	regional	ICVF	PHA1	0.0127	0.0298	0.4271	0.6693	0.1886	0.0184	1.0084	0.0095	-0.0070842	0.0065	0.961602
scz3	regional_ICVF_PHA2	regional	ICVF	PHA2	-0.0227	0.0381	-0.5951	0.5518	0.1071	0.0107	0.9975	0.0069	0.00065928	0.0062	0.944714
scz3	regional_ICVF_PHA3	regional	ICVF	PHA3	-0.0279	0.0334	-0.8377	0.4022	0.173	0.0154	1.0052	0.0075	-0.0019834	0.0066	0.885991
scz3	regional_ICVF_PHT	regional	ICVF	PHT	-0.0511	0.0371	-1.3769	0.1686	0.1654	0.0244	1.007	0.012	0.003197	0.0068	0.752603
scz3	regional_ICVF_PI	regional	ICVF	PI	-0.0187	0.0522	-0.3583	0.7202	0.0672	0.0166	1.0034	0.0093	0.00089932	0.0067	0.972752
scz3	regional_ICVF_Pir	regional	ICVF	Pir	0.0334	0.0383	0.8728	0.3828	0.1061	0.013	1.003	0.0081	-0.0066673	0.0059	0.878558
scz3	regional_ICVF_PIT	regional	ICVF	PIT	-0.0436	0.0481	-0.9061	0.3649	0.1126	0.0225	1.0025	0.0114	0.0038635	0.0069	0.876135
scz3	regional_ICVF_pOFC	regional	ICVF	pOFC	-0.06	0.0391	-1.5367	0.1244	0.1034	0.0115	1.0095	0.0077	-0.0082135	0.0059	0.702442
scz3	regional_ICVF_PoI1	regional	ICVF	PoI1	9e-04	0.0367	0.0258	0.9794	0.116	0.0152	1.0128	0.0079	0.0022597	0.0063	0.994269
scz3	regional_ICVF_PoI2	regional	ICVF	PoI2	-0.0056	0.0335	-0.1667	0.8676	0.1446	0.016	1.0175	0.0087	0.00045087	0.006	0.987876
scz3	regional_ICVF_POS1	regional	ICVF	POS1	-0.044	0.0312	-1.4137	0.1574	0.1907	0.0194	1.0155	0.0103	0.0020193	0.0062	0.736645
scz3	regional_ICVF_POS2	regional	ICVF	POS2	-0.0233	0.0351	-0.6637	0.5069	0.1504	0.0194	1.011	0.0104	-0.0034532	0.0062	0.926977
scz3	regional_ICVF_PreS	regional	ICVF	PreS	-0.0296	0.0337	-0.8796	0.3791	0.1477	0.0135	1.0108	0.0075	0.001441	0.006	0.876634
scz3	regional_ICVF_ProS	regional	ICVF	ProS	-0.0037	0.0333	-0.1099	0.9125	0.1604	0.0163	1.0086	0.0085	0.001255	0.0063	0.987876
scz3	regional_ICVF_PSL	regional	ICVF	PSL	-0.0201	0.0303	-0.6639	0.5067	0.1813	0.0192	1.0206	0.0101	0.0027804	0.0064	0.926977
scz3	regional_ICVF_RI	regional	ICVF	RI	-0.0075	0.0389	-0.1939	0.8462	0.109	0.0125	1.015	0.0077	0.00031936	0.0066	0.987876
scz3	regional_ICVF_RSC	regional	ICVF	RSC	-0.0407	0.0323	-1.2612	0.2072	0.192	0.0164	1.0229	0.009	0.0001151	0.0064	0.775087
scz3	regional_ICVF_s32	regional	ICVF	s32	-0.0367	0.0318	-1.1525	0.2491	0.1676	0.0143	0.9955	0.0081	0.004956	0.0066	0.811872
scz3	regional_ICVF_s6-8	regional	ICVF	s6-8	0.0201	0.0365	0.5501	0.5822	0.1098	0.0146	0.9985	0.0082	-0.0031112	0.0062	0.948142
scz3	regional_ICVF_SCEF	regional	ICVF	SCEF	-0.0383	0.0357	-1.0714	0.284	0.1412	0.0169	1.0079	0.0091	0.0030876	0.0066	0.816544
scz3	regional_ICVF_SFL	regional	ICVF	SFL	0.0121	0.0435	0.2796	0.7798	0.0738	0.0121	1.0004	0.0074	-0.00022051	0.0065	0.975528
scz3	regional_ICVF_STGa	regional	ICVF	STGa	-0.0335	0.0297	-1.1267	0.2599	0.1598	0.0158	1.0132	0.0091	0.0073865	0.0062	0.811872
scz3	regional_ICVF_STSda	regional	ICVF	STSda	-0.0136	0.031	-0.4382	0.6612	0.2349	0.0286	1.0204	0.0136	-0.00014537	0.0072	0.961602
scz3	regional_ICVF_STSdp	regional	ICVF	STSdp	-0.0087	0.0314	-0.2774	0.7815	0.1903	0.0215	1.0171	0.0105	-0.0055172	0.0064	0.975528
scz3	regional_ICVF_STSva	regional	ICVF	STSva	-0.0138	0.0349	-0.3963	0.6919	0.1859	0.0271	1.0152	0.0129	-0.002049	0.0069	0.970944
scz3	regional_ICVF_STSvp	regional	ICVF	STSvp	-0.0161	0.035	-0.4588	0.6464	0.1715	0.0225	1.0093	0.0106	-0.0015382	0.0071	0.961602
scz3	regional_ICVF_STV	regional	ICVF	STV	-0.0235	0.0312	-0.7543	0.4507	0.2085	0.0218	1.0173	0.0105	-0.0040864	0.0067	0.910007
scz3	regional_ICVF_TA2	regional	ICVF	TA2	-0.0035	0.0369	-0.0942	0.925	0.1344	0.02	1.0079	0.0105	-0.0025962	0.0069	0.987876
scz3	regional_ICVF_TE1a	regional	ICVF	TE1a	-0.0233	0.0305	-0.7638	0.445	0.2015	0.0194	1.017	0.0096	0.0048194	0.0064	0.905777
scz3	regional_ICVF_TE1m	regional	ICVF	TE1m	-0.0251	0.0285	-0.8786	0.3796	0.1833	0.0142	1.0104	0.008	0.0060214	0.0062	0.876634
scz3	regional_ICVF_TE1p	regional	ICVF	TE1p	-0.0317	0.0338	-0.939	0.3477	0.1825	0.0229	1.0043	0.0114	0.0014851	0.0069	0.861509
scz3	regional_ICVF_TE2a	regional	ICVF	TE2a	-0.0124	0.0329	-0.377	0.7062	0.159	0.0132	1.0158	0.0074	-0.0082673	0.0062	0.972517
scz3	regional_ICVF_TE2p	regional	ICVF	TE2p	-0.0348	0.0361	-0.9631	0.3355	0.1593	0.0168	0.9964	0.0082	-0.001959	0.0067	0.851936
scz3	regional_ICVF_TF	regional	ICVF	TF	-0.0488	0.0288	-1.6968	0.0897	0.1977	0.0152	1.0126	0.0078	-0.0062628	0.0065	0.649552
scz3	regional_ICVF_TGd	regional	ICVF	TGd	-0.002	0.0292	-0.0671	0.9465	0.1811	0.0153	1.013	0.0084	0.0019316	0.0061	0.987876
scz3	regional_ICVF_TGv	regional	ICVF	TGv	0.0142	0.0352	0.4022	0.6875	0.122	0.0156	1.0099	0.0082	-0.0075924	0.006	0.967408
scz3	regional_ICVF_TPOJ1	regional	ICVF	TPOJ1	-0.0251	0.0314	-0.8002	0.4236	0.2235	0.0223	1.016	0.0107	0.00044767	0.0067	0.900233
scz3	regional_ICVF_TPOJ2	regional	ICVF	TPOJ2	-0.0175	0.0317	-0.5529	0.5803	0.2029	0.0214	1.0062	0.0106	6.3802e-05	0.0068	0.948142
scz3	regional_ICVF_TPOJ3	regional	ICVF	TPOJ3	0.0103	0.0317	0.3242	0.7458	0.1888	0.0212	1.0004	0.0103	-0.0065016	0.0064	0.975528
scz3	regional_ICVF_V1	regional	ICVF	V1	0.0153	0.0363	0.4209	0.6738	0.1808	0.022	1.0107	0.0116	-0.00090312	0.0068	0.961602
scz3	regional_ICVF_V2	regional	ICVF	V2	0.0073	0.0351	0.207	0.836	0.1813	0.021	1.0034	0.0106	-0.0040503	0.0066	0.986581
scz3	regional_ICVF_v23ab	regional	ICVF	v23ab	-0.03	0.0273	-1.0969	0.2727	0.2121	0.0178	1.012	0.0092	-0.0025612	0.006	0.811872
scz3	regional_ICVF_V3	regional	ICVF	V3	0.0134	0.0357	0.3751	0.7076	0.1809	0.025	0.9984	0.0124	-0.0055823	0.0073	0.972517
scz3	regional_ICVF_V3A	regional	ICVF	V3A	0.0116	0.0399	0.2908	0.7712	0.1085	0.0175	0.9968	0.0093	-0.01118	0.0065	0.975528
scz3	regional_ICVF_V3B	regional	ICVF	V3B	1e-04	0.0363	0.0032	0.9974	0.143	0.0149	1.0054	0.0082	-0.0072081	0.0065	0.998988
scz3	regional_ICVF_V3CD	regional	ICVF	V3CD	-0.0096	0.0377	-0.2557	0.7982	0.145	0.0232	1.0076	0.0114	-0.0032196	0.0069	0.981473
scz3	regional_ICVF_V4	regional	ICVF	V4	-0.02	0.0381	-0.5239	0.6004	0.1631	0.0219	1.0023	0.0112	-0.00028697	0.0071	0.958937
scz3	regional_ICVF_V4t	regional	ICVF	V4t	-0.0457	0.0416	-1.0994	0.2716	0.1426	0.0282	1.0014	0.0136	0.0059158	0.007	0.811872
scz3	regional_ICVF_V6	regional	ICVF	V6	-0.0139	0.0406	-0.3417	0.7325	0.0952	0.0149	1.0074	0.0089	-0.00058203	0.0058	0.97344
scz3	regional_ICVF_V6A	regional	ICVF	V6A	0.011	0.0417	0.2645	0.7914	0.101	0.0176	0.9928	0.0094	-0.0095625	0.0067	0.979147
scz3	regional_ICVF_V7	regional	ICVF	V7	0.0073	0.036	0.2017	0.8401	0.1279	0.0178	1.0034	0.0091	-0.011232	0.0065	0.986905
scz3	regional_ICVF_V8	regional	ICVF	V8	-0.0416	0.0371	-1.1205	0.2625	0.1653	0.0199	0.9979	0.0098	0.0014935	0.0066	0.811872
scz3	regional_ICVF_VIP	regional	ICVF	VIP	-0.0315	0.0394	-0.8007	0.4233	0.1137	0.0164	0.9859	0.0086	-0.004373	0.0061	0.900233
scz3	regional_ICVF_VMV1	regional	ICVF	VMV1	-0.0022	0.0389	-0.0558	0.9555	0.1288	0.0146	1.0097	0.0086	-0.002112	0.007	0.989684
scz3	regional_ICVF_VMV2	regional	ICVF	VMV2	-0.017	0.0398	-0.4257	0.6703	0.1381	0.0166	0.9915	0.009	0.00088328	0.0066	0.961602
scz3	regional_ICVF_VMV3	regional	ICVF	VMV3	-0.0373	0.0386	-0.9651	0.3345	0.1362	0.0183	1.0035	0.0097	0.00091545	0.0064	0.851255
scz3	regional_ICVF_VVC	regional	ICVF	VVC	-0.0256	0.031	-0.8263	0.4086	0.2012	0.0193	1.0065	0.0097	-0.001634	0.0068	0.889608
scz3	regional_ISOVF_1	regional	ISOVF	1	0.0032	0.0271	0.1173	0.9066	0.212	0.0181	1.0323	0.0087	-0.00057242	0.0062	0.987876
scz3	regional_ISOVF_10d	regional	ISOVF	10d	0.0256	0.0301	0.8518	0.3943	0.1719	0.0126	0.9986	0.0076	-0.0026359	0.0065	0.885991
scz3	regional_ISOVF_10pp	regional	ISOVF	10pp	0.0058	0.0331	0.1761	0.8602	0.1628	0.0126	1.001	0.0078	0.0059474	0.0062	0.987876
scz3	regional_ISOVF_10r	regional	ISOVF	10r	0.0687	0.035	1.9623	0.0497	0.1478	0.0127	1.0219	0.0084	-0.0030204	0.0068	0.578011
scz3	regional_ISOVF_10v	regional	ISOVF	10v	0.0386	0.0333	1.1597	0.2462	0.192	0.0158	1.0093	0.0087	0.0026811	0.0068	0.811872
scz3	regional_ISOVF_11l	regional	ISOVF	11l	0.0529	0.0315	1.6827	0.0924	0.1518	0.0135	1.0148	0.008	-1.8739e-05	0.0063	0.654744
scz3	regional_ISOVF_13l	regional	ISOVF	13l	0.0431	0.0338	1.2745	0.2025	0.1655	0.0138	1.011	0.0082	-0.0073339	0.0067	0.775087
scz3	regional_ISOVF_2	regional	ISOVF	2	-0.0076	0.0268	-0.2841	0.7764	0.2168	0.0203	1.0282	0.01	0.002381	0.0061	0.975528
scz3	regional_ISOVF_23c	regional	ISOVF	23c	0.0287	0.0272	1.0543	0.2918	0.2214	0.029	1.0303	0.0125	-0.00859	0.0062	0.819336
scz3	regional_ISOVF_23d	regional	ISOVF	23d	0.0259	0.0271	0.954	0.3401	0.2431	0.0217	1.0311	0.0105	-0.0094605	0.0068	0.85798
scz3	regional_ISOVF_24dd	regional	ISOVF	24dd	0.0038	0.0271	0.1399	0.8888	0.2293	0.0276	1.0333	0.013	-0.0054825	0.0065	0.987876
scz3	regional_ISOVF_24dv	regional	ISOVF	24dv	0.0264	0.0302	0.8758	0.3812	0.1913	0.0216	1.0165	0.011	-0.0066207	0.0066	0.877024
scz3	regional_ISOVF_25	regional	ISOVF	25	0.0039	0.0308	0.1261	0.8996	0.1526	0.0153	1.0101	0.009	0.01703	0.0059	0.987876
scz3	regional_ISOVF_31a	regional	ISOVF	31a	0.0256	0.0283	0.9037	0.3662	0.2049	0.0191	1.019	0.0094	-0.0089199	0.0063	0.876135
scz3	regional_ISOVF_31pd	regional	ISOVF	31pd	0.0105	0.0281	0.372	0.7099	0.205	0.0172	1.0171	0.0091	-0.0070187	0.0062	0.972517
scz3	regional_ISOVF_31pv	regional	ISOVF	31pv	-0.0013	0.0293	-0.0429	0.9658	0.1883	0.0144	1.0157	0.0081	0.00044068	0.0061	0.991811
scz3	regional_ISOVF_33pr	regional	ISOVF	33pr	0.0098	0.0351	0.2796	0.7798	0.1489	0.0127	1.0045	0.0073	-0.0067913	0.0063	0.975528
scz3	regional_ISOVF_3a	regional	ISOVF	3a	0.0132	0.0276	0.4769	0.6334	0.2209	0.0213	1.0315	0.01	-0.0014148	0.0061	0.961602
scz3	regional_ISOVF_3b	regional	ISOVF	3b	0.0169	0.0268	0.63	0.5287	0.2118	0.0225	1.0358	0.0104	-0.0031237	0.0059	0.937314
scz3	regional_ISOVF_4	regional	ISOVF	4	0.0045	0.0275	0.1637	0.8699	0.2171	0.0217	1.0292	0.0105	-0.0017995	0.0063	0.987876
scz3	regional_ISOVF_43	regional	ISOVF	43	0.0675	0.0308	2.1876	0.0287	0.1806	0.0138	1.0129	0.0078	-0.0095076	0.0067	0.489524
scz3	regional_ISOVF_44	regional	ISOVF	44	0.0474	0.0292	1.622	0.1048	0.2032	0.0167	1.0045	0.0082	-0.0046048	0.0068	0.691229
scz3	regional_ISOVF_45	regional	ISOVF	45	0.0743	0.0296	2.5112	0.012	0.2096	0.017	1.017	0.009	-0.004264	0.0067	0.351924
scz3	regional_ISOVF_46	regional	ISOVF	46	0.0362	0.0268	1.3541	0.1757	0.2102	0.0143	1.0081	0.0085	-0.0080858	0.0064	0.752603
scz3	regional_ISOVF_47l	regional	ISOVF	47l	0.0767	0.0286	2.6787	0.0074	0.1882	0.0156	1.0205	0.0091	-0.0041206	0.0059	0.312953
scz3	regional_ISOVF_47m	regional	ISOVF	47m	0.0853	0.0283	3.014	0.0026	0.2027	0.0161	1.0083	0.0083	-0.0054386	0.0063	0.241546
scz3	regional_ISOVF_47s	regional	ISOVF	47s	0.0545	0.0312	1.7444	0.0811	0.1956	0.0158	1.0285	0.0085	-0.0026175	0.0067	0.643818
scz3	regional_ISOVF_52	regional	ISOVF	52	0.0585	0.0291	2.0115	0.0443	0.2149	0.0178	1.0032	0.0087	-0.0032733	0.0067	0.550117
scz3	regional_ISOVF_55b	regional	ISOVF	55b	0.0494	0.0304	1.6235	0.1045	0.1636	0.0148	1.0346	0.0084	-0.012369	0.0065	0.691229
scz3	regional_ISOVF_5L	regional	ISOVF	5L	0.0064	0.027	0.2374	0.8123	0.2217	0.0228	1.0228	0.01	-0.0008961	0.0067	0.981473
scz3	regional_ISOVF_5m	regional	ISOVF	5m	0.018	0.0273	0.6579	0.5106	0.2165	0.0221	1.028	0.01	-0.0058321	0.0065	0.926977
scz3	regional_ISOVF_5mv	regional	ISOVF	5mv	0.0165	0.0266	0.6183	0.5364	0.2356	0.0299	1.0341	0.0126	-0.0060373	0.0063	0.937369
scz3	regional_ISOVF_6a	regional	ISOVF	6a	0.0063	0.0301	0.2103	0.8335	0.2042	0.0201	1.0286	0.01	-0.0097868	0.0066	0.986125
scz3	regional_ISOVF_6d	regional	ISOVF	6d	0.0149	0.0279	0.5352	0.5925	0.2015	0.0198	1.036	0.0092	-0.0065036	0.0062	0.95374
scz3	regional_ISOVF_6ma	regional	ISOVF	6ma	-0.0019	0.0291	-0.0652	0.948	0.1906	0.0183	1.0141	0.0089	-0.0050988	0.0063	0.987876
scz3	regional_ISOVF_6mp	regional	ISOVF	6mp	0.0023	0.0275	0.0855	0.9319	0.2023	0.0206	1.0258	0.0101	-0.0051392	0.006	0.987876
scz3	regional_ISOVF_6r	regional	ISOVF	6r	0.0335	0.0263	1.274	0.2026	0.23	0.0192	1.0191	0.0092	-0.0017078	0.0064	0.775087
scz3	regional_ISOVF_6v	regional	ISOVF	6v	0.0294	0.0293	1.0042	0.3153	0.2004	0.0157	1.0297	0.0082	-0.0057152	0.0066	0.838157
scz3	regional_ISOVF_7AL	regional	ISOVF	7AL	-0.0107	0.0272	-0.3946	0.6932	0.1995	0.0196	1.0324	0.0101	0.0010356	0.0061	0.97101
scz3	regional_ISOVF_7Am	regional	ISOVF	7Am	-0.0019	0.0271	-0.0684	0.9454	0.218	0.0227	1.031	0.0102	-0.0034475	0.0065	0.987876
scz3	regional_ISOVF_7m	regional	ISOVF	7m	-0.031	0.0267	-1.1617	0.2454	0.2339	0.0186	1.0216	0.0089	0.0010522	0.0061	0.811872
scz3	regional_ISOVF_7PC	regional	ISOVF	7PC	-0.0055	0.0269	-0.2061	0.8367	0.1808	0.0168	1.0273	0.0083	0.0023257	0.0059	0.986581
scz3	regional_ISOVF_7PL	regional	ISOVF	7PL	-0.0119	0.0287	-0.4153	0.6779	0.1866	0.0182	1.0287	0.0095	0.0011771	0.0063	0.961602
scz3	regional_ISOVF_7Pm	regional	ISOVF	7Pm	-0.0435	0.029	-1.4985	0.134	0.1887	0.0203	1.0332	0.0097	0.0069397	0.0063	0.702442
scz3	regional_ISOVF_8Ad	regional	ISOVF	8Ad	0.0086	0.0293	0.2937	0.769	0.1955	0.0173	1.0128	0.0081	-0.0034509	0.0063	0.975528
scz3	regional_ISOVF_8Av	regional	ISOVF	8Av	0.0067	0.0275	0.2434	0.8077	0.1889	0.0166	1.0206	0.0087	-0.0053199	0.0065	0.981473
scz3	regional_ISOVF_8BL	regional	ISOVF	8BL	-0.0492	0.0315	-1.5619	0.1183	0.151	0.0138	1.0002	0.0076	0.0035101	0.0063	0.700455
scz3	regional_ISOVF_8BM	regional	ISOVF	8BM	-0.0035	0.0294	-0.1175	0.9065	0.1766	0.0164	1.0139	0.0084	0.00029361	0.0066	0.987876
scz3	regional_ISOVF_8C	regional	ISOVF	8C	0.0211	0.0279	0.7572	0.4489	0.22	0.0183	1.0202	0.0087	-0.0054017	0.0064	0.908739
scz3	regional_ISOVF_9-46d	regional	ISOVF	9-46d	0.0119	0.0271	0.4386	0.661	0.2101	0.0162	1.0218	0.0085	0.0014573	0.0063	0.961602
scz3	regional_ISOVF_9a	regional	ISOVF	9a	-0.006	0.0276	-0.2181	0.8274	0.1872	0.0143	1.0072	0.0078	-0.0018417	0.0062	0.986125
scz3	regional_ISOVF_9m	regional	ISOVF	9m	0.0087	0.0281	0.3084	0.7578	0.1925	0.0147	1.0033	0.0082	0.00088504	0.0066	0.975528
scz3	regional_ISOVF_9p	regional	ISOVF	9p	-0.0171	0.0281	-0.6088	0.5426	0.1849	0.0141	1.0033	0.0078	0.0020382	0.0063	0.940099
scz3	regional_ISOVF_A1	regional	ISOVF	A1	0.0331	0.0281	1.1801	0.238	0.2397	0.019	1.0122	0.0095	7.6831e-05	0.0067	0.809205
scz3	regional_ISOVF_a10p	regional	ISOVF	a10p	0.0337	0.0279	1.2072	0.2274	0.202	0.0135	1.0011	0.0084	0.0016095	0.0065	0.802118
scz3	regional_ISOVF_a24	regional	ISOVF	a24	0.0583	0.0336	1.7353	0.0827	0.1784	0.0129	1.0012	0.0077	-0.0051419	0.0066	0.649552
scz3	regional_ISOVF_a24pr	regional	ISOVF	a24pr	-0.0029	0.0348	-0.0844	0.9327	0.1426	0.0135	1.0041	0.0078	-0.0064087	0.0066	0.987876
scz3	regional_ISOVF_a32pr	regional	ISOVF	a32pr	0.0286	0.0308	0.9286	0.3531	0.1835	0.0191	1.0132	0.0098	-0.004113	0.0067	0.864118
scz3	regional_ISOVF_A4	regional	ISOVF	A4	0.021	0.0305	0.6887	0.491	0.2066	0.0164	1.0141	0.0083	-0.0031197	0.0068	0.920522
scz3	regional_ISOVF_a47r	regional	ISOVF	a47r	0.0536	0.0298	1.7981	0.0722	0.1938	0.0144	1.0057	0.0083	0.0010121	0.0067	0.636861
scz3	regional_ISOVF_A5	regional	ISOVF	A5	0.0199	0.0284	0.7004	0.4837	0.2263	0.0159	1.0205	0.0087	-0.0062063	0.0064	0.916952
scz3	regional_ISOVF_a9-46v	regional	ISOVF	a9-46v	0.0366	0.0321	1.1407	0.254	0.1672	0.0136	1.0118	0.0087	0.0010154	0.0065	0.811872
scz3	regional_ISOVF_AAIC	regional	ISOVF	AAIC	0.0768	0.0284	2.7005	0.0069	0.2026	0.0174	1.0163	0.0087	-0.0046376	0.0065	0.308441
scz3	regional_ISOVF_AIP	regional	ISOVF	AIP	0.003	0.0285	0.104	0.9172	0.2038	0.0189	1.0288	0.0102	0.0042691	0.0059	0.987876
scz3	regional_ISOVF_AVI	regional	ISOVF	AVI	0.0825	0.0273	3.0172	0.0026	0.2399	0.0166	1.002	0.0094	-0.0080769	0.0065	0.241546
scz3	regional_ISOVF_d23ab	regional	ISOVF	d23ab	0.0018	0.0299	0.0614	0.9511	0.2228	0.0164	1.0302	0.0094	-0.0089581	0.007	0.987876
scz3	regional_ISOVF_d32	regional	ISOVF	d32	1e-04	0.0301	0.004	0.9968	0.2006	0.0169	1.0136	0.0094	-0.0008659	0.0066	0.998988
scz3	regional_ISOVF_DVT	regional	ISOVF	DVT	-0.0017	0.0267	-0.0648	0.9484	0.2395	0.0205	1.0085	0.0095	-0.0045372	0.0067	0.987876
scz3	regional_ISOVF_EC	regional	ISOVF	EC	-0.0075	0.0381	-0.1975	0.8434	0.0988	0.0117	1.0083	0.0072	-0.0031288	0.0064	0.987876
scz3	regional_ISOVF_FEF	regional	ISOVF	FEF	-0.0025	0.0307	-0.0811	0.9354	0.182	0.0172	1.0246	0.0089	-0.0028995	0.0065	0.987876
scz3	regional_ISOVF_FFC	regional	ISOVF	FFC	-0.0084	0.0294	-0.2856	0.7752	0.1926	0.0142	1.0133	0.0078	-0.0051151	0.0063	0.975528
scz3	regional_ISOVF_FOP1	regional	ISOVF	FOP1	0.0114	0.0307	0.3708	0.7108	0.1997	0.0174	1.0052	0.0091	-0.0005175	0.0069	0.972517
scz3	regional_ISOVF_FOP2	regional	ISOVF	FOP2	0.0467	0.0302	1.5497	0.1212	0.2328	0.0171	0.9961	0.0094	-0.009591	0.0069	0.700455
scz3	regional_ISOVF_FOP3	regional	ISOVF	FOP3	0.0525	0.031	1.6955	0.09	0.2391	0.0176	1.0002	0.0095	-0.010871	0.0067	0.649552
scz3	regional_ISOVF_FOP4	regional	ISOVF	FOP4	0.0551	0.0272	2.0269	0.0427	0.2395	0.0178	1.0079	0.0095	-0.0034964	0.0067	0.54873
scz3	regional_ISOVF_FOP5	regional	ISOVF	FOP5	0.086	0.0281	3.064	0.0022	0.227	0.0167	1.0105	0.0089	-0.0070492	0.0063	0.241546
scz3	regional_ISOVF_FST	regional	ISOVF	FST	-0.026	0.0307	-0.8469	0.3971	0.1664	0.0126	1.0115	0.0069	0.0018288	0.0057	0.885991
scz3	regional_ISOVF_H	regional	ISOVF	H	0.047	0.0314	1.4975	0.1343	0.2147	0.0193	1.0176	0.0093	0.0016705	0.0068	0.702442
scz3	regional_ISOVF_i6-8	regional	ISOVF	i6-8	0.0195	0.0284	0.6853	0.4932	0.1733	0.0173	1.0158	0.0087	-0.0074755	0.0066	0.920522
scz3	regional_ISOVF_IFJa	regional	ISOVF	IFJa	0.0236	0.0287	0.824	0.4099	0.194	0.0186	1.023	0.0098	-0.0014725	0.0063	0.889608
scz3	regional_ISOVF_IFJp	regional	ISOVF	IFJp	0.0569	0.0269	2.1116	0.0347	0.2041	0.0186	1.0236	0.0099	-0.0058612	0.0063	0.509087
scz3	regional_ISOVF_IFSa	regional	ISOVF	IFSa	0.0808	0.0295	2.7346	0.0062	0.1996	0.0161	1.0161	0.0088	-0.0081678	0.0063	0.308441
scz3	regional_ISOVF_IFSp	regional	ISOVF	IFSp	0.0339	0.0299	1.1346	0.2565	0.1793	0.0163	1.0191	0.0085	0.002374	0.007	0.811872
scz3	regional_ISOVF_Ig	regional	ISOVF	Ig	0.0228	0.027	0.8452	0.398	0.273	0.0193	1.005	0.0097	-0.00091567	0.0066	0.885991
scz3	regional_ISOVF_IP0	regional	ISOVF	IP0	-0.0094	0.0279	-0.336	0.7368	0.2023	0.0171	1.0222	0.009	-0.00037571	0.0058	0.974598
scz3	regional_ISOVF_IP1	regional	ISOVF	IP1	-0.0058	0.0266	-0.2184	0.8271	0.1951	0.016	1.0265	0.0086	-0.0039723	0.0056	0.986125
scz3	regional_ISOVF_IP2	regional	ISOVF	IP2	-0.0035	0.0259	-0.1363	0.8916	0.1985	0.0194	1.026	0.0094	0.0018178	0.0059	0.987876
scz3	regional_ISOVF_IPS1	regional	ISOVF	IPS1	0.0034	0.029	0.1162	0.9075	0.2195	0.0184	1.0205	0.0092	-0.0025582	0.0063	0.987876
scz3	regional_ISOVF_LBelt	regional	ISOVF	LBelt	0.0305	0.0276	1.1061	0.2687	0.2467	0.0168	1.0107	0.0079	0.00076097	0.0066	0.811872
scz3	regional_ISOVF_LIPd	regional	ISOVF	LIPd	-0.0048	0.0292	-0.163	0.8705	0.1654	0.0152	1.0294	0.0076	0.0014237	0.0062	0.987876
scz3	regional_ISOVF_LIPv	regional	ISOVF	LIPv	-0.0262	0.0281	-0.9301	0.3523	0.1838	0.0162	1.0217	0.0088	0.0045084	0.006	0.863733
scz3	regional_ISOVF_LO1	regional	ISOVF	LO1	-0.0164	0.0313	-0.5226	0.6012	0.1618	0.0133	1.0152	0.009	0.0047375	0.0059	0.958937
scz3	regional_ISOVF_LO2	regional	ISOVF	LO2	-0.0098	0.0357	-0.2756	0.7829	0.0922	0.0105	1.0044	0.0068	0.00039389	0.0053	0.975528
scz3	regional_ISOVF_LO3	regional	ISOVF	LO3	-0.0123	0.0301	-0.4095	0.6822	0.159	0.0131	1.0184	0.0082	0.0051798	0.0058	0.964901
scz3	regional_ISOVF_MBelt	regional	ISOVF	MBelt	0.047	0.0275	1.7086	0.0875	0.2042	0.017	1.0076	0.0083	-0.001799	0.0063	0.649552
scz3	regional_ISOVF_MI	regional	ISOVF	MI	0.0545	0.0277	1.9652	0.0494	0.2594	0.0203	1.0066	0.0108	-0.0031473	0.0065	0.578011
scz3	regional_ISOVF_MIP	regional	ISOVF	MIP	-0.0193	0.0282	-0.6852	0.4932	0.1968	0.0164	1.0292	0.0094	0.0030825	0.006	0.920522
scz3	regional_ISOVF_MST	regional	ISOVF	MST	-0.0022	0.0282	-0.0787	0.9373	0.1927	0.0133	1.0079	0.0075	-0.0008976	0.0057	0.987876
scz3	regional_ISOVF_MT	regional	ISOVF	MT	-0.0225	0.0274	-0.8197	0.4124	0.1871	0.0144	1.0084	0.008	0.0028076	0.0059	0.891741
scz3	regional_ISOVF_OFC	regional	ISOVF	OFC	0.0422	0.0278	1.5193	0.1287	0.2034	0.0141	1.0022	0.0084	0.0087634	0.0061	0.702442
scz3	regional_ISOVF_OP1	regional	ISOVF	OP1	0.0454	0.0289	1.573	0.1157	0.2218	0.0171	1.0117	0.0092	0.00052373	0.0066	0.700455
scz3	regional_ISOVF_OP2-3	regional	ISOVF	OP2-3	0.0305	0.0282	1.0811	0.2796	0.2635	0.0189	1.0042	0.0095	-0.0019173	0.0066	0.813089
scz3	regional_ISOVF_OP4	regional	ISOVF	OP4	0.0298	0.0287	1.0395	0.2986	0.2533	0.0172	1.0089	0.0082	0.0015482	0.0069	0.81986
scz3	regional_ISOVF_p10p	regional	ISOVF	p10p	0.0457	0.0256	1.7853	0.0742	0.2141	0.0143	1.0015	0.0082	-0.005841	0.0063	0.636861
scz3	regional_ISOVF_p24	regional	ISOVF	p24	6e-04	0.0296	0.02	0.984	0.1779	0.0152	1.0033	0.0081	-0.0027483	0.0065	0.995123
scz3	regional_ISOVF_p24pr	regional	ISOVF	p24pr	0.0197	0.0257	0.7675	0.4428	0.179	0.0179	1.0157	0.0088	-0.01295	0.0057	0.904714
scz3	regional_ISOVF_p32	regional	ISOVF	p32	0.0217	0.0316	0.6857	0.4929	0.1511	0.0121	0.9992	0.0075	0.00084029	0.0062	0.920522
scz3	regional_ISOVF_p32pr	regional	ISOVF	p32pr	0.0091	0.0291	0.3139	0.7536	0.2013	0.0228	1.0161	0.0111	-0.0068555	0.0068	0.975528
scz3	regional_ISOVF_p47r	regional	ISOVF	p47r	0.0985	0.0284	3.468	0.0005	0.1892	0.014	1.0063	0.0087	-0.0082064	0.0065	0.193833
scz3	regional_ISOVF_p9-46v	regional	ISOVF	p9-46v	0.0416	0.0301	1.3831	0.1666	0.1785	0.0158	1.0205	0.0081	-0.0042175	0.0062	0.745215
scz3	regional_ISOVF_PBelt	regional	ISOVF	PBelt	0.0426	0.0285	1.4985	0.134	0.2504	0.0198	1.0061	0.0093	-0.0061503	0.0067	0.702442
scz3	regional_ISOVF_PCV	regional	ISOVF	PCV	0.016	0.026	0.616	0.5379	0.23	0.0235	1.0259	0.01	-0.0071121	0.0062	0.937369
scz3	regional_ISOVF_PeEc	regional	ISOVF	PeEc	0.0349	0.0334	1.0424	0.2972	0.1098	0.0119	1.0275	0.0072	-0.0030555	0.0059	0.819336
scz3	regional_ISOVF_PEF	regional	ISOVF	PEF	0.0464	0.0296	1.5682	0.1168	0.1546	0.015	1.0226	0.0081	-0.0032226	0.0061	0.700455
scz3	regional_ISOVF_PF	regional	ISOVF	PF	0.0067	0.0301	0.2216	0.8246	0.2268	0.0178	1.0321	0.0093	0.0029693	0.0064	0.985115
scz3	regional_ISOVF_PFcm	regional	ISOVF	PFcm	0.0409	0.0294	1.3913	0.1641	0.2447	0.02	1.0219	0.0098	-0.0053659	0.0067	0.7426
scz3	regional_ISOVF_PFm	regional	ISOVF	PFm	-0.0078	0.0279	-0.2785	0.7806	0.222	0.0176	1.0219	0.0092	0.0016833	0.0061	0.975528
scz3	regional_ISOVF_PFop	regional	ISOVF	PFop	-0.0143	0.0327	-0.4356	0.6631	0.1984	0.0159	1.0181	0.0092	0.0046236	0.0065	0.961602
scz3	regional_ISOVF_PFt	regional	ISOVF	PFt	0.0113	0.0301	0.3761	0.7068	0.2126	0.0193	1.0192	0.0091	-0.0010063	0.0067	0.972517
scz3	regional_ISOVF_PGi	regional	ISOVF	PGi	0.0321	0.026	1.2358	0.2165	0.2428	0.0186	1.0151	0.0089	-0.010297	0.0058	0.785116
scz3	regional_ISOVF_PGp	regional	ISOVF	PGp	-0.0389	0.0305	-1.2764	0.2018	0.1488	0.0129	1.012	0.0077	0.0057307	0.0055	0.775087
scz3	regional_ISOVF_PGs	regional	ISOVF	PGs	-0.0166	0.0279	-0.5932	0.553	0.1915	0.0139	1.0213	0.0081	0.0010098	0.0056	0.944714
scz3	regional_ISOVF_PH	regional	ISOVF	PH	-0.0093	0.0284	-0.3262	0.7443	0.1549	0.0119	1.008	0.0074	0.0042131	0.0055	0.975528
scz3	regional_ISOVF_PHA1	regional	ISOVF	PHA1	0.0266	0.029	0.9164	0.3595	0.1913	0.0141	1.0123	0.0087	-0.011938	0.0069	0.871947
scz3	regional_ISOVF_PHA2	regional	ISOVF	PHA2	0.0139	0.0308	0.451	0.652	0.156	0.0124	1.0008	0.0075	-0.006966	0.0061	0.961602
scz3	regional_ISOVF_PHA3	regional	ISOVF	PHA3	0.0185	0.03	0.6159	0.538	0.1902	0.0145	0.9986	0.0085	-0.0094608	0.0065	0.937369
scz3	regional_ISOVF_PHT	regional	ISOVF	PHT	-0.0072	0.0298	-0.2419	0.8089	0.1657	0.013	1.0015	0.008	0.0038789	0.0059	0.981473
scz3	regional_ISOVF_PI	regional	ISOVF	PI	0.0577	0.0343	1.6823	0.0925	0.143	0.0144	0.9947	0.0078	-0.0013201	0.0062	0.654744
scz3	regional_ISOVF_Pir	regional	ISOVF	Pir	0.1071	0.0299	3.5787	0.0003	0.1838	0.0153	0.9963	0.0082	-0.010107	0.0064	0.187941
scz3	regional_ISOVF_PIT	regional	ISOVF	PIT	0.0242	0.0358	0.6749	0.4997	0.1137	0.0111	1.0084	0.0068	-0.0057666	0.006	0.92231
scz3	regional_ISOVF_pOFC	regional	ISOVF	pOFC	-0.0318	0.0281	-1.1341	0.2567	0.1931	0.0182	0.9948	0.009	0.01855	0.0063	0.811872
scz3	regional_ISOVF_PoI1	regional	ISOVF	PoI1	0.0739	0.0284	2.6002	0.0093	0.2105	0.016	1.0028	0.0086	-0.0013071	0.0064	0.339208
scz3	regional_ISOVF_PoI2	regional	ISOVF	PoI2	0.0196	0.0282	0.6939	0.4878	0.232	0.0171	1.0032	0.0092	0.0084154	0.0065	0.919467
scz3	regional_ISOVF_POS1	regional	ISOVF	POS1	-0.0129	0.0251	-0.515	0.6065	0.2687	0.0199	1.0009	0.0094	-0.0023461	0.0064	0.961602
scz3	regional_ISOVF_POS2	regional	ISOVF	POS2	-0.0043	0.028	-0.1549	0.8769	0.2276	0.0189	1.0207	0.0102	-0.0039227	0.0066	0.987876
scz3	regional_ISOVF_PreS	regional	ISOVF	PreS	0.0628	0.0291	2.1603	0.0308	0.2143	0.0152	1.0178	0.0093	-0.01256	0.0063	0.489524
scz3	regional_ISOVF_ProS	regional	ISOVF	ProS	0.0195	0.0269	0.7251	0.4684	0.2588	0.0153	1.0078	0.0082	-0.0023737	0.0067	0.914439
scz3	regional_ISOVF_PSL	regional	ISOVF	PSL	-0.0018	0.03	-0.0606	0.9517	0.2099	0.0169	1.0224	0.0093	0.0045575	0.0062	0.987876
scz3	regional_ISOVF_RI	regional	ISOVF	RI	0.0322	0.0276	1.1639	0.2445	0.239	0.0191	1.0211	0.0093	-0.00033609	0.0066	0.811872
scz3	regional_ISOVF_RSC	regional	ISOVF	RSC	0.0422	0.0303	1.3921	0.1639	0.2288	0.0138	1.0256	0.0094	-0.013889	0.0068	0.7426
scz3	regional_ISOVF_s32	regional	ISOVF	s32	0.0145	0.0403	0.3594	0.7193	0.132	0.0136	1.0176	0.0075	0.013145	0.0068	0.972752
scz3	regional_ISOVF_s6-8	regional	ISOVF	s6-8	-0.0268	0.0296	-0.9031	0.3665	0.1706	0.0159	1.0067	0.0076	0.0013564	0.0062	0.876135
scz3	regional_ISOVF_SCEF	regional	ISOVF	SCEF	-0.0136	0.0278	-0.4894	0.6246	0.198	0.0199	1.0276	0.0098	-0.003277	0.0064	0.961602
scz3	regional_ISOVF_SFL	regional	ISOVF	SFL	-0.0144	0.0313	-0.4618	0.6442	0.1642	0.0165	1.0078	0.0081	0.0011878	0.0064	0.961602
scz3	regional_ISOVF_STGa	regional	ISOVF	STGa	0.0111	0.0352	0.3141	0.7534	0.1276	0.0123	1.017	0.0077	-0.0026449	0.006	0.975528
scz3	regional_ISOVF_STSda	regional	ISOVF	STSda	0.0379	0.0299	1.2645	0.2061	0.2297	0.0172	1.0064	0.0087	-0.0072311	0.0061	0.775087
scz3	regional_ISOVF_STSdp	regional	ISOVF	STSdp	0.0321	0.0272	1.1804	0.2378	0.219	0.017	1.0105	0.0082	-0.0051974	0.0062	0.809205
scz3	regional_ISOVF_STSva	regional	ISOVF	STSva	0.0553	0.0298	1.8553	0.0636	0.1846	0.017	1.0109	0.0088	-0.0084715	0.0057	0.613047
scz3	regional_ISOVF_STSvp	regional	ISOVF	STSvp	0.043	0.026	1.654	0.0981	0.2218	0.0171	1.0049	0.0077	-0.0085276	0.006	0.675091
scz3	regional_ISOVF_STV	regional	ISOVF	STV	0.0441	0.0271	1.6266	0.1038	0.222	0.016	1.0028	0.0084	-0.013992	0.0065	0.691229
scz3	regional_ISOVF_TA2	regional	ISOVF	TA2	0.0371	0.0332	1.1158	0.2645	0.1541	0.0145	0.9983	0.0081	-0.0026256	0.0063	0.811872
scz3	regional_ISOVF_TE1a	regional	ISOVF	TE1a	0.0442	0.0307	1.4422	0.1492	0.1999	0.0146	1.0255	0.0084	-0.0065941	0.0066	0.727545
scz3	regional_ISOVF_TE1m	regional	ISOVF	TE1m	0.0593	0.0299	1.9854	0.0471	0.1773	0.0131	1.0168	0.0078	-0.006653	0.0061	0.56764
scz3	regional_ISOVF_TE1p	regional	ISOVF	TE1p	0.0105	0.0282	0.3713	0.7104	0.1683	0.0131	1.013	0.0082	-0.00030696	0.0057	0.972517
scz3	regional_ISOVF_TE2a	regional	ISOVF	TE2a	0.0558	0.0349	1.5988	0.1099	0.1588	0.0125	1.0096	0.0078	-0.0031454	0.0066	0.700455
scz3	regional_ISOVF_TE2p	regional	ISOVF	TE2p	-0.0135	0.0349	-0.3857	0.6997	0.124	0.0119	1.0143	0.0073	0.0029266	0.0063	0.972517
scz3	regional_ISOVF_TF	regional	ISOVF	TF	0.0016	0.0313	0.0514	0.959	0.1352	0.0118	1.0088	0.0076	0.00012716	0.0057	0.989684
scz3	regional_ISOVF_TGd	regional	ISOVF	TGd	0.0609	0.0321	1.8973	0.0578	0.1629	0.0146	1.0038	0.0081	-0.0080075	0.0062	0.602883
scz3	regional_ISOVF_TGv	regional	ISOVF	TGv	0.0515	0.0364	1.4137	0.1574	0.1088	0.0117	1.0078	0.0076	-0.0022615	0.0054	0.736645
scz3	regional_ISOVF_TPOJ1	regional	ISOVF	TPOJ1	0.0339	0.0275	1.2355	0.2166	0.215	0.0155	1.0148	0.008	-0.0099295	0.0062	0.785116
scz3	regional_ISOVF_TPOJ2	regional	ISOVF	TPOJ2	0.0065	0.0279	0.2342	0.8148	0.1956	0.0137	1.0192	0.0077	-0.001883	0.0059	0.981473
scz3	regional_ISOVF_TPOJ3	regional	ISOVF	TPOJ3	0.0124	0.0277	0.4478	0.6543	0.1873	0.0155	1.018	0.0079	-0.0036451	0.0059	0.961602
scz3	regional_ISOVF_V1	regional	ISOVF	V1	0.0044	0.0244	0.18	0.8572	0.2733	0.0174	1.0114	0.0084	-0.0017547	0.0061	0.987876
scz3	regional_ISOVF_V2	regional	ISOVF	V2	0.0016	0.025	0.0623	0.9503	0.2647	0.0162	1.0152	0.0081	-0.0058955	0.0062	0.987876
scz3	regional_ISOVF_v23ab	regional	ISOVF	v23ab	0.0031	0.0279	0.1112	0.9114	0.2483	0.017	1.019	0.0096	-0.013927	0.0067	0.987876
scz3	regional_ISOVF_V3	regional	ISOVF	V3	-0.0107	0.0273	-0.3943	0.6934	0.232	0.0154	1.0169	0.008	-0.0019265	0.0063	0.97101
scz3	regional_ISOVF_V3A	regional	ISOVF	V3A	-0.0307	0.027	-1.1372	0.2555	0.2068	0.0165	1.0132	0.0085	-0.0028176	0.006	0.811872
scz3	regional_ISOVF_V3B	regional	ISOVF	V3B	-0.002	0.0279	-0.072	0.9426	0.1992	0.0163	1.0195	0.0085	8.3586e-05	0.0059	0.987876
scz3	regional_ISOVF_V3CD	regional	ISOVF	V3CD	-0.045	0.0286	-1.575	0.1153	0.1799	0.0146	1.0194	0.0082	0.0024695	0.0058	0.700455
scz3	regional_ISOVF_V4	regional	ISOVF	V4	-0.0193	0.027	-0.7133	0.4756	0.2165	0.0145	1.0134	0.0081	-0.0019881	0.0059	0.916525
scz3	regional_ISOVF_V4t	regional	ISOVF	V4t	-0.0262	0.0332	-0.7879	0.4308	0.1187	0.0114	1.0088	0.007	0.0043135	0.0053	0.900233
scz3	regional_ISOVF_V6	regional	ISOVF	V6	0.0155	0.0267	0.5785	0.5629	0.2207	0.0206	1.0155	0.0091	-0.0021411	0.0061	0.946764
scz3	regional_ISOVF_V6A	regional	ISOVF	V6A	-0.02	0.0266	-0.7521	0.452	0.1756	0.0151	1.0101	0.0085	-0.003184	0.006	0.910917
scz3	regional_ISOVF_V7	regional	ISOVF	V7	-0.0267	0.0287	-0.9307	0.352	0.2008	0.0164	1.0162	0.0085	-0.0023087	0.0062	0.863733
scz3	regional_ISOVF_V8	regional	ISOVF	V8	-0.0257	0.0299	-0.8582	0.3908	0.1953	0.0147	1.009	0.0078	-0.0021954	0.0063	0.885991
scz3	regional_ISOVF_VIP	regional	ISOVF	VIP	-6e-04	0.0272	-0.0215	0.9829	0.184	0.0178	1.0287	0.0087	0.0022295	0.0059	0.994443
scz3	regional_ISOVF_VMV1	regional	ISOVF	VMV1	-0.0112	0.0323	-0.3481	0.7277	0.1824	0.0132	1.0173	0.008	-0.006583	0.0064	0.972752
scz3	regional_ISOVF_VMV2	regional	ISOVF	VMV2	0.0174	0.0297	0.5869	0.5573	0.1739	0.014	1.0028	0.0085	-0.0022057	0.006	0.945952
scz3	regional_ISOVF_VMV3	regional	ISOVF	VMV3	-0.0016	0.0327	-0.0503	0.9599	0.1576	0.0129	1.0044	0.0081	-0.0062851	0.0061	0.989684
scz3	regional_ISOVF_VVC	regional	ISOVF	VVC	-0.0077	0.0283	-0.2739	0.7842	0.22	0.0166	1.0234	0.0093	-0.0066521	0.0066	0.975528
scz3	regional_MC_1	regional	MC	1	0.0146	0.0323	0.4515	0.6516	0.1892	0.0137	1.0016	0.0079	0.0052955	0.0065	0.961602
scz3	regional_MC_10d	regional	MC	10d	-0.0288	0.0386	-0.7447	0.4564	0.1154	0.0132	0.9959	0.0079	0.0041909	0.007	0.910917
scz3	regional_MC_10pp	regional	MC	10pp	-0.0315	0.0341	-0.9237	0.3556	0.1437	0.0136	0.9905	0.0082	0.0027987	0.0061	0.867496
scz3	regional_MC_10r	regional	MC	10r	-0.0563	0.0525	-1.0716	0.2839	0.0481	0.0111	1.0111	0.0071	0.0097025	0.0061	0.816544
scz3	regional_MC_10v	regional	MC	10v	-0.0569	0.0546	-1.0427	0.2971	0.0609	0.0121	1.0136	0.0075	0.0022669	0.007	0.819336
scz3	regional_MC_11l	regional	MC	11l	-0.0051	0.032	-0.16	0.8729	0.1715	0.0148	1.0118	0.0085	0.0033617	0.0061	0.987876
scz3	regional_MC_13l	regional	MC	13l	0.0105	0.0301	0.3483	0.7276	0.1557	0.0175	1.0136	0.009	-0.0026947	0.0058	0.972752
scz3	regional_MC_2	regional	MC	2	0.0152	0.0307	0.4954	0.6203	0.1564	0.0127	1.0214	0.0078	-0.0060243	0.0059	0.961602
scz3	regional_MC_23c	regional	MC	23c	-0.0384	0.0319	-1.2048	0.2283	0.1572	0.0126	1.0173	0.0079	0.0041837	0.0057	0.802856
scz3	regional_MC_23d	regional	MC	23d	0.0043	0.0409	0.1049	0.9165	0.1058	0.012	1.0086	0.0071	0.0022564	0.007	0.987876
scz3	regional_MC_24dd	regional	MC	24dd	-0.0207	0.0319	-0.6467	0.5178	0.1397	0.0125	1.0183	0.0073	0.0099711	0.0056	0.92825
scz3	regional_MC_24dv	regional	MC	24dv	-0.0566	0.0367	-1.5424	0.123	0.1068	0.0119	1.0021	0.007	0.0073647	0.006	0.701221
scz3	regional_MC_25	regional	MC	25	-0.0248	0.0317	-0.7818	0.4343	0.1173	0.0149	1.025	0.0091	-0.0083996	0.0064	0.900548
scz3	regional_MC_31a	regional	MC	31a	0.0256	0.0437	0.5865	0.5575	0.0889	0.0148	0.9983	0.0091	-0.0067239	0.0067	0.945952
scz3	regional_MC_31pd	regional	MC	31pd	-0.0033	0.0362	-0.092	0.9267	0.1029	0.0113	1.0026	0.0067	0.00064592	0.0057	0.987876
scz3	regional_MC_31pv	regional	MC	31pv	-0.0413	0.0371	-1.114	0.2653	0.0932	0.0106	1.0111	0.0075	-7.3209e-05	0.0058	0.811872
scz3	regional_MC_33pr	regional	MC	33pr	-0.022	0.0309	-0.7127	0.4761	0.21	0.0187	1.0129	0.009	0.0035528	0.006	0.916729
scz3	regional_MC_3a	regional	MC	3a	0.0065	0.0271	0.2406	0.8098	0.2162	0.0158	1.0237	0.0081	0.0047246	0.0064	0.981473
scz3	regional_MC_3b	regional	MC	3b	-0.0301	0.0314	-0.9578	0.3382	0.2125	0.0174	1.0237	0.01	-0.0033458	0.0064	0.854129
scz3	regional_MC_4	regional	MC	4	-0.0203	0.0307	-0.6622	0.5078	0.1491	0.0142	1.0186	0.0078	0.0074513	0.006	0.926977
scz3	regional_MC_43	regional	MC	43	-0.0072	0.0503	-0.1422	0.8869	0.0551	0.0096	1.0156	0.0061	-0.00047925	0.0064	0.987876
scz3	regional_MC_44	regional	MC	44	-0.0352	0.0502	-0.7016	0.4829	0.0553	0.0098	1.0031	0.0068	0.0073412	0.006	0.916952
scz3	regional_MC_45	regional	MC	45	0.0024	0.0455	0.0521	0.9584	0.0682	0.0105	1.0177	0.007	0.0037576	0.0061	0.989684
scz3	regional_MC_46	regional	MC	46	-0.0076	0.0373	-0.2027	0.8393	0.1151	0.0123	1.0067	0.0073	-0.0011279	0.0063	0.986581
scz3	regional_MC_47l	regional	MC	47l	-0.0259	0.0419	-0.6172	0.5371	0.0855	0.011	1.0105	0.0072	0.0037355	0.0055	0.937369
scz3	regional_MC_47m	regional	MC	47m	0.0044	0.0383	0.1139	0.9093	0.1075	0.0138	1.0149	0.0085	-0.0018176	0.0057	0.987876
scz3	regional_MC_47s	regional	MC	47s	-0.0112	0.0412	-0.2719	0.7857	0.0846	0.0095	1.0078	0.006	-0.0038044	0.0058	0.976249
scz3	regional_MC_52	regional	MC	52	0.029	0.0295	0.9834	0.3254	0.2056	0.0151	0.9991	0.0086	-0.0057964	0.0066	0.846996
scz3	regional_MC_55b	regional	MC	55b	-0.0514	0.04	-1.2834	0.1994	0.0818	0.0097	1.0048	0.0067	0.010285	0.0055	0.77443
scz3	regional_MC_5L	regional	MC	5L	0.0321	0.0371	0.8636	0.3878	0.1166	0.0119	1.0043	0.0075	0.0013177	0.0061	0.884336
scz3	regional_MC_5m	regional	MC	5m	-0.0262	0.0334	-0.7852	0.4324	0.1474	0.0108	1.0184	0.0071	0.0057722	0.0066	0.900233
scz3	regional_MC_5mv	regional	MC	5mv	-0.0443	0.0293	-1.5129	0.1303	0.1646	0.0134	1.0187	0.0079	0.012669	0.0055	0.702442
scz3	regional_MC_6a	regional	MC	6a	0.0053	0.0338	0.1558	0.8762	0.1183	0.012	1.0022	0.0073	0.0058614	0.0059	0.987876
scz3	regional_MC_6d	regional	MC	6d	-0.015	0.0463	-0.3241	0.7459	0.0602	0.0097	1.0033	0.0072	0.0064007	0.0057	0.975528
scz3	regional_MC_6ma	regional	MC	6ma	0.034	0.0359	0.9468	0.3437	0.0935	0.0104	0.9998	0.0072	-0.0034768	0.0059	0.85962
scz3	regional_MC_6mp	regional	MC	6mp	-0.0172	0.0359	-0.4786	0.6322	0.0986	0.0113	1.0068	0.0081	0.0095871	0.0058	0.961602
scz3	regional_MC_6r	regional	MC	6r	-0.0386	0.037	-1.0424	0.2972	0.0967	0.0103	1.0137	0.0066	-0.0062939	0.006	0.819336
scz3	regional_MC_6v	regional	MC	6v	-0.0119	0.0326	-0.3646	0.7154	0.1506	0.013	1.0082	0.008	0.00056099	0.006	0.972752
scz3	regional_MC_7AL	regional	MC	7AL	0.0219	0.041	0.5326	0.5943	0.0885	0.0105	1.0082	0.0067	0.00092847	0.0061	0.955138
scz3	regional_MC_7Am	regional	MC	7Am	0.0324	0.0383	0.8461	0.3975	0.0877	0.0112	1.0231	0.0082	-0.0095879	0.0058	0.885991
scz3	regional_MC_7m	regional	MC	7m	0.0065	0.0378	0.1726	0.863	0.0849	0.0107	1.0079	0.0069	0.00094474	0.0062	0.987876
scz3	regional_MC_7PC	regional	MC	7PC	0.0078	0.0361	0.2148	0.8299	0.0918	0.0117	1.0004	0.007	0.0004502	0.0058	0.986125
scz3	regional_MC_7PL	regional	MC	7PL	-0.0236	0.0418	-0.565	0.5721	0.0842	0.0095	1.0008	0.0068	-0.0020406	0.0059	0.94687
scz3	regional_MC_7Pm	regional	MC	7Pm	-0.0319	0.0403	-0.7923	0.4282	0.0808	0.0112	0.9984	0.0071	0.012604	0.0064	0.900233
scz3	regional_MC_8Ad	regional	MC	8Ad	-0.0139	0.0383	-0.3618	0.7175	0.0981	0.0109	1.0033	0.0068	-0.0027449	0.0058	0.972752
scz3	regional_MC_8Av	regional	MC	8Av	-0.0802	0.0367	-2.1867	0.0288	0.1017	0.0117	1.0151	0.0079	0.0080861	0.0058	0.489524
scz3	regional_MC_8BL	regional	MC	8BL	0.0307	0.0449	0.6841	0.4939	0.0657	0.0104	1.0069	0.0063	-0.0030467	0.0062	0.920522
scz3	regional_MC_8BM	regional	MC	8BM	-0.0032	0.0389	-0.0815	0.935	0.1001	0.0107	1.0173	0.0072	-0.00028209	0.0061	0.987876
scz3	regional_MC_8C	regional	MC	8C	-0.0813	0.0354	-2.2986	0.0215	0.1037	0.0134	1.0064	0.0078	0.0099992	0.0057	0.441981
scz3	regional_MC_9-46d	regional	MC	9-46d	-0.0215	0.0344	-0.6261	0.5312	0.1291	0.0127	1.0102	0.0085	0.0027998	0.0062	0.937369
scz3	regional_MC_9a	regional	MC	9a	-0.0501	0.0367	-1.3671	0.1716	0.1049	0.0121	1.0103	0.0081	0.0053593	0.0063	0.752603
scz3	regional_MC_9m	regional	MC	9m	-0.0587	0.0344	-1.7087	0.0875	0.1258	0.0121	1.0037	0.0082	0.0094727	0.0061	0.649552
scz3	regional_MC_9p	regional	MC	9p	-0.0184	0.0439	-0.418	0.676	0.0738	0.0101	1.0118	0.0064	-0.0073855	0.0059	0.961602
scz3	regional_MC_A1	regional	MC	A1	0.0363	0.0376	0.9661	0.334	0.1036	0.0114	1.0192	0.0073	-0.0017989	0.0056	0.850913
scz3	regional_MC_a10p	regional	MC	a10p	-0.0669	0.0423	-1.5788	0.1144	0.0817	0.0093	1.0172	0.007	0.0092618	0.0061	0.700455
scz3	regional_MC_a24	regional	MC	a24	-0.0182	0.0409	-0.4461	0.6555	0.0844	0.0109	0.9913	0.0072	0.0011015	0.0056	0.961602
scz3	regional_MC_a24pr	regional	MC	a24pr	-0.0278	0.0367	-0.7566	0.4493	0.1545	0.0154	1.0186	0.0081	0.0028252	0.0067	0.908758
scz3	regional_MC_a32pr	regional	MC	a32pr	0.001	0.0455	0.0228	0.9818	0.0875	0.0112	0.9933	0.0072	0.0081258	0.0061	0.994269
scz3	regional_MC_A4	regional	MC	A4	-0.0289	0.0325	-0.8897	0.3736	0.1689	0.0134	0.9981	0.0084	0.021384	0.0066	0.876634
scz3	regional_MC_a47r	regional	MC	a47r	-0.057	0.0369	-1.5433	0.1228	0.124	0.0124	1.0044	0.0072	0.0014136	0.0061	0.701221
scz3	regional_MC_A5	regional	MC	A5	0.0161	0.0279	0.5777	0.5635	0.1863	0.0139	0.9899	0.0078	0.0042119	0.0062	0.946764
scz3	regional_MC_a9-46v	regional	MC	a9-46v	-0.1027	0.0428	-2.3986	0.0165	0.0865	0.0108	0.9999	0.0072	0.0035933	0.0065	0.391622
scz3	regional_MC_AAIC	regional	MC	AAIC	-0.0348	0.0326	-1.0677	0.2856	0.1166	0.0122	1.0173	0.008	0.00095645	0.0058	0.817243
scz3	regional_MC_AIP	regional	MC	AIP	0.0067	0.0382	0.1754	0.8608	0.1067	0.0107	1.0002	0.0071	-0.0051166	0.0061	0.987876
scz3	regional_MC_AVI	regional	MC	AVI	-0.0247	0.0375	-0.6584	0.5103	0.1141	0.0116	1.0186	0.0071	-0.0017572	0.0062	0.926977
scz3	regional_MC_d23ab	regional	MC	d23ab	-0.0025	0.0361	-0.0689	0.9451	0.1293	0.0121	1.0284	0.0069	-0.001465	0.0067	0.987876
scz3	regional_MC_d32	regional	MC	d32	-0.03	0.0374	-0.8009	0.4232	0.0786	0.0117	1.0074	0.0071	0.0041756	0.0058	0.900233
scz3	regional_MC_DVT	regional	MC	DVT	0.0723	0.0352	2.056	0.0398	0.1156	0.0121	1.0128	0.0078	-0.010398	0.0061	0.532039
scz3	regional_MC_EC	regional	MC	EC	0.0022	0.0363	0.0608	0.9516	0.099	0.0116	1.001	0.0074	0.0030921	0.0059	0.987876
scz3	regional_MC_FEF	regional	MC	FEF	-0.0923	0.0482	-1.9162	0.0553	0.0644	0.01	1.0108	0.007	0.010317	0.0059	0.593237
scz3	regional_MC_FFC	regional	MC	FFC	0.0914	0.0363	2.5161	0.0119	0.1028	0.0107	0.9978	0.0074	-0.00063629	0.0056	0.351924
scz3	regional_MC_FOP1	regional	MC	FOP1	-0.0109	0.0388	-0.2808	0.7788	0.0908	0.0105	0.9993	0.0061	-0.0015093	0.0063	0.975528
scz3	regional_MC_FOP2	regional	MC	FOP2	0.0341	0.0332	1.0267	0.3046	0.1219	0.0131	1.0063	0.0082	-0.0029442	0.0061	0.8211
scz3	regional_MC_FOP3	regional	MC	FOP3	-0.0014	0.0368	-0.0387	0.9691	0.1131	0.0116	1.0075	0.0081	0.00093624	0.0061	0.992133
scz3	regional_MC_FOP4	regional	MC	FOP4	0.0089	0.0363	0.2463	0.8055	0.1035	0.0115	1.0018	0.0074	0.0012334	0.0056	0.981473
scz3	regional_MC_FOP5	regional	MC	FOP5	-0.0166	0.0412	-0.4031	0.6868	0.1008	0.0112	1.0036	0.0074	0.0021487	0.0063	0.967008
scz3	regional_MC_FST	regional	MC	FST	0.0202	0.0532	0.3798	0.7041	0.0527	0.0113	0.9989	0.0072	-0.0056627	0.0057	0.972517
scz3	regional_MC_H	regional	MC	H	-0.0105	0.0301	-0.3481	0.7278	0.1916	0.0145	1.0123	0.0082	0.0084336	0.0063	0.972752
scz3	regional_MC_i6-8	regional	MC	i6-8	-0.017	0.0463	-0.367	0.7136	0.0685	0.011	1.0061	0.0068	0.0091014	0.0061	0.972752
scz3	regional_MC_IFJa	regional	MC	IFJa	-0.0625	0.0464	-1.3473	0.1779	0.0639	0.0097	0.9962	0.0069	-0.0071019	0.0062	0.752603
scz3	regional_MC_IFJp	regional	MC	IFJp	-0.0958	0.0388	-2.4688	0.0136	0.0898	0.0108	1.0019	0.0073	0.0057263	0.0066	0.355434
scz3	regional_MC_IFSa	regional	MC	IFSa	-0.0495	0.0351	-1.4093	0.1588	0.1068	0.0128	1.0125	0.0072	0.0057337	0.0061	0.737727
scz3	regional_MC_IFSp	regional	MC	IFSp	-0.0699	0.04	-1.7463	0.0808	0.0898	0.0119	1.0011	0.0071	0.0098459	0.0055	0.643818
scz3	regional_MC_Ig	regional	MC	Ig	0.0124	0.0314	0.396	0.6921	0.159	0.013	1.0313	0.0081	-0.0073101	0.0062	0.970944
scz3	regional_MC_IP0	regional	MC	IP0	-0.0323	0.033	-0.9782	0.328	0.1272	0.0126	1.0046	0.0075	0.0071707	0.0058	0.847623
scz3	regional_MC_IP1	regional	MC	IP1	-0.0199	0.0488	-0.4079	0.6834	0.061	0.0106	1.0137	0.0073	0.0064905	0.0056	0.965142
scz3	regional_MC_IP2	regional	MC	IP2	-0.0345	0.0419	-0.8231	0.4105	0.0767	0.0096	0.9956	0.0065	0.0090106	0.0059	0.889863
scz3	regional_MC_IPS1	regional	MC	IPS1	-0.037	0.0363	-1.0181	0.3086	0.1139	0.0106	1.0151	0.0067	0.013277	0.0067	0.827916
scz3	regional_MC_LBelt	regional	MC	LBelt	-0.0767	0.035	-2.1931	0.0283	0.1265	0.0136	1.0007	0.0079	0.0085099	0.0062	0.489524
scz3	regional_MC_LIPd	regional	MC	LIPd	-0.0128	0.0503	-0.2545	0.7991	0.0421	0.0092	1.0094	0.0068	0.001014	0.0055	0.981473
scz3	regional_MC_LIPv	regional	MC	LIPv	-0.0039	0.0345	-0.1136	0.9096	0.0888	0.0099	0.9954	0.0067	0.0056189	0.006	0.987876
scz3	regional_MC_LO1	regional	MC	LO1	0.0149	0.0383	0.3892	0.6971	0.073	0.0091	0.9901	0.0066	0.0048378	0.0059	0.972517
scz3	regional_MC_LO2	regional	MC	LO2	0.0017	0.0428	0.0404	0.9678	0.0629	0.0099	1.0118	0.007	0.0017634	0.0059	0.991983
scz3	regional_MC_LO3	regional	MC	LO3	-0.0529	0.0409	-1.2936	0.1958	0.0823	0.0107	0.9959	0.0072	0.0027552	0.006	0.771398
scz3	regional_MC_MBelt	regional	MC	MBelt	-0.0332	0.0331	-1.0052	0.3148	0.1265	0.0125	1.0148	0.0082	0.0091602	0.0056	0.838052
scz3	regional_MC_MI	regional	MC	MI	-0.0047	0.0314	-0.1492	0.8814	0.1762	0.0148	1.0109	0.0083	-0.001517	0.0063	0.987876
scz3	regional_MC_MIP	regional	MC	MIP	0.032	0.0514	0.6223	0.5337	0.0587	0.0097	1.0199	0.0072	-0.0043585	0.0066	0.937369
scz3	regional_MC_MST	regional	MC	MST	0.03	0.0506	0.592	0.5539	0.0468	0.0094	1.0019	0.0066	-0.0053566	0.0058	0.944714
scz3	regional_MC_MT	regional	MC	MT	-0.0049	0.0456	-0.1069	0.9148	0.0629	0.0105	1.0023	0.0074	0.0037328	0.0062	0.987876
scz3	regional_MC_OFC	regional	MC	OFC	-0.0146	0.0295	-0.4968	0.6194	0.2328	0.0226	1.0099	0.0099	0.011318	0.0069	0.961602
scz3	regional_MC_OP1	regional	MC	OP1	-0.0198	0.0379	-0.5223	0.6015	0.1027	0.0118	1.0118	0.0075	0.006107	0.0063	0.958937
scz3	regional_MC_OP2-3	regional	MC	OP2-3	0.0011	0.0357	0.0304	0.9758	0.1345	0.0135	1.0148	0.0079	0.0028267	0.0059	0.993383
scz3	regional_MC_OP4	regional	MC	OP4	-0.0013	0.0359	-0.0366	0.9708	0.1381	0.0129	1.0155	0.0073	-0.0063711	0.0059	0.992563
scz3	regional_MC_p10p	regional	MC	p10p	-0.0222	0.0387	-0.5726	0.5669	0.1122	0.0119	0.9936	0.0074	0.0015907	0.0065	0.946764
scz3	regional_MC_p24	regional	MC	p24	-0.0189	0.0385	-0.4908	0.6235	0.1214	0.0148	1.0146	0.0081	0.0072682	0.0066	0.961602
scz3	regional_MC_p24pr	regional	MC	p24pr	1e-04	0.0393	0.0029	0.9977	0.1186	0.0109	0.9864	0.0071	-0.0039038	0.0065	0.998988
scz3	regional_MC_p32	regional	MC	p32	-0.0599	0.0456	-1.3151	0.1885	0.0565	0.0113	1.0066	0.007	-0.00084996	0.0059	0.765185
scz3	regional_MC_p32pr	regional	MC	p32pr	-0.0538	0.0451	-1.1913	0.2335	0.0707	0.0109	1.0093	0.0069	0.0038147	0.0055	0.809205
scz3	regional_MC_p47r	regional	MC	p47r	-0.0421	0.0397	-1.0609	0.2887	0.0921	0.0109	1.0017	0.0067	0.0090333	0.0061	0.819336
scz3	regional_MC_p9-46v	regional	MC	p9-46v	-0.0557	0.0373	-1.4934	0.1353	0.1099	0.0107	1.0003	0.0072	0.0053884	0.0061	0.702442
scz3	regional_MC_PBelt	regional	MC	PBelt	-0.085	0.0338	-2.5167	0.0118	0.1294	0.0107	0.9989	0.0072	0.0084287	0.0064	0.351924
scz3	regional_MC_PCV	regional	MC	PCV	0.052	0.0466	1.1159	0.2645	0.0774	0.0105	1.015	0.0071	-0.0076923	0.0058	0.811872
scz3	regional_MC_PeEc	regional	MC	PeEc	0.0037	0.0293	0.127	0.8989	0.1717	0.0153	1.0202	0.0076	0.010578	0.0061	0.987876
scz3	regional_MC_PEF	regional	MC	PEF	-0.0692	0.0464	-1.4902	0.1362	0.0482	0.0093	1.0163	0.0067	-0.0039093	0.0056	0.702442
scz3	regional_MC_PF	regional	MC	PF	0.0461	0.0328	1.4067	0.1595	0.1224	0.0108	1.0085	0.0076	-0.0099381	0.0058	0.738874
scz3	regional_MC_PFcm	regional	MC	PFcm	-0.0326	0.0413	-0.7908	0.4291	0.0848	0.0095	1.0148	0.0067	-0.00050804	0.0063	0.900233
scz3	regional_MC_PFm	regional	MC	PFm	0.0256	0.0325	0.7876	0.4309	0.1311	0.0112	0.997	0.0076	-0.0073844	0.0058	0.900233
scz3	regional_MC_PFop	regional	MC	PFop	0.0467	0.0455	1.0264	0.3047	0.0647	0.0095	1.0067	0.0065	-0.0066688	0.0067	0.8211
scz3	regional_MC_PFt	regional	MC	PFt	0.0435	0.0447	0.9733	0.3304	0.0896	0.0104	0.9961	0.0071	-0.0089649	0.0068	0.848095
scz3	regional_MC_PGi	regional	MC	PGi	-0.0486	0.0371	-1.3089	0.1906	0.1124	0.0125	0.9992	0.0073	0.013085	0.0064	0.767017
scz3	regional_MC_PGp	regional	MC	PGp	1e-04	0.0422	0.0035	0.9972	0.0975	0.011	1.005	0.0069	0.0041569	0.0064	0.998988
scz3	regional_MC_PGs	regional	MC	PGs	0.0498	0.0374	1.3324	0.1827	0.1103	0.0117	1.0063	0.007	-0.006671	0.006	0.756571
scz3	regional_MC_PH	regional	MC	PH	0.0555	0.0397	1.3951	0.163	0.0766	0.0106	1.0114	0.0076	0.00035227	0.006	0.7426
scz3	regional_MC_PHA1	regional	MC	PHA1	-0.0065	0.0289	-0.224	0.8228	0.2026	0.0168	1.0155	0.009	0.0092821	0.0072	0.984482
scz3	regional_MC_PHA2	regional	MC	PHA2	0.0116	0.0355	0.3259	0.7445	0.1139	0.0105	1.0161	0.007	0.001527	0.006	0.975528
scz3	regional_MC_PHA3	regional	MC	PHA3	0.0336	0.0265	1.2646	0.206	0.2008	0.0157	1.0091	0.0086	-0.004484	0.0065	0.775087
scz3	regional_MC_PHT	regional	MC	PHT	-0.0611	0.0427	-1.4312	0.1524	0.0792	0.0103	1.0146	0.0069	0.0054731	0.0064	0.729735
scz3	regional_MC_PI	regional	MC	PI	0.0332	0.0338	0.9817	0.3263	0.1765	0.0242	1.0078	0.0123	-0.0010675	0.007	0.846996
scz3	regional_MC_Pir	regional	MC	Pir	-4e-04	0.0453	-0.0081	0.9936	0.0864	0.0132	1.0017	0.0077	0.0072809	0.0062	0.998988
scz3	regional_MC_PIT	regional	MC	PIT	-0.0138	0.0473	-0.2926	0.7698	0.0671	0.0099	0.9952	0.0066	0.0085618	0.006	0.975528
scz3	regional_MC_pOFC	regional	MC	pOFC	-0.0907	0.0511	-1.7764	0.0757	0.055	0.0101	1.0116	0.0073	0.0086457	0.0058	0.641976
scz3	regional_MC_PoI1	regional	MC	PoI1	-0.0385	0.0375	-1.0258	0.305	0.1295	0.0116	1.0203	0.0071	0.006335	0.006	0.8211
scz3	regional_MC_PoI2	regional	MC	PoI2	0.0504	0.0317	1.5884	0.1122	0.1631	0.0148	1.0179	0.008	-0.013586	0.0059	0.700455
scz3	regional_MC_POS1	regional	MC	POS1	-0.0263	0.0277	-0.9518	0.3412	0.1789	0.0122	0.9973	0.0076	0.0061638	0.0065	0.85798
scz3	regional_MC_POS2	regional	MC	POS2	0.0188	0.0385	0.4869	0.6264	0.126	0.0118	1.0063	0.0069	0.0016519	0.0067	0.961602
scz3	regional_MC_PreS	regional	MC	PreS	0.0209	0.0307	0.6805	0.4962	0.1843	0.0148	1.0204	0.0075	0.0003789	0.0062	0.921118
scz3	regional_MC_ProS	regional	MC	ProS	-0.0456	0.0385	-1.1846	0.2362	0.1233	0.0122	1.0058	0.0075	0.0082554	0.0068	0.809205
scz3	regional_MC_PSL	regional	MC	PSL	0.0567	0.0414	1.3715	0.1702	0.0884	0.0107	1.0074	0.0076	-0.009643	0.006	0.752603
scz3	regional_MC_RI	regional	MC	RI	-0.0401	0.0318	-1.2604	0.2075	0.1871	0.0134	1.0072	0.0075	0.00097893	0.0065	0.775087
scz3	regional_MC_RSC	regional	MC	RSC	-0.0216	0.0298	-0.7246	0.4687	0.2743	0.0283	1.0074	0.0132	0.003843	0.0066	0.914439
scz3	regional_MC_s32	regional	MC	s32	-0.0476	0.0608	-0.7839	0.4331	0.0371	0.0097	1.0187	0.007	0.0077984	0.0062	0.90026
scz3	regional_MC_s6-8	regional	MC	s6-8	0.0408	0.0603	0.6765	0.4987	0.0392	0.0094	0.9997	0.0065	-0.0031616	0.0056	0.922265
scz3	regional_MC_SCEF	regional	MC	SCEF	0.0126	0.0401	0.3153	0.7526	0.1087	0.0113	1.0029	0.0069	0.0027485	0.0058	0.975528
scz3	regional_MC_SFL	regional	MC	SFL	0.0754	0.0383	1.9706	0.0488	0.0988	0.0109	1.0031	0.0067	-0.0084587	0.0058	0.578011
scz3	regional_MC_STGa	regional	MC	STGa	0.0289	0.0397	0.7294	0.4658	0.0874	0.0105	1.0118	0.0071	-0.0040521	0.0057	0.914439
scz3	regional_MC_STSda	regional	MC	STSda	-0.0048	0.0256	-0.1867	0.8519	0.2133	0.0148	1.0153	0.0082	-0.00042078	0.0062	0.987876
scz3	regional_MC_STSdp	regional	MC	STSdp	-0.0048	0.0365	-0.1322	0.8949	0.1132	0.0141	1.0166	0.0071	-0.0022423	0.0066	0.987876
scz3	regional_MC_STSva	regional	MC	STSva	-0.0605	0.0322	-1.8826	0.0598	0.15	0.0138	1.0094	0.0085	0.010389	0.0065	0.605771
scz3	regional_MC_STSvp	regional	MC	STSvp	-0.0415	0.033	-1.2562	0.2091	0.1241	0.0128	1.0005	0.0071	0.0041928	0.0057	0.775087
scz3	regional_MC_STV	regional	MC	STV	-0.0569	0.0365	-1.5586	0.1191	0.105	0.0114	0.9837	0.0072	0.013613	0.0063	0.700455
scz3	regional_MC_TA2	regional	MC	TA2	0.0105	0.0315	0.3336	0.7387	0.1467	0.0158	1.0133	0.0085	-0.0050756	0.0058	0.974598
scz3	regional_MC_TE1a	regional	MC	TE1a	-0.0587	0.0372	-1.577	0.1148	0.1036	0.011	1.0148	0.0073	0.011229	0.0062	0.700455
scz3	regional_MC_TE1m	regional	MC	TE1m	0.0014	0.0423	0.032	0.9745	0.0808	0.0114	0.9987	0.007	0.0079107	0.0062	0.993383
scz3	regional_MC_TE1p	regional	MC	TE1p	-0.0424	0.0359	-1.1811	0.2376	0.1153	0.0112	1.0003	0.0072	0.017693	0.0062	0.809205
scz3	regional_MC_TE2a	regional	MC	TE2a	-0.0158	0.0376	-0.4193	0.675	0.1087	0.0115	0.9978	0.0074	0.0016814	0.006	0.961602
scz3	regional_MC_TE2p	regional	MC	TE2p	0.0469	0.0366	1.2812	0.2001	0.1106	0.0112	1.0108	0.0075	0.0017971	0.0061	0.77443
scz3	regional_MC_TF	regional	MC	TF	-0.015	0.0271	-0.5517	0.5811	0.2241	0.019	1.0136	0.0089	0.0077629	0.0062	0.948142
scz3	regional_MC_TGd	regional	MC	TGd	-0.0027	0.0334	-0.0809	0.9355	0.1163	0.0109	1.0156	0.0074	0.00564	0.0059	0.987876
scz3	regional_MC_TGv	regional	MC	TGv	-0.01	0.041	-0.2446	0.8068	0.0925	0.0112	1.0075	0.0078	0.0066037	0.0058	0.981473
scz3	regional_MC_TPOJ1	regional	MC	TPOJ1	-0.0708	0.0383	-1.8469	0.0648	0.1253	0.018	1.0042	0.0094	0.008489	0.0066	0.613047
scz3	regional_MC_TPOJ2	regional	MC	TPOJ2	0.0542	0.0458	1.1824	0.237	0.0577	0.0102	0.999	0.0067	-0.0032305	0.0058	0.809205
scz3	regional_MC_TPOJ3	regional	MC	TPOJ3	-0.0194	0.0478	-0.4055	0.6851	0.0608	0.0094	0.9932	0.0069	-0.0011296	0.0061	0.965198
scz3	regional_MC_V1	regional	MC	V1	-0.005	0.0275	-0.1806	0.8567	0.2546	0.0167	1.0109	0.0089	0.001932	0.0063	0.987876
scz3	regional_MC_V2	regional	MC	V2	-0.0091	0.0274	-0.3343	0.7381	0.2897	0.0211	1.0021	0.0101	0.0080079	0.0069	0.974598
scz3	regional_MC_v23ab	regional	MC	v23ab	0.0296	0.039	0.7591	0.4478	0.0946	0.0113	1.0023	0.0069	0.0015424	0.0057	0.908093
scz3	regional_MC_V3	regional	MC	V3	0.0271	0.0279	0.9715	0.3313	0.2617	0.0178	0.9931	0.0091	-0.00037928	0.0064	0.848095
scz3	regional_MC_V3A	regional	MC	V3A	0.0897	0.0322	2.7832	0.0054	0.1537	0.0131	1.0062	0.0077	-0.0037855	0.0066	0.308441
scz3	regional_MC_V3B	regional	MC	V3B	0.023	0.0372	0.6193	0.5357	0.1011	0.0111	1.0097	0.0071	0.00047458	0.006	0.937369
scz3	regional_MC_V3CD	regional	MC	V3CD	-0.0243	0.0507	-0.48	0.6312	0.0457	0.0113	1.0052	0.0071	0.0064428	0.006	0.961602
scz3	regional_MC_V4	regional	MC	V4	0.0084	0.0354	0.2366	0.813	0.1695	0.0162	1.0059	0.0093	0.0033526	0.007	0.981473
scz3	regional_MC_V4t	regional	MC	V4t	0.0017	0.0515	0.0325	0.9741	0.047	0.0102	1.0042	0.0069	-0.0010268	0.0061	0.993383
scz3	regional_MC_V6	regional	MC	V6	0.0132	0.0346	0.3815	0.7029	0.1065	0.0111	1.0052	0.0076	-0.0039196	0.0061	0.972517
scz3	regional_MC_V6A	regional	MC	V6A	0.0678	0.0353	1.9188	0.055	0.0992	0.01	1.0042	0.0071	-0.0098227	0.0064	0.593237
scz3	regional_MC_V7	regional	MC	V7	0.0457	0.0395	1.1564	0.2475	0.1179	0.0139	1.0097	0.0083	-0.0010645	0.0063	0.811872
scz3	regional_MC_V8	regional	MC	V8	-0.0248	0.0429	-0.5783	0.563	0.066	0.0108	1.0141	0.0071	0.0031077	0.0061	0.946764
scz3	regional_MC_VIP	regional	MC	VIP	-0.0085	0.0382	-0.2224	0.824	0.0884	0.0099	1.0049	0.0071	0.001953	0.0054	0.985115
scz3	regional_MC_VMV1	regional	MC	VMV1	-0.0399	0.0295	-1.3548	0.1755	0.1579	0.0129	1.0066	0.0076	0.003634	0.0065	0.752603
scz3	regional_MC_VMV2	regional	MC	VMV2	-0.0023	0.0333	-0.0685	0.9454	0.0917	0.0115	1.0223	0.008	0.0012526	0.0057	0.987876
scz3	regional_MC_VMV3	regional	MC	VMV3	0.005	0.0329	0.1512	0.8798	0.1092	0.0115	1.0098	0.0078	0.00097789	0.0058	0.987876
scz3	regional_MC_VVC	regional	MC	VVC	0.0322	0.0368	0.8761	0.381	0.1339	0.0199	1.003	0.0107	0.0050697	0.0065	0.877024
scz3	regional_MD_1	regional	MD	1	0.0088	0.0275	0.3186	0.75	0.2029	0.0169	1.0272	0.0085	0.00019483	0.0062	0.975528
scz3	regional_MD_10d	regional	MD	10d	0.0327	0.0316	1.0358	0.3003	0.1642	0.0126	0.9988	0.0077	-0.0022343	0.0066	0.820877
scz3	regional_MD_10pp	regional	MD	10pp	6e-04	0.0342	0.0172	0.9863	0.1644	0.0138	0.9999	0.0081	0.0077366	0.0064	0.996583
scz3	regional_MD_10r	regional	MD	10r	0.0674	0.0349	1.9314	0.0534	0.1511	0.0134	1.0196	0.0083	-0.0019854	0.0068	0.593237
scz3	regional_MD_10v	regional	MD	10v	0.037	0.0341	1.0855	0.2777	0.1935	0.0173	1.0058	0.0094	0.0024917	0.007	0.813089
scz3	regional_MD_11l	regional	MD	11l	0.0577	0.0314	1.8358	0.0664	0.167	0.0144	1.0141	0.008	-0.00069832	0.0066	0.617786
scz3	regional_MD_13l	regional	MD	13l	0.0379	0.0344	1.1033	0.2699	0.1795	0.0154	1.0129	0.0085	-0.0048541	0.0069	0.811872
scz3	regional_MD_2	regional	MD	2	-0.0031	0.0266	-0.1168	0.907	0.2125	0.0184	1.0201	0.0093	0.0036859	0.0061	0.987876
scz3	regional_MD_23c	regional	MD	23c	0.0275	0.0282	0.9751	0.3295	0.2117	0.0273	1.0232	0.0113	-0.0070895	0.0062	0.848095
scz3	regional_MD_23d	regional	MD	23d	0.03	0.0291	1.0309	0.3026	0.2041	0.0185	1.0262	0.0092	-0.0083246	0.0067	0.820877
scz3	regional_MD_24dd	regional	MD	24dd	0.0104	0.0283	0.3659	0.7145	0.2075	0.0255	1.029	0.0119	-0.0047342	0.0065	0.972752
scz3	regional_MD_24dv	regional	MD	24dv	0.0355	0.0311	1.1425	0.2533	0.1764	0.0198	1.0133	0.0102	-0.0066836	0.0067	0.811872
scz3	regional_MD_25	regional	MD	25	0.0136	0.0309	0.4401	0.6599	0.1458	0.0135	1.0136	0.0086	0.016735	0.0058	0.961602
scz3	regional_MD_31a	regional	MD	31a	0.0302	0.0288	1.0496	0.2939	0.1906	0.0181	1.015	0.0087	-0.0086685	0.0062	0.819336
scz3	regional_MD_31pd	regional	MD	31pd	0.0237	0.0283	0.8368	0.4027	0.2061	0.0179	1.0205	0.0093	-0.0086461	0.0063	0.885991
scz3	regional_MD_31pv	regional	MD	31pv	0.0043	0.0292	0.1467	0.8834	0.1965	0.0162	1.0201	0.0086	0.00046756	0.0063	0.987876
scz3	regional_MD_33pr	regional	MD	33pr	0.0351	0.0351	0.9989	0.3179	0.1416	0.0125	1.0001	0.007	-0.010342	0.0061	0.839314
scz3	regional_MD_3a	regional	MD	3a	0.016	0.0284	0.5649	0.5721	0.216	0.0201	1.027	0.0099	-0.0022536	0.0063	0.94687
scz3	regional_MD_3b	regional	MD	3b	0.0169	0.0284	0.597	0.5505	0.1968	0.0201	1.0277	0.0097	-0.0039407	0.0061	0.944714
scz3	regional_MD_4	regional	MD	4	0.0134	0.0279	0.4818	0.63	0.2013	0.0194	1.0204	0.0096	-0.0017567	0.0063	0.961602
scz3	regional_MD_43	regional	MD	43	0.0655	0.0302	2.1691	0.0301	0.1959	0.0143	1.0067	0.0077	-0.0091314	0.0068	0.489524
scz3	regional_MD_44	regional	MD	44	0.0515	0.0299	1.7228	0.0849	0.2048	0.0165	1.0034	0.0082	-0.0056421	0.0069	0.649552
scz3	regional_MD_45	regional	MD	45	0.0755	0.0297	2.5419	0.011	0.2084	0.0162	1.0132	0.0086	-0.0049608	0.0067	0.348711
scz3	regional_MD_46	regional	MD	46	0.0414	0.0266	1.5571	0.1195	0.2075	0.0136	1.0024	0.0079	-0.0082429	0.0065	0.700455
scz3	regional_MD_47l	regional	MD	47l	0.0762	0.0288	2.648	0.0081	0.178	0.0145	1.0204	0.0084	-0.0042232	0.0058	0.333177
scz3	regional_MD_47m	regional	MD	47m	0.09	0.0287	3.1343	0.0017	0.1983	0.0155	1.0042	0.008	-0.006388	0.0064	0.241546
scz3	regional_MD_47s	regional	MD	47s	0.0519	0.0317	1.6362	0.1018	0.1984	0.0157	1.0253	0.0083	-0.0024386	0.0067	0.690384
scz3	regional_MD_52	regional	MD	52	0.0599	0.0304	1.9706	0.0488	0.2022	0.0173	0.9988	0.0088	-0.0028573	0.0067	0.578011
scz3	regional_MD_55b	regional	MD	55b	0.0553	0.0314	1.7632	0.0779	0.1534	0.0132	1.0308	0.0079	-0.012357	0.0067	0.643818
scz3	regional_MD_5L	regional	MD	5L	0.017	0.0288	0.5919	0.554	0.1905	0.0209	1.0194	0.0093	-0.0027544	0.0066	0.944714
scz3	regional_MD_5m	regional	MD	5m	0.0267	0.0274	0.9722	0.3309	0.1965	0.0205	1.0244	0.0093	-0.006661	0.0064	0.848095
scz3	regional_MD_5mv	regional	MD	5mv	0.0172	0.0272	0.6327	0.5269	0.2269	0.0283	1.0287	0.0119	-0.005346	0.0064	0.935549
scz3	regional_MD_6a	regional	MD	6a	0.0066	0.0305	0.2153	0.8295	0.1961	0.0185	1.0203	0.0094	-0.008349	0.0067	0.986125
scz3	regional_MD_6d	regional	MD	6d	0.0134	0.0289	0.4642	0.6425	0.186	0.0172	1.0307	0.0086	-0.006022	0.0063	0.961602
scz3	regional_MD_6ma	regional	MD	6ma	-0.0123	0.0302	-0.4084	0.683	0.1707	0.0159	1.0083	0.0083	-0.0025392	0.0064	0.965142
scz3	regional_MD_6mp	regional	MD	6mp	0.0069	0.029	0.2379	0.8119	0.1789	0.0181	1.0194	0.0094	-0.0049875	0.0061	0.981473
scz3	regional_MD_6r	regional	MD	6r	0.036	0.0271	1.3271	0.1845	0.2336	0.0186	1.0142	0.0089	-0.0023862	0.0066	0.75821
scz3	regional_MD_6v	regional	MD	6v	0.0335	0.0302	1.1095	0.2672	0.1862	0.0141	1.0271	0.0079	-0.0063428	0.0067	0.811872
scz3	regional_MD_7AL	regional	MD	7AL	-0.0025	0.0276	-0.09	0.9283	0.1884	0.0183	1.0246	0.0095	0.00086531	0.0061	0.987876
scz3	regional_MD_7Am	regional	MD	7Am	0.0039	0.0271	0.145	0.8847	0.2057	0.021	1.0268	0.0095	-0.0027015	0.0064	0.987876
scz3	regional_MD_7m	regional	MD	7m	-0.0264	0.027	-0.9744	0.3298	0.2215	0.0177	1.0219	0.0084	0.0026964	0.0061	0.848095
scz3	regional_MD_7PC	regional	MD	7PC	6e-04	0.0279	0.0222	0.9823	0.1729	0.0154	1.0208	0.0078	0.0043654	0.0061	0.994269
scz3	regional_MD_7PL	regional	MD	7PL	-0.0107	0.0293	-0.3639	0.7159	0.169	0.0165	1.0264	0.009	0.0028685	0.0063	0.972752
scz3	regional_MD_7Pm	regional	MD	7Pm	-0.0371	0.0294	-1.2605	0.2075	0.1722	0.0186	1.03	0.009	0.0075341	0.0062	0.775087
scz3	regional_MD_8Ad	regional	MD	8Ad	0.0066	0.0297	0.2217	0.8246	0.1895	0.0162	1.0032	0.0076	-0.0024159	0.0065	0.985115
scz3	regional_MD_8Av	regional	MD	8Av	0.0106	0.0288	0.3686	0.7124	0.1744	0.0146	1.0144	0.0078	-0.0056326	0.0066	0.972752
scz3	regional_MD_8BL	regional	MD	8BL	-0.0646	0.034	-1.9034	0.057	0.1308	0.0123	1.0009	0.0072	0.0048376	0.0065	0.597216
scz3	regional_MD_8BM	regional	MD	8BM	-0.0011	0.0315	-0.036	0.9713	0.1479	0.014	1.0075	0.007	0.00030999	0.0067	0.992638
scz3	regional_MD_8C	regional	MD	8C	0.0238	0.0281	0.8471	0.3969	0.2225	0.0179	1.015	0.0087	-0.0049183	0.0065	0.885991
scz3	regional_MD_9-46d	regional	MD	9-46d	0.0165	0.027	0.6103	0.5417	0.2136	0.0159	1.016	0.0085	0.0014862	0.0064	0.939593
scz3	regional_MD_9a	regional	MD	9a	0.0051	0.0271	0.1891	0.85	0.1836	0.0145	1.0049	0.0079	-0.0022866	0.0061	0.987876
scz3	regional_MD_9m	regional	MD	9m	0.0095	0.0283	0.3362	0.7367	0.1881	0.0137	1.0006	0.0077	0.0013162	0.0067	0.974598
scz3	regional_MD_9p	regional	MD	9p	-0.0157	0.0281	-0.5582	0.5767	0.1746	0.013	0.9995	0.0075	0.002765	0.0063	0.948128
scz3	regional_MD_A1	regional	MD	A1	0.035	0.0284	1.2352	0.2167	0.2391	0.0196	1.0126	0.0099	0.00092145	0.0067	0.785116
scz3	regional_MD_a10p	regional	MD	a10p	0.0306	0.0286	1.0719	0.2838	0.2069	0.0139	0.9988	0.0084	0.0017711	0.0067	0.816544
scz3	regional_MD_a24	regional	MD	a24	0.0626	0.0332	1.8853	0.0594	0.1856	0.0135	0.9998	0.0075	-0.0054188	0.0067	0.605771
scz3	regional_MD_a24pr	regional	MD	a24pr	-0.0036	0.0363	-0.0992	0.921	0.1331	0.0132	0.9995	0.0077	-0.0062474	0.0064	0.987876
scz3	regional_MD_a32pr	regional	MD	a32pr	0.04	0.0313	1.2779	0.2013	0.188	0.0189	1.0049	0.0093	-0.0049836	0.0068	0.775087
scz3	regional_MD_A4	regional	MD	A4	0.0234	0.0327	0.7171	0.4733	0.1891	0.0174	1.0099	0.0088	-0.0023155	0.007	0.915935
scz3	regional_MD_a47r	regional	MD	a47r	0.0545	0.0309	1.7668	0.0773	0.1849	0.0141	1.0029	0.0081	-0.00015275	0.0069	0.643247
scz3	regional_MD_A5	regional	MD	A5	0.0264	0.029	0.9104	0.3626	0.215	0.0155	1.0138	0.0085	-0.0061406	0.0063	0.874904
scz3	regional_MD_a9-46v	regional	MD	a9-46v	0.0424	0.0315	1.3466	0.1781	0.1715	0.0136	1.0081	0.0085	-6.0079e-05	0.0065	0.752603
scz3	regional_MD_AAIC	regional	MD	AAIC	0.0728	0.0289	2.515	0.0119	0.2021	0.0178	1.0123	0.0088	-0.0044322	0.0065	0.351924
scz3	regional_MD_AIP	regional	MD	AIP	0.0076	0.0282	0.2708	0.7866	0.2072	0.0188	1.0235	0.0103	0.0051365	0.0061	0.976845
scz3	regional_MD_AVI	regional	MD	AVI	0.0812	0.0278	2.9176	0.0035	0.2437	0.0179	1.0014	0.0096	-0.0086931	0.0066	0.270116
scz3	regional_MD_d23ab	regional	MD	d23ab	-0.004	0.0312	-0.1287	0.8976	0.2029	0.0164	1.0236	0.0092	-0.0059374	0.0071	0.987876
scz3	regional_MD_d32	regional	MD	d32	0.004	0.0298	0.1333	0.894	0.2019	0.0161	1.0087	0.0086	-6.749e-05	0.0067	0.987876
scz3	regional_MD_DVT	regional	MD	DVT	-0.002	0.0268	-0.076	0.9394	0.2321	0.0193	1.0074	0.009	-0.0028147	0.0068	0.987876
scz3	regional_MD_EC	regional	MD	EC	0.0095	0.0396	0.24	0.8103	0.0984	0.0119	1.0093	0.0073	-0.0014349	0.0065	0.981473
scz3	regional_MD_FEF	regional	MD	FEF	-2e-04	0.0313	-0.0056	0.9955	0.1704	0.0154	1.0138	0.0082	-0.0010253	0.0065	0.998988
scz3	regional_MD_FFC	regional	MD	FFC	0.004	0.031	0.1307	0.896	0.1842	0.0142	1.0117	0.0076	-0.0060867	0.0063	0.987876
scz3	regional_MD_FOP1	regional	MD	FOP1	0.0115	0.0304	0.3793	0.7045	0.2066	0.0177	1.0011	0.0089	0.00040555	0.007	0.972517
scz3	regional_MD_FOP2	regional	MD	FOP2	0.0418	0.0309	1.3535	0.1759	0.2396	0.0194	0.9953	0.0104	-0.0088798	0.007	0.752603
scz3	regional_MD_FOP3	regional	MD	FOP3	0.045	0.0308	1.4626	0.1436	0.2544	0.0205	1.0027	0.0107	-0.0089839	0.0068	0.716767
scz3	regional_MD_FOP4	regional	MD	FOP4	0.0545	0.0273	1.9958	0.046	0.2453	0.018	1.0067	0.0094	-0.0029823	0.0068	0.560188
scz3	regional_MD_FOP5	regional	MD	FOP5	0.0891	0.0283	3.1509	0.0016	0.2331	0.0175	1.0096	0.0088	-0.0066396	0.0064	0.241546
scz3	regional_MD_FST	regional	MD	FST	-0.0105	0.03	-0.3496	0.7266	0.1803	0.0151	1.0181	0.0077	0.00056901	0.0059	0.972752
scz3	regional_MD_H	regional	MD	H	0.0414	0.0289	1.4301	0.1527	0.2403	0.0173	1.0101	0.0085	0.00023257	0.0068	0.729735
scz3	regional_MD_i6-8	regional	MD	i6-8	0.0277	0.03	0.9262	0.3543	0.1587	0.0148	1.0054	0.0079	-0.0081983	0.0067	0.865653
scz3	regional_MD_IFJa	regional	MD	IFJa	0.0313	0.0282	1.1086	0.2676	0.2058	0.0187	1.0193	0.0099	-0.0024439	0.0064	0.811872
scz3	regional_MD_IFJp	regional	MD	IFJp	0.0522	0.0267	1.9579	0.0502	0.2166	0.0189	1.0241	0.0101	-0.0051326	0.0064	0.580349
scz3	regional_MD_IFSa	regional	MD	IFSa	0.0771	0.0294	2.6196	0.0088	0.1973	0.0151	1.0133	0.0083	-0.0083566	0.0063	0.335554
scz3	regional_MD_IFSp	regional	MD	IFSp	0.038	0.0296	1.2824	0.1997	0.1791	0.0154	1.0113	0.0081	0.0021895	0.007	0.77443
scz3	regional_MD_Ig	regional	MD	Ig	0.0229	0.0265	0.8642	0.3875	0.2787	0.0208	1.0042	0.0102	-0.0002072	0.0066	0.884336
scz3	regional_MD_IP0	regional	MD	IP0	-0.0128	0.0274	-0.465	0.6419	0.2035	0.0172	1.0218	0.0087	0.0010348	0.0059	0.961602
scz3	regional_MD_IP1	regional	MD	IP1	-0.0027	0.0269	-0.0995	0.9207	0.1954	0.015	1.025	0.0083	-0.0030284	0.0057	0.987876
scz3	regional_MD_IP2	regional	MD	IP2	0.0013	0.0265	0.0505	0.9597	0.1946	0.0189	1.0224	0.0091	0.0020451	0.006	0.989684
scz3	regional_MD_IPS1	regional	MD	IPS1	0.0103	0.0291	0.3524	0.7246	0.2175	0.0179	1.0205	0.009	-0.00096087	0.0065	0.972752
scz3	regional_MD_LBelt	regional	MD	LBelt	0.0363	0.0275	1.3229	0.1859	0.2486	0.0172	1.0097	0.0081	0.0011321	0.0066	0.76198
scz3	regional_MD_LIPd	regional	MD	LIPd	-8e-04	0.0296	-0.0256	0.9796	0.1642	0.0144	1.0256	0.007	0.0021055	0.0062	0.994269
scz3	regional_MD_LIPv	regional	MD	LIPv	-0.0171	0.0283	-0.6018	0.5473	0.1818	0.0156	1.015	0.0086	0.0055409	0.006	0.944714
scz3	regional_MD_LO1	regional	MD	LO1	7e-04	0.0299	0.0227	0.9819	0.1695	0.014	1.0184	0.0089	0.0034368	0.006	0.994269
scz3	regional_MD_LO2	regional	MD	LO2	0.014	0.0356	0.3923	0.6948	0.0935	0.0107	1.0118	0.0071	-0.001024	0.0055	0.971217
scz3	regional_MD_LO3	regional	MD	LO3	0.001	0.0295	0.0337	0.9732	0.1625	0.0133	1.0201	0.0082	0.0037871	0.0058	0.99327
scz3	regional_MD_MBelt	regional	MD	MBelt	0.0463	0.0286	1.6204	0.1051	0.1873	0.016	1.0027	0.0082	-0.00063101	0.0064	0.691229
scz3	regional_MD_MI	regional	MD	MI	0.0499	0.0278	1.7942	0.0728	0.2627	0.0214	1.0037	0.0111	-0.0025884	0.0066	0.636861
scz3	regional_MD_MIP	regional	MD	MIP	-0.0167	0.0279	-0.5994	0.5489	0.1937	0.0161	1.0275	0.0093	0.0052346	0.0061	0.944714
scz3	regional_MD_MST	regional	MD	MST	0.0069	0.0275	0.2503	0.8024	0.2013	0.0146	1.0131	0.0083	-0.00085927	0.0059	0.981473
scz3	regional_MD_MT	regional	MD	MT	-0.0176	0.027	-0.6533	0.5136	0.1923	0.0157	1.0136	0.0086	0.0037372	0.006	0.926977
scz3	regional_MD_OFC	regional	MD	OFC	0.0308	0.029	1.0633	0.2877	0.1864	0.0133	1.0017	0.0078	0.010687	0.006	0.819336
scz3	regional_MD_OP1	regional	MD	OP1	0.0422	0.0286	1.4727	0.1408	0.2431	0.0195	1.0085	0.01	3.4508e-06	0.0068	0.714881
scz3	regional_MD_OP2-3	regional	MD	OP2-3	0.0293	0.0278	1.0541	0.2919	0.2727	0.0212	1.0027	0.0104	-0.0019401	0.0065	0.819336
scz3	regional_MD_OP4	regional	MD	OP4	0.0336	0.0289	1.1646	0.2442	0.2654	0.0197	1.0032	0.0092	0.00078635	0.0071	0.811872
scz3	regional_MD_p10p	regional	MD	p10p	0.046	0.0264	1.7444	0.0811	0.2114	0.0141	1.0031	0.0077	-0.0050397	0.0066	0.643818
scz3	regional_MD_p24	regional	MD	p24	-0.0014	0.0307	-0.0457	0.9635	0.1754	0.015	1.0006	0.0079	-0.0020951	0.0066	0.991199
scz3	regional_MD_p24pr	regional	MD	p24pr	0.0362	0.0305	1.1896	0.2342	0.1378	0.0144	1.0101	0.0081	-0.013036	0.0056	0.809205
scz3	regional_MD_p32	regional	MD	p32	0.0235	0.0305	0.7685	0.4422	0.1636	0.0134	1.0005	0.0074	0.0014181	0.0063	0.904714
scz3	regional_MD_p32pr	regional	MD	p32pr	0.0244	0.0305	0.8014	0.4229	0.1883	0.021	1.0086	0.0101	-0.0089146	0.0068	0.900233
scz3	regional_MD_p47r	regional	MD	p47r	0.0847	0.0282	3.001	0.0027	0.191	0.0146	1.0044	0.0087	-0.0077641	0.0066	0.241546
scz3	regional_MD_p9-46v	regional	MD	p9-46v	0.054	0.0301	1.79	0.0735	0.1756	0.015	1.0188	0.0079	-0.0058164	0.0064	0.636861
scz3	regional_MD_PBelt	regional	MD	PBelt	0.0434	0.0285	1.5218	0.1281	0.2512	0.021	1.0018	0.01	-0.0050621	0.0068	0.702442
scz3	regional_MD_PCV	regional	MD	PCV	0.0201	0.0262	0.7665	0.4434	0.2158	0.022	1.024	0.0096	-0.0058942	0.0062	0.904714
scz3	regional_MD_PeEc	regional	MD	PeEc	0.0495	0.0332	1.4913	0.1359	0.1125	0.0117	1.014	0.0067	-0.0046788	0.0058	0.702442
scz3	regional_MD_PEF	regional	MD	PEF	0.0474	0.0306	1.5506	0.121	0.1433	0.014	1.0224	0.0077	-0.0035712	0.0062	0.700455
scz3	regional_MD_PF	regional	MD	PF	0.0129	0.03	0.4307	0.6667	0.2343	0.0185	1.0272	0.0098	0.0035558	0.0065	0.961602
scz3	regional_MD_PFcm	regional	MD	PFcm	0.0417	0.0287	1.4507	0.1469	0.2609	0.0223	1.0199	0.0107	-0.0047519	0.0068	0.723808
scz3	regional_MD_PFm	regional	MD	PFm	0.0037	0.0281	0.131	0.8958	0.2235	0.0173	1.0199	0.0091	0.0019602	0.0061	0.987876
scz3	regional_MD_PFop	regional	MD	PFop	-0.0063	0.0334	-0.188	0.8509	0.2041	0.0171	1.0161	0.0097	0.0035313	0.0067	0.987876
scz3	regional_MD_PFt	regional	MD	PFt	0.0133	0.03	0.4453	0.6561	0.2115	0.0188	1.0146	0.009	-0.00082567	0.0066	0.961602
scz3	regional_MD_PGi	regional	MD	PGi	0.0291	0.0259	1.1254	0.2604	0.2631	0.0197	1.0135	0.0093	-0.0081405	0.006	0.811872
scz3	regional_MD_PGp	regional	MD	PGp	-0.0266	0.0307	-0.8678	0.3855	0.1489	0.0127	1.0131	0.0074	0.005196	0.0055	0.881684
scz3	regional_MD_PGs	regional	MD	PGs	-0.0043	0.0277	-0.1554	0.8765	0.2007	0.0141	1.0164	0.0081	0.00056467	0.0056	0.987876
scz3	regional_MD_PH	regional	MD	PH	0.0078	0.0269	0.2907	0.7713	0.1665	0.0136	1.0104	0.0078	0.00040251	0.0055	0.975528
scz3	regional_MD_PHA1	regional	MD	PHA1	0.0336	0.0304	1.1075	0.2681	0.173	0.0135	1.0146	0.0085	-0.012297	0.0067	0.811872
scz3	regional_MD_PHA2	regional	MD	PHA2	0.0096	0.0316	0.3023	0.7624	0.1692	0.0145	1.0066	0.0078	-0.003942	0.0061	0.975528
scz3	regional_MD_PHA3	regional	MD	PHA3	0.0079	0.0289	0.2733	0.7846	0.192	0.0153	1.001	0.0085	-0.0027545	0.0063	0.975528
scz3	regional_MD_PHT	regional	MD	PHT	0.0108	0.0303	0.3585	0.72	0.1733	0.0137	1.0085	0.0078	0.0019435	0.0062	0.972752
scz3	regional_MD_PI	regional	MD	PI	0.0634	0.0355	1.7864	0.074	0.1349	0.0145	0.9948	0.0078	-0.0021393	0.0063	0.636861
scz3	regional_MD_Pir	regional	MD	Pir	0.1164	0.0314	3.7099	0.0002	0.1629	0.0151	0.9991	0.0082	-0.0095363	0.0063	0.187941
scz3	regional_MD_PIT	regional	MD	PIT	0.0378	0.0366	1.0321	0.302	0.1134	0.011	1.0082	0.0066	-0.0056974	0.0062	0.820877
scz3	regional_MD_pOFC	regional	MD	pOFC	-0.0237	0.0285	-0.8311	0.4059	0.1824	0.0185	0.9955	0.0091	0.02073	0.0063	0.887633
scz3	regional_MD_PoI1	regional	MD	PoI1	0.0738	0.0288	2.5618	0.0104	0.2107	0.0161	1.0013	0.0088	-0.0014678	0.0066	0.339208
scz3	regional_MD_PoI2	regional	MD	PoI2	0.0221	0.0278	0.795	0.4266	0.2407	0.0174	0.9985	0.0094	0.0094778	0.0067	0.900233
scz3	regional_MD_POS1	regional	MD	POS1	-0.0057	0.025	-0.2261	0.8211	0.2787	0.0203	0.9984	0.0094	-0.0026823	0.0065	0.984482
scz3	regional_MD_POS2	regional	MD	POS2	-0.0012	0.0281	-0.0415	0.9669	0.2185	0.0172	1.0167	0.0096	-0.0031079	0.0067	0.991983
scz3	regional_MD_PreS	regional	MD	PreS	0.0613	0.029	2.1113	0.0348	0.2057	0.0157	1.0163	0.0095	-0.011929	0.0062	0.509087
scz3	regional_MD_ProS	regional	MD	ProS	0.0168	0.0269	0.6241	0.5326	0.2554	0.0159	1.0056	0.0081	-0.0018325	0.0066	0.937369
scz3	regional_MD_PSL	regional	MD	PSL	0.0024	0.0304	0.0791	0.937	0.2196	0.0193	1.0207	0.0105	0.0048092	0.0065	0.987876
scz3	regional_MD_RI	regional	MD	RI	0.0299	0.0273	1.0954	0.2733	0.246	0.0202	1.02	0.0099	0.00044193	0.0067	0.811872
scz3	regional_MD_RSC	regional	MD	RSC	0.0472	0.0314	1.5047	0.1324	0.2112	0.0139	1.0206	0.0096	-0.012661	0.0067	0.702442
scz3	regional_MD_s32	regional	MD	s32	0.038	0.0392	0.9706	0.3318	0.1455	0.0143	1.022	0.0078	0.0089539	0.0068	0.848095
scz3	regional_MD_s6-8	regional	MD	s6-8	-0.033	0.0315	-1.046	0.2956	0.1566	0.0143	1.0018	0.0073	0.001754	0.0064	0.819336
scz3	regional_MD_SCEF	regional	MD	SCEF	-0.0052	0.0295	-0.1776	0.8591	0.1681	0.017	1.0216	0.0085	-0.0037624	0.0064	0.987876
scz3	regional_MD_SFL	regional	MD	SFL	-0.0239	0.0332	-0.7207	0.4711	0.1412	0.0142	1.0032	0.0076	0.0024707	0.0065	0.914673
scz3	regional_MD_STGa	regional	MD	STGa	0.021	0.0354	0.5918	0.554	0.1259	0.0123	1.0133	0.0074	-0.0044181	0.006	0.944714
scz3	regional_MD_STSda	regional	MD	STSda	0.0295	0.0316	0.9338	0.3504	0.2249	0.022	1.0002	0.0107	-0.0056756	0.0063	0.861554
scz3	regional_MD_STSdp	regional	MD	STSdp	0.0247	0.0277	0.8903	0.3733	0.2263	0.0178	1.0093	0.0088	-0.0048171	0.0064	0.876634
scz3	regional_MD_STSva	regional	MD	STSva	0.0301	0.0305	0.9875	0.3234	0.1724	0.0169	1.0099	0.0086	-0.0035533	0.0058	0.846862
scz3	regional_MD_STSvp	regional	MD	STSvp	0.0379	0.028	1.3512	0.1766	0.2087	0.0168	1.0035	0.0077	-0.0071867	0.0063	0.752603
scz3	regional_MD_STV	regional	MD	STV	0.0438	0.027	1.6223	0.1047	0.229	0.0164	1.0032	0.0086	-0.011577	0.0065	0.691229
scz3	regional_MD_TA2	regional	MD	TA2	0.0382	0.0347	1.1001	0.2713	0.1448	0.0148	0.9971	0.0081	-0.0021854	0.0064	0.811872
scz3	regional_MD_TE1a	regional	MD	TE1a	0.0463	0.0304	1.5244	0.1274	0.1897	0.0146	1.0194	0.008	-0.0071569	0.0065	0.702442
scz3	regional_MD_TE1m	regional	MD	TE1m	0.0604	0.0302	1.9996	0.0455	0.1672	0.0124	1.0101	0.0077	-0.0067697	0.006	0.557016
scz3	regional_MD_TE1p	regional	MD	TE1p	0.0143	0.0295	0.483	0.6291	0.1816	0.0143	1.0206	0.008	0.00068315	0.0062	0.961602
scz3	regional_MD_TE2a	regional	MD	TE2a	0.0515	0.0326	1.5773	0.1147	0.1748	0.0145	1.0025	0.0081	-0.00034212	0.0065	0.700455
scz3	regional_MD_TE2p	regional	MD	TE2p	0.008	0.0331	0.2422	0.8087	0.1463	0.0147	1.0153	0.0085	0.0023682	0.0065	0.981473
scz3	regional_MD_TF	regional	MD	TF	0.0279	0.0318	0.8769	0.3805	0.1474	0.0128	1.0091	0.008	1.4514e-05	0.0057	0.877024
scz3	regional_MD_TGd	regional	MD	TGd	0.0614	0.0317	1.9371	0.0527	0.1597	0.0143	1.0029	0.008	-0.0083214	0.0062	0.593237
scz3	regional_MD_TGv	regional	MD	TGv	0.035	0.0349	1.0027	0.316	0.1267	0.0116	0.9995	0.0073	0.0010521	0.0058	0.839059
scz3	regional_MD_TPOJ1	regional	MD	TPOJ1	0.0335	0.0274	1.2232	0.2213	0.2331	0.0174	1.0168	0.0089	-0.0096987	0.0062	0.793134
scz3	regional_MD_TPOJ2	regional	MD	TPOJ2	0.0107	0.0274	0.3914	0.6955	0.2053	0.0148	1.0175	0.0079	-0.0010725	0.006	0.971611
scz3	regional_MD_TPOJ3	regional	MD	TPOJ3	0.0078	0.0274	0.2834	0.7769	0.1997	0.0165	1.016	0.0083	-0.0019371	0.006	0.975528
scz3	regional_MD_V1	regional	MD	V1	0.0051	0.0246	0.2071	0.8359	0.2579	0.0171	1.0116	0.0082	-0.0009013	0.006	0.986581
scz3	regional_MD_V2	regional	MD	V2	0.005	0.0245	0.2036	0.8387	0.2531	0.0161	1.018	0.0079	-0.0049211	0.0061	0.986581
scz3	regional_MD_v23ab	regional	MD	v23ab	0.0095	0.0281	0.3376	0.7356	0.2393	0.0164	1.0188	0.0093	-0.014664	0.0066	0.974598
scz3	regional_MD_V3	regional	MD	V3	-0.0079	0.0271	-0.2921	0.7702	0.2226	0.0154	1.0167	0.0079	5.5811e-05	0.0062	0.975528
scz3	regional_MD_V3A	regional	MD	V3A	-0.0264	0.027	-0.9774	0.3284	0.1923	0.0153	1.0124	0.0079	-0.0013287	0.0058	0.847623
scz3	regional_MD_V3B	regional	MD	V3B	-0.0025	0.0273	-0.0906	0.9278	0.2013	0.0166	1.0199	0.0083	0.00090282	0.006	0.987876
scz3	regional_MD_V3CD	regional	MD	V3CD	-0.0387	0.0285	-1.3584	0.1743	0.1704	0.0146	1.025	0.0079	0.0032507	0.0058	0.752603
scz3	regional_MD_V4	regional	MD	V4	-0.0116	0.0267	-0.4356	0.6631	0.2127	0.0149	1.0149	0.0081	-0.001001	0.0059	0.961602
scz3	regional_MD_V4t	regional	MD	V4t	-0.0024	0.0329	-0.0738	0.9412	0.1315	0.0118	1.0146	0.0068	0.0022019	0.0055	0.987876
scz3	regional_MD_V6	regional	MD	V6	0.0155	0.0279	0.5533	0.5801	0.2152	0.0196	1.0142	0.0086	-0.0015347	0.0064	0.948142
scz3	regional_MD_V6A	regional	MD	V6A	-0.0151	0.0275	-0.5485	0.5834	0.1662	0.0146	1.0082	0.0084	-0.0012708	0.0059	0.948943
scz3	regional_MD_V7	regional	MD	V7	-0.0251	0.0289	-0.8695	0.3846	0.1924	0.0159	1.0164	0.0084	-0.00027831	0.0062	0.880492
scz3	regional_MD_V8	regional	MD	V8	-0.0242	0.0307	-0.7889	0.4302	0.1907	0.0141	1.0107	0.0075	-0.00053415	0.0063	0.900233
scz3	regional_MD_VIP	regional	MD	VIP	0.0035	0.0279	0.1256	0.9001	0.1729	0.0166	1.0232	0.0083	0.0036381	0.0059	0.987876
scz3	regional_MD_VMV1	regional	MD	VMV1	-0.0145	0.0325	-0.4478	0.6543	0.1912	0.0145	1.0146	0.0085	-0.0057942	0.0064	0.961602
scz3	regional_MD_VMV2	regional	MD	VMV2	0.0183	0.0284	0.6456	0.5186	0.1869	0.0146	1.0051	0.0083	-0.0025277	0.0059	0.928435
scz3	regional_MD_VMV3	regional	MD	VMV3	-0.011	0.0317	-0.348	0.7278	0.1689	0.0141	1.0017	0.0084	-0.0040009	0.006	0.972752
scz3	regional_MD_VVC	regional	MD	VVC	-0.0013	0.0301	-0.0439	0.965	0.2002	0.0152	1.0184	0.0082	-0.0075095	0.0065	0.991811
scz3	regional_OD_1	regional	OD	1	-0.0209	0.032	-0.6523	0.5142	0.1473	0.0149	1.0069	0.0075	-0.00010076	0.0062	0.926977
scz3	regional_OD_10d	regional	OD	10d	-0.0111	0.0439	-0.2532	0.8001	0.079	0.0123	1.021	0.0073	-0.0058005	0.0062	0.981473
scz3	regional_OD_10pp	regional	OD	10pp	0.0699	0.038	1.8387	0.066	0.0915	0.0104	1.0035	0.0073	-0.01033	0.0062	0.61653
scz3	regional_OD_10r	regional	OD	10r	0.0024	0.0429	0.0551	0.9561	0.095	0.0125	1.0061	0.0076	-0.0035313	0.0066	0.989684
scz3	regional_OD_10v	regional	OD	10v	0.0467	0.0369	1.265	0.2059	0.1387	0.0136	1.0122	0.0077	-0.0092055	0.0062	0.775087
scz3	regional_OD_11l	regional	OD	11l	0.0077	0.0374	0.2061	0.8367	0.1458	0.0132	0.9992	0.0074	-0.0041156	0.0071	0.986581
scz3	regional_OD_13l	regional	OD	13l	0.0512	0.0349	1.4672	0.1423	0.1323	0.0143	1.0055	0.0077	-0.0065631	0.006	0.714881
scz3	regional_OD_2	regional	OD	2	-0.0256	0.0347	-0.7374	0.4609	0.1104	0.0136	1.0174	0.0077	0.00069924	0.0058	0.913942
scz3	regional_OD_23c	regional	OD	23c	-0.0021	0.0343	-0.0599	0.9522	0.1356	0.0137	1.0133	0.0078	-0.013775	0.007	0.987876
scz3	regional_OD_23d	regional	OD	23d	0.0207	0.0335	0.6202	0.5352	0.1335	0.0129	1.0179	0.0081	-0.0083731	0.0055	0.937369
scz3	regional_OD_24dd	regional	OD	24dd	-0.0096	0.0334	-0.2866	0.7745	0.1523	0.0135	1.012	0.0075	-0.01034	0.0063	0.975528
scz3	regional_OD_24dv	regional	OD	24dv	0.0201	0.0403	0.4998	0.6172	0.1083	0.0122	1.0003	0.0074	-0.0076384	0.0063	0.961602
scz3	regional_OD_25	regional	OD	25	0.0665	0.0443	1.5005	0.1335	0.0811	0.0106	1.0007	0.0071	-0.012283	0.006	0.702442
scz3	regional_OD_31a	regional	OD	31a	-1e-04	0.035	-0.0039	0.9969	0.1212	0.0122	1.0153	0.0073	-0.0020103	0.006	0.998988
scz3	regional_OD_31pd	regional	OD	31pd	0.0481	0.0366	1.3159	0.1882	0.1211	0.013	1.0064	0.0081	-0.0078949	0.0064	0.765185
scz3	regional_OD_31pv	regional	OD	31pv	0.0141	0.0364	0.3874	0.6985	0.1198	0.0128	1.0186	0.0078	-0.0053486	0.0066	0.972517
scz3	regional_OD_33pr	regional	OD	33pr	0.0451	0.0297	1.5193	0.1287	0.1671	0.0139	1.017	0.0075	-0.010068	0.0058	0.702442
scz3	regional_OD_3a	regional	OD	3a	-0.0109	0.0367	-0.2986	0.7652	0.114	0.0122	0.9954	0.0068	-0.0078304	0.0056	0.975528
scz3	regional_OD_3b	regional	OD	3b	-0.0025	0.0367	-0.0686	0.9453	0.1042	0.0125	1.0018	0.0076	-0.0055957	0.0057	0.987876
scz3	regional_OD_4	regional	OD	4	0.0127	0.0303	0.4213	0.6735	0.1649	0.015	1.0188	0.0085	-0.0079497	0.0065	0.961602
scz3	regional_OD_43	regional	OD	43	-0.0184	0.0331	-0.5561	0.5782	0.1421	0.0129	1.0174	0.0079	0.0035155	0.0059	0.948142
scz3	regional_OD_44	regional	OD	44	0.0133	0.0301	0.443	0.6577	0.1683	0.0153	1.0128	0.0088	-0.0027662	0.0061	0.961602
scz3	regional_OD_45	regional	OD	45	-0.012	0.0323	-0.3721	0.7098	0.152	0.0127	1.0166	0.0071	0.0013899	0.0064	0.972517
scz3	regional_OD_46	regional	OD	46	-0.0517	0.0322	-1.606	0.1083	0.1585	0.016	1.016	0.0088	-0.0025921	0.006	0.6978
scz3	regional_OD_47l	regional	OD	47l	0.0264	0.0315	0.8365	0.4029	0.1342	0.0125	1.0085	0.0079	-0.013258	0.0062	0.885991
scz3	regional_OD_47m	regional	OD	47m	0.0531	0.0392	1.3549	0.1754	0.0969	0.0108	1.0077	0.0069	-0.0071483	0.006	0.752603
scz3	regional_OD_47s	regional	OD	47s	0.034	0.0363	0.9367	0.3489	0.1327	0.0126	0.9986	0.0067	-0.011486	0.0061	0.861509
scz3	regional_OD_52	regional	OD	52	5e-04	0.0352	0.0143	0.9886	0.1083	0.0105	0.9933	0.0066	-0.00046925	0.0059	0.997101
scz3	regional_OD_55b	regional	OD	55b	-0.0039	0.037	-0.105	0.9164	0.1179	0.0149	1.0176	0.0077	-0.0055981	0.0058	0.987876
scz3	regional_OD_5L	regional	OD	5L	-0.007	0.0445	-0.1574	0.875	0.079	0.0127	1.0136	0.0076	0.0039935	0.0059	0.987876
scz3	regional_OD_5m	regional	OD	5m	0.0062	0.0351	0.1759	0.8604	0.134	0.014	1.0129	0.009	-0.00067905	0.0063	0.987876
scz3	regional_OD_5mv	regional	OD	5mv	-0.0021	0.0397	-0.0534	0.9574	0.1114	0.0139	1.0084	0.0077	-0.0022885	0.0068	0.989684
scz3	regional_OD_6a	regional	OD	6a	-0.0464	0.0305	-1.5187	0.1288	0.1732	0.016	1.0174	0.0083	-0.0059344	0.0063	0.702442
scz3	regional_OD_6d	regional	OD	6d	0.0026	0.0345	0.0756	0.9397	0.1063	0.012	1.0044	0.0074	-0.0025271	0.0054	0.987876
scz3	regional_OD_6ma	regional	OD	6ma	-0.0338	0.0362	-0.9344	0.3501	0.1117	0.0116	1.0162	0.0076	0.0024928	0.006	0.861554
scz3	regional_OD_6mp	regional	OD	6mp	0.0299	0.0377	0.7932	0.4277	0.1066	0.0122	1.0131	0.0084	-0.0070663	0.0059	0.900233
scz3	regional_OD_6r	regional	OD	6r	0.0167	0.0312	0.5369	0.5913	0.1589	0.0138	1.0166	0.0078	-0.00075392	0.0062	0.953289
scz3	regional_OD_6v	regional	OD	6v	0.0144	0.0346	0.4158	0.6776	0.1319	0.0155	1.0218	0.0087	-0.0079487	0.0056	0.961602
scz3	regional_OD_7AL	regional	OD	7AL	-0.0055	0.0445	-0.1246	0.9009	0.0757	0.0111	1.0151	0.0073	-0.0035888	0.0063	0.987876
scz3	regional_OD_7Am	regional	OD	7Am	-0.0081	0.0447	-0.1807	0.8566	0.0967	0.0117	1.0149	0.0073	-0.00036487	0.0063	0.987876
scz3	regional_OD_7m	regional	OD	7m	0.0151	0.0342	0.4403	0.6597	0.1304	0.0124	1.0138	0.0073	-0.010991	0.0065	0.961602
scz3	regional_OD_7PC	regional	OD	7PC	0.0123	0.0367	0.3345	0.738	0.1208	0.0122	0.9981	0.0077	-0.0053417	0.0063	0.974598
scz3	regional_OD_7PL	regional	OD	7PL	-0.0048	0.0398	-0.1206	0.904	0.0849	0.0121	1.006	0.0068	-0.0024807	0.0056	0.987876
scz3	regional_OD_7Pm	regional	OD	7Pm	-0.01	0.0471	-0.2128	0.8315	0.0834	0.0112	1.0034	0.0072	0.00024755	0.006	0.986125
scz3	regional_OD_8Ad	regional	OD	8Ad	0.008	0.0288	0.2768	0.782	0.1747	0.0155	1.0035	0.0088	-0.008192	0.006	0.975528
scz3	regional_OD_8Av	regional	OD	8Av	0.0181	0.0321	0.5635	0.5731	0.1611	0.0157	1.0113	0.0079	-0.01154	0.0058	0.94687
scz3	regional_OD_8BL	regional	OD	8BL	-0.0116	0.0382	-0.3031	0.7618	0.091	0.0127	1.0102	0.0071	-0.0013434	0.0057	0.975528
scz3	regional_OD_8BM	regional	OD	8BM	-0.0176	0.0309	-0.5695	0.569	0.1668	0.015	1.0092	0.0086	-0.0054311	0.0058	0.94687
scz3	regional_OD_8C	regional	OD	8C	-0.0377	0.0282	-1.3357	0.1816	0.2085	0.0175	1.0052	0.0089	-0.002234	0.0058	0.755638
scz3	regional_OD_9-46d	regional	OD	9-46d	-0.016	0.033	-0.4849	0.6277	0.1546	0.0171	1.0116	0.009	-0.010087	0.0062	0.961602
scz3	regional_OD_9a	regional	OD	9a	-0.0438	0.0416	-1.0548	0.2915	0.0952	0.0108	1.0191	0.0071	-0.0057053	0.006	0.819336
scz3	regional_OD_9m	regional	OD	9m	-0.002	0.0326	-0.0618	0.9508	0.1716	0.0165	1.0133	0.0084	-0.004374	0.0061	0.987876
scz3	regional_OD_9p	regional	OD	9p	-0.0461	0.0386	-1.1926	0.233	0.1031	0.0135	1.0103	0.0078	0.00093425	0.0062	0.809205
scz3	regional_OD_A1	regional	OD	A1	0.0101	0.0371	0.2733	0.7846	0.1158	0.0113	0.9999	0.0074	-0.0083475	0.0067	0.975528
scz3	regional_OD_a10p	regional	OD	a10p	6e-04	0.0423	0.0146	0.9884	0.1086	0.0115	0.9983	0.0073	-0.0074796	0.0065	0.997101
scz3	regional_OD_a24	regional	OD	a24	0.0186	0.0334	0.5569	0.5776	0.1485	0.0151	1.0019	0.0083	-0.014623	0.0066	0.948128
scz3	regional_OD_a24pr	regional	OD	a24pr	-0.0698	0.0411	-1.6992	0.0893	0.0818	0.0104	1.0074	0.0064	-0.0040604	0.0057	0.649552
scz3	regional_OD_a32pr	regional	OD	a32pr	0.0125	0.0343	0.3634	0.7163	0.1446	0.0142	0.9963	0.0077	-0.0084377	0.006	0.972752
scz3	regional_OD_A4	regional	OD	A4	-0.0062	0.0337	-0.1853	0.853	0.127	0.0138	1.0266	0.0083	-0.0092594	0.0059	0.987876
scz3	regional_OD_a47r	regional	OD	a47r	-0.0138	0.0362	-0.38	0.704	0.1216	0.0126	1.0021	0.0084	-0.0038885	0.0058	0.972517
scz3	regional_OD_A5	regional	OD	A5	-0.0264	0.033	-0.7987	0.4245	0.1469	0.0147	1.0138	0.0084	-0.0034691	0.0062	0.900233
scz3	regional_OD_a9-46v	regional	OD	a9-46v	-0.0607	0.0352	-1.7243	0.0847	0.125	0.0148	1.0129	0.0082	-0.00051003	0.0058	0.649552
scz3	regional_OD_AAIC	regional	OD	AAIC	0.0326	0.0355	0.9189	0.3581	0.1218	0.0146	1.0097	0.008	-0.0078591	0.0056	0.869458
scz3	regional_OD_AIP	regional	OD	AIP	-0.0047	0.0325	-0.1436	0.8858	0.1232	0.0126	0.9986	0.0078	-0.0053687	0.0054	0.987876
scz3	regional_OD_AVI	regional	OD	AVI	0.052	0.0334	1.5583	0.1192	0.1329	0.0149	1.0116	0.0079	-0.0058548	0.0065	0.700455
scz3	regional_OD_d23ab	regional	OD	d23ab	-0.0026	0.0342	-0.0755	0.9398	0.1358	0.0138	1.0035	0.0081	0.00011055	0.0061	0.987876
scz3	regional_OD_d32	regional	OD	d32	0.0288	0.0344	0.8363	0.403	0.1618	0.0147	0.9921	0.0076	-0.010562	0.0063	0.885991
scz3	regional_OD_DVT	regional	OD	DVT	-0.0142	0.0346	-0.4092	0.6824	0.1498	0.0141	1.0056	0.0082	-0.010634	0.0069	0.964901
scz3	regional_OD_EC	regional	OD	EC	0.0344	0.0367	0.9372	0.3486	0.1263	0.0128	0.9947	0.0073	-0.00030979	0.0066	0.861509
scz3	regional_OD_FEF	regional	OD	FEF	-0.0061	0.0378	-0.1613	0.8718	0.0956	0.0127	1.0172	0.0076	-0.0012265	0.006	0.987876
scz3	regional_OD_FFC	regional	OD	FFC	0.023	0.0413	0.5577	0.577	0.0826	0.0115	1.0024	0.007	-0.0050684	0.0059	0.948128
scz3	regional_OD_FOP1	regional	OD	FOP1	0.0504	0.0337	1.4975	0.1343	0.1123	0.0104	1.0179	0.0075	-0.013572	0.0062	0.702442
scz3	regional_OD_FOP2	regional	OD	FOP2	0.0599	0.0314	1.908	0.0564	0.136	0.0115	1.0036	0.007	-0.011641	0.0066	0.596302
scz3	regional_OD_FOP3	regional	OD	FOP3	0.0507	0.0353	1.4356	0.1511	0.1116	0.0125	1.0035	0.0078	-0.0053794	0.0064	0.729735
scz3	regional_OD_FOP4	regional	OD	FOP4	0.0231	0.0315	0.7353	0.4622	0.1455	0.0132	1.0003	0.0069	-0.0062777	0.0062	0.914439
scz3	regional_OD_FOP5	regional	OD	FOP5	0.0179	0.0336	0.5322	0.5946	0.1364	0.0164	0.9871	0.0086	-0.0036484	0.0068	0.955138
scz3	regional_OD_FST	regional	OD	FST	-0.0137	0.0431	-0.318	0.7505	0.0685	0.012	1.0121	0.0068	-0.0044326	0.0058	0.975528
scz3	regional_OD_H	regional	OD	H	0.0402	0.026	1.5458	0.1221	0.259	0.0164	1.0014	0.0079	-0.0021888	0.0064	0.701221
scz3	regional_OD_i6-8	regional	OD	i6-8	0.0099	0.0329	0.3004	0.7639	0.1403	0.0142	1.0125	0.0087	-0.006348	0.0062	0.975528
scz3	regional_OD_IFJa	regional	OD	IFJa	-0.0291	0.0369	-0.7884	0.4305	0.1361	0.0128	1.008	0.0078	-0.0027079	0.0063	0.900233
scz3	regional_OD_IFJp	regional	OD	IFJp	-0.0193	0.0333	-0.5802	0.5618	0.1336	0.0147	1.0031	0.0084	-0.005214	0.0061	0.946764
scz3	regional_OD_IFSa	regional	OD	IFSa	-0.0486	0.0321	-1.5115	0.1307	0.1343	0.0144	1.0187	0.0088	0.0014016	0.0058	0.702442
scz3	regional_OD_IFSp	regional	OD	IFSp	-0.0022	0.0324	-0.0667	0.9468	0.1535	0.0166	1.0177	0.0095	-0.0023968	0.0057	0.987876
scz3	regional_OD_Ig	regional	OD	Ig	0.0106	0.0311	0.3393	0.7344	0.1541	0.0108	0.9964	0.0067	-0.0049047	0.0071	0.974598
scz3	regional_OD_IP0	regional	OD	IP0	-0.063	0.0375	-1.6797	0.093	0.1043	0.0132	1.018	0.0082	0.0069588	0.0061	0.655509
scz3	regional_OD_IP1	regional	OD	IP1	-0.0232	0.0352	-0.66	0.5092	0.1092	0.0122	1.017	0.0075	-0.00085798	0.006	0.926977
scz3	regional_OD_IP2	regional	OD	IP2	-0.0136	0.0365	-0.3717	0.7101	0.0923	0.0115	1.008	0.0071	-0.0011717	0.0058	0.972517
scz3	regional_OD_IPS1	regional	OD	IPS1	-0.0649	0.0338	-1.9185	0.055	0.1102	0.0114	1.0058	0.0071	-0.0014741	0.0057	0.593237
scz3	regional_OD_LBelt	regional	OD	LBelt	-0.0391	0.0428	-0.9116	0.362	0.0821	0.0112	1.0084	0.0075	0.0025313	0.0062	0.874904
scz3	regional_OD_LIPd	regional	OD	LIPd	0.0167	0.0424	0.3946	0.6931	0.0713	0.0099	1.019	0.0071	-0.0019021	0.0066	0.97101
scz3	regional_OD_LIPv	regional	OD	LIPv	-0.0165	0.0387	-0.4277	0.6689	0.1001	0.0114	1.0052	0.0076	0.0034957	0.0065	0.961602
scz3	regional_OD_LO1	regional	OD	LO1	-0.051	0.0421	-1.2115	0.2257	0.0842	0.0108	1.0007	0.0064	0.0040449	0.0062	0.802081
scz3	regional_OD_LO2	regional	OD	LO2	-0.037	0.0642	-0.5766	0.5642	0.0282	0.0095	1.0119	0.0065	-0.0032907	0.006	0.946764
scz3	regional_OD_LO3	regional	OD	LO3	-0.0074	0.0463	-0.1589	0.8738	0.0683	0.0094	0.998	0.0069	-0.0047912	0.0063	0.987876
scz3	regional_OD_MBelt	regional	OD	MBelt	0.0186	0.0341	0.5464	0.5848	0.1167	0.0113	0.9997	0.0073	-0.0049971	0.0066	0.950555
scz3	regional_OD_MI	regional	OD	MI	0.0377	0.0306	1.2327	0.2177	0.1366	0.0125	1.0077	0.0077	-0.0028246	0.0059	0.785431
scz3	regional_OD_MIP	regional	OD	MIP	-0.0375	0.0337	-1.1115	0.2663	0.1019	0.0107	1.0053	0.0065	-0.0041455	0.0054	0.811872
scz3	regional_OD_MST	regional	OD	MST	-0.0358	0.049	-0.7297	0.4656	0.055	0.0105	1.0053	0.0065	-0.0020624	0.006	0.914439
scz3	regional_OD_MT	regional	OD	MT	-0.031	0.0441	-0.7033	0.4819	0.0662	0.0105	0.9942	0.0069	-0.00039661	0.0059	0.916952
scz3	regional_OD_OFC	regional	OD	OFC	-0.0065	0.0385	-0.1675	0.867	0.1252	0.0117	0.9968	0.0073	-0.0010112	0.0068	0.987876
scz3	regional_OD_OP1	regional	OD	OP1	0.0191	0.0297	0.6439	0.5197	0.1299	0.0104	0.9961	0.0072	-0.0048225	0.006	0.928435
scz3	regional_OD_OP2-3	regional	OD	OP2-3	0.0394	0.0329	1.196	0.2317	0.1483	0.0127	1.0001	0.0074	-0.0095717	0.0068	0.809205
scz3	regional_OD_OP4	regional	OD	OP4	-0.0021	0.0302	-0.0701	0.9441	0.1664	0.0141	1.0205	0.0078	-0.0044159	0.0064	0.987876
scz3	regional_OD_p10p	regional	OD	p10p	-0.0195	0.0409	-0.4761	0.634	0.0995	0.0109	1.0118	0.0068	-0.0085554	0.0063	0.961602
scz3	regional_OD_p24	regional	OD	p24	0.0206	0.0416	0.4959	0.6199	0.108	0.0126	1.0163	0.0074	-0.011014	0.0068	0.961602
scz3	regional_OD_p24pr	regional	OD	p24pr	0.0242	0.0368	0.6572	0.5111	0.1022	0.0114	1.0085	0.0068	-0.011703	0.006	0.926977
scz3	regional_OD_p32	regional	OD	p32	0.002	0.0371	0.0547	0.9564	0.1053	0.0118	0.9991	0.0071	-0.00047417	0.0064	0.989684
scz3	regional_OD_p32pr	regional	OD	p32pr	0.0217	0.036	0.6023	0.547	0.141	0.0145	0.9938	0.0075	-0.015005	0.0061	0.944714
scz3	regional_OD_p47r	regional	OD	p47r	-0.0427	0.0342	-1.2491	0.2116	0.1235	0.0133	1.0165	0.0084	-0.0017441	0.006	0.778273
scz3	regional_OD_p9-46v	regional	OD	p9-46v	-0.0082	0.0278	-0.2937	0.769	0.1643	0.0163	1.0149	0.0096	-0.0081646	0.0054	0.975528
scz3	regional_OD_PBelt	regional	OD	PBelt	-0.0601	0.0403	-1.4924	0.1356	0.0926	0.0113	1.02	0.0067	-0.0054034	0.0065	0.702442
scz3	regional_OD_PCV	regional	OD	PCV	0.0845	0.0387	2.1836	0.029	0.0967	0.0121	1.0211	0.0075	-0.011951	0.0062	0.489524
scz3	regional_OD_PeEc	regional	OD	PeEc	-0.0431	0.037	-1.1645	0.2442	0.1202	0.0121	1.0113	0.0077	-0.0017529	0.006	0.811872
scz3	regional_OD_PEF	regional	OD	PEF	-0.0304	0.0418	-0.7287	0.4662	0.0952	0.0108	1.0098	0.0064	-0.0028256	0.0062	0.914439
scz3	regional_OD_PF	regional	OD	PF	-0.0343	0.0313	-1.0969	0.2727	0.1503	0.0145	1.01	0.0083	-0.00038911	0.006	0.811872
scz3	regional_OD_PFcm	regional	OD	PFcm	-0.0013	0.0362	-0.0367	0.9708	0.1287	0.0126	1.0184	0.0078	-0.0086571	0.0067	0.992563
scz3	regional_OD_PFm	regional	OD	PFm	-0.0251	0.0342	-0.7335	0.4632	0.1262	0.0139	1.0034	0.0075	-0.0031475	0.0061	0.914439
scz3	regional_OD_PFop	regional	OD	PFop	0.0316	0.0351	0.9013	0.3674	0.1306	0.013	1.0213	0.0084	-0.0093005	0.0063	0.876634
scz3	regional_OD_PFt	regional	OD	PFt	-0.0031	0.0357	-0.0877	0.9302	0.1277	0.0117	1.0094	0.0074	-0.002125	0.0059	0.987876
scz3	regional_OD_PGi	regional	OD	PGi	-0.0064	0.0364	-0.1749	0.8612	0.1205	0.0146	1.0077	0.008	-0.0045427	0.0059	0.987876
scz3	regional_OD_PGp	regional	OD	PGp	-0.0115	0.0418	-0.2753	0.7831	0.0806	0.011	1.0009	0.007	-0.0062881	0.0063	0.975528
scz3	regional_OD_PGs	regional	OD	PGs	-0.0651	0.0379	-1.7184	0.0857	0.094	0.0117	1.0017	0.0065	-0.0011549	0.0061	0.649552
scz3	regional_OD_PH	regional	OD	PH	0.0057	0.0396	0.1437	0.8857	0.089	0.0113	1.0049	0.007	-0.0071772	0.0065	0.987876
scz3	regional_OD_PHA1	regional	OD	PHA1	0.0414	0.034	1.2196	0.2226	0.132	0.0125	1.0084	0.0074	-0.0092164	0.006	0.795342
scz3	regional_OD_PHA2	regional	OD	PHA2	-0.0288	0.0326	-0.8818	0.3779	0.1306	0.0129	1.0034	0.0067	0.0066729	0.0063	0.876634
scz3	regional_OD_PHA3	regional	OD	PHA3	-0.0444	0.0304	-1.4595	0.1444	0.1387	0.0132	1.016	0.0072	0.0075221	0.0061	0.71768
scz3	regional_OD_PHT	regional	OD	PHT	-0.0065	0.0379	-0.1706	0.8645	0.0861	0.0112	0.9997	0.0075	-0.0046115	0.006	0.987876
scz3	regional_OD_PI	regional	OD	PI	0.0328	0.0367	0.8935	0.3716	0.1031	0.0106	0.9966	0.007	-0.0084776	0.0057	0.876634
scz3	regional_OD_Pir	regional	OD	Pir	0.0776	0.0362	2.1439	0.032	0.1135	0.0132	1.0137	0.0076	-0.0071018	0.0056	0.489524
scz3	regional_OD_PIT	regional	OD	PIT	-0.1193	0.0571	-2.0882	0.0368	0.0395	0.009	1.0011	0.0061	0.0065716	0.0061	0.521932
scz3	regional_OD_pOFC	regional	OD	pOFC	0.055	0.039	1.4109	0.1583	0.0875	0.011	1.004	0.0068	-0.0012162	0.0064	0.737727
scz3	regional_OD_PoI1	regional	OD	PoI1	0.0454	0.0313	1.4489	0.1474	0.1614	0.0127	0.9947	0.0075	-0.0053169	0.0064	0.723808
scz3	regional_OD_PoI2	regional	OD	PoI2	0.0077	0.0313	0.2451	0.8064	0.1757	0.0143	1.0018	0.0081	0.0053838	0.0066	0.981473
scz3	regional_OD_POS1	regional	OD	POS1	0.011	0.0326	0.3367	0.7363	0.171	0.0138	1.0023	0.0074	-0.0062146	0.0068	0.974598
scz3	regional_OD_POS2	regional	OD	POS2	0.0011	0.0352	0.0306	0.9756	0.133	0.0124	1.0077	0.0078	-0.0085147	0.0066	0.993383
scz3	regional_OD_PreS	regional	OD	PreS	0.0538	0.0285	1.8891	0.0589	0.17	0.0147	1.0142	0.0103	-0.0085244	0.0061	0.60353
scz3	regional_OD_ProS	regional	OD	ProS	0.0203	0.0391	0.5199	0.6031	0.138	0.0171	1.0041	0.0096	-0.0041024	0.0068	0.959972
scz3	regional_OD_PSL	regional	OD	PSL	-0.0453	0.0367	-1.2324	0.2178	0.1125	0.0126	1.016	0.0072	-0.0049016	0.0059	0.785431
scz3	regional_OD_RI	regional	OD	RI	-0.0241	0.0346	-0.6946	0.4873	0.1474	0.0137	0.9882	0.008	-0.0054066	0.0064	0.91927
scz3	regional_OD_RSC	regional	OD	RSC	0.0445	0.0297	1.4968	0.1344	0.2369	0.0187	1.0201	0.0096	-0.0096524	0.0063	0.702442
scz3	regional_OD_s32	regional	OD	s32	-0.014	0.0396	-0.3535	0.7237	0.1025	0.0121	1.0105	0.0078	-0.011037	0.0066	0.972752
scz3	regional_OD_s6-8	regional	OD	s6-8	0.0034	0.0359	0.0943	0.9249	0.1108	0.0117	1.0087	0.007	-0.011476	0.0058	0.987876
scz3	regional_OD_SCEF	regional	OD	SCEF	0.0285	0.0348	0.8188	0.4129	0.1485	0.0148	1.0157	0.0078	-0.0079232	0.0062	0.891741
scz3	regional_OD_SFL	regional	OD	SFL	0.0098	0.0376	0.2596	0.7951	0.0916	0.0128	1.0197	0.0072	-0.0037831	0.0056	0.981473
scz3	regional_OD_STGa	regional	OD	STGa	0.0314	0.0368	0.8551	0.3925	0.1139	0.0117	1.0027	0.0074	-0.0053216	0.006	0.885991
scz3	regional_OD_STSda	regional	OD	STSda	0.0188	0.0395	0.4755	0.6344	0.1078	0.0113	1.0076	0.0072	-0.0046161	0.0064	0.961602
scz3	regional_OD_STSdp	regional	OD	STSdp	0.0094	0.0378	0.2489	0.8034	0.1033	0.0125	1.0097	0.0078	-0.0072219	0.0062	0.981473
scz3	regional_OD_STSva	regional	OD	STSva	-0.0105	0.0427	-0.2463	0.8054	0.0732	0.0104	1.0087	0.0067	0.000956	0.0061	0.981473
scz3	regional_OD_STSvp	regional	OD	STSvp	-0.0032	0.0436	-0.0743	0.9408	0.0728	0.0109	1.0095	0.0068	-0.0056422	0.0061	0.987876
scz3	regional_OD_STV	regional	OD	STV	-0.0027	0.0327	-0.0828	0.934	0.1464	0.0116	1.0017	0.007	-0.005984	0.0068	0.987876
scz3	regional_OD_TA2	regional	OD	TA2	0.0211	0.0339	0.624	0.5326	0.1299	0.0124	0.9949	0.0074	-0.0080767	0.0056	0.937369
scz3	regional_OD_TE1a	regional	OD	TE1a	0.0087	0.0372	0.2352	0.8141	0.0962	0.0107	1.0119	0.0079	-0.0066355	0.0062	0.981473
scz3	regional_OD_TE1m	regional	OD	TE1m	0.0115	0.0483	0.2379	0.8119	0.0553	0.0092	1.0134	0.0064	-0.0023827	0.0058	0.981473
scz3	regional_OD_TE1p	regional	OD	TE1p	0.0502	0.0599	0.8382	0.4019	0.0391	0.0106	1.0124	0.0069	-0.0096257	0.0062	0.885991
scz3	regional_OD_TE2a	regional	OD	TE2a	0.0191	0.0557	0.3426	0.7319	0.0503	0.009	1.013	0.0068	9.9595e-05	0.006	0.97344
scz3	regional_OD_TE2p	regional	OD	TE2p	0.0311	0.0453	0.6865	0.4924	0.0691	0.0108	0.9987	0.0065	0.0010368	0.0058	0.920522
scz3	regional_OD_TF	regional	OD	TF	0.0654	0.0348	1.8813	0.0599	0.0952	0.0131	1.0028	0.0077	-0.00068518	0.0056	0.605771
scz3	regional_OD_TGd	regional	OD	TGd	0.036	0.0382	0.9416	0.3464	0.1266	0.0117	0.9973	0.0073	-0.0061246	0.0065	0.861509
scz3	regional_OD_TGv	regional	OD	TGv	0.0253	0.0466	0.5425	0.5875	0.0664	0.0095	0.9963	0.0064	-0.0083395	0.006	0.951413
scz3	regional_OD_TPOJ1	regional	OD	TPOJ1	0.0193	0.0341	0.5656	0.5717	0.1124	0.013	1.0141	0.0076	-0.0072909	0.0064	0.94687
scz3	regional_OD_TPOJ2	regional	OD	TPOJ2	0.029	0.0389	0.746	0.4557	0.0829	0.0109	1.0037	0.0069	-0.0086643	0.0059	0.910917
scz3	regional_OD_TPOJ3	regional	OD	TPOJ3	0.0068	0.041	0.1664	0.8679	0.0736	0.0108	0.9907	0.0073	-0.0079786	0.0062	0.987876
scz3	regional_OD_V1	regional	OD	V1	-0.0288	0.0414	-0.6956	0.4867	0.0812	0.0121	0.9961	0.0077	-0.004981	0.0065	0.918883
scz3	regional_OD_V2	regional	OD	V2	-0.006	0.039	-0.1544	0.8773	0.0842	0.011	1.0042	0.007	-0.0052827	0.0059	0.987876
scz3	regional_OD_v23ab	regional	OD	v23ab	0.0122	0.0339	0.3588	0.7197	0.1208	0.0125	1.0051	0.0074	-0.0057414	0.0059	0.972752
scz3	regional_OD_V3	regional	OD	V3	-0.0342	0.0441	-0.7755	0.4381	0.0709	0.0102	1.0119	0.006	-0.0018775	0.0061	0.903823
scz3	regional_OD_V3A	regional	OD	V3A	-0.0161	0.0381	-0.4229	0.6724	0.0842	0.0113	1.0104	0.0072	-0.0041647	0.0058	0.961602
scz3	regional_OD_V3B	regional	OD	V3B	-0.0372	0.0353	-1.0547	0.2916	0.0956	0.0111	1.0183	0.0072	0.0017061	0.0058	0.819336
scz3	regional_OD_V3CD	regional	OD	V3CD	-0.0525	0.0388	-1.3556	0.1752	0.0993	0.0126	1.0021	0.0079	0.001287	0.006	0.752603
scz3	regional_OD_V4	regional	OD	V4	-0.0465	0.0414	-1.1246	0.2607	0.0844	0.0112	1.0074	0.0063	0.00084048	0.0062	0.811872
scz3	regional_OD_V4t	regional	OD	V4t	-0.0245	0.0541	-0.4535	0.6502	0.0408	0.0095	1.0078	0.0068	-0.003902	0.0059	0.961602
scz3	regional_OD_V6	regional	OD	V6	-0.0421	0.0381	-1.1043	0.2694	0.1035	0.0119	1.001	0.0078	-0.0062866	0.0063	0.811872
scz3	regional_OD_V6A	regional	OD	V6A	-0.0433	0.0422	-1.027	0.3044	0.0756	0.011	1.0043	0.0074	-0.003224	0.0056	0.8211
scz3	regional_OD_V7	regional	OD	V7	-0.1005	0.0343	-2.9266	0.0034	0.1312	0.012	1.0011	0.0074	0.0036554	0.0064	0.270116
scz3	regional_OD_V8	regional	OD	V8	-0.0117	0.0421	-0.2775	0.7814	0.0766	0.0107	1.0031	0.0071	0.0074177	0.0057	0.975528
scz3	regional_OD_VIP	regional	OD	VIP	0.0422	0.0382	1.1048	0.2692	0.1041	0.013	0.9961	0.0074	-0.014347	0.0062	0.811872
scz3	regional_OD_VMV1	regional	OD	VMV1	0.0174	0.0307	0.566	0.5714	0.162	0.0165	1.0183	0.009	0.0011149	0.006	0.94687
scz3	regional_OD_VMV2	regional	OD	VMV2	0.0138	0.0346	0.3993	0.6896	0.1427	0.012	0.9986	0.0074	-0.0055203	0.0058	0.969776
scz3	regional_OD_VMV3	regional	OD	VMV3	-0.0074	0.0328	-0.2257	0.8215	0.1191	0.0115	1.0085	0.0071	-0.00028761	0.0057	0.984482
scz3	regional_OD_VVC	regional	OD	VVC	-0.0111	0.0394	-0.2811	0.7787	0.109	0.012	1.0121	0.0076	-0.0041451	0.0061	0.975528
scz3	regional_SA_1	regional	SA	1	-0.0090198	0.0259	-0.3488	0.7273	0.2919	0.0221	1.0176	0.0109	-0.0058943	0.0065	0.972752
scz3	regional_SA_10d	regional	SA	10d	-0.025694	0.0227	-1.1327	0.2573	0.2953	0.0197	1.0115	0.0099	-0.0040604	0.0062	0.811872
scz3	regional_SA_10pp	regional	SA	10pp	-0.011766	0.0258	-0.4568	0.6478	0.2554	0.0174	1.0148	0.0094	-0.008667	0.0063	0.961602
scz3	regional_SA_10r	regional	SA	10r	-0.018765	0.029	-0.6478	0.5171	0.2228	0.0189	1.0093	0.0101	-0.0083083	0.0065	0.928067
scz3	regional_SA_10v	regional	SA	10v	-0.013509	0.0266	-0.5082	0.6113	0.2822	0.0206	1.018	0.0107	-0.013109	0.0069	0.961602
scz3	regional_SA_11l	regional	SA	11l	0.017851	0.0239	0.7462	0.4556	0.3378	0.0212	1.0082	0.0108	-0.014214	0.0067	0.910917
scz3	regional_SA_13l	regional	SA	13l	0.020866	0.0225	0.9281	0.3533	0.3525	0.0262	1.0044	0.0114	-0.016321	0.0066	0.864118
scz3	regional_SA_2	regional	SA	2	0.0093958	0.0265	0.3541	0.7233	0.2496	0.0185	1.0167	0.0104	-0.0046337	0.0062	0.972752
scz3	regional_SA_23c	regional	SA	23c	0.013356	0.026	0.5139	0.6073	0.2888	0.0208	1.0079	0.011	-0.012139	0.0067	0.961602
scz3	regional_SA_23d	regional	SA	23d	-0.027301	0.029	-0.9403	0.3471	0.2627	0.0217	1.0113	0.0108	-0.0046404	0.007	0.861509
scz3	regional_SA_24dd	regional	SA	24dd	-0.024448	0.0246	-0.995	0.3197	0.3074	0.0241	1.0162	0.0111	-0.00542	0.0064	0.842154
scz3	regional_SA_24dv	regional	SA	24dv	-0.028706	0.0255	-1.1236	0.2612	0.2752	0.0224	1.0152	0.011	-0.0069328	0.0064	0.811872
scz3	regional_SA_25	regional	SA	25	0.0052599	0.0249	0.2117	0.8324	0.3263	0.0284	1.0286	0.0129	-0.018978	0.0067	0.986125
scz3	regional_SA_31a	regional	SA	31a	-0.0066008	0.027	-0.2442	0.8071	0.2437	0.0174	1.0201	0.0095	-0.0068238	0.0065	0.981473
scz3	regional_SA_31pd	regional	SA	31pd	-0.011421	0.0252	-0.4526	0.6509	0.2874	0.0227	1.0142	0.0095	-0.0060256	0.0062	0.961602
scz3	regional_SA_31pv	regional	SA	31pv	-0.012174	0.0258	-0.4712	0.6375	0.2679	0.019	1.0232	0.0097	-0.0076178	0.0064	0.961602
scz3	regional_SA_33pr	regional	SA	33pr	-0.047977	0.0287	-1.6732	0.0943	0.246	0.0228	1.0135	0.0117	0.00035736	0.0069	0.658684
scz3	regional_SA_3a	regional	SA	3a	-0.017829	0.0252	-0.7089	0.4784	0.3142	0.0217	1.0337	0.0118	-0.01297	0.0067	0.916952
scz3	regional_SA_3b	regional	SA	3b	-0.016478	0.0242	-0.682	0.4952	0.3349	0.0266	1.0294	0.0131	-0.013472	0.0064	0.921111
scz3	regional_SA_4	regional	SA	4	-0.027289	0.0232	-1.177	0.2392	0.3323	0.0248	1.0203	0.0117	-0.0089553	0.0063	0.809205
scz3	regional_SA_43	regional	SA	43	-0.053494	0.031	-1.7249	0.0845	0.1994	0.0193	1.0209	0.0099	0.00304	0.0067	0.649552
scz3	regional_SA_44	regional	SA	44	0.0097613	0.0235	0.4151	0.678	0.2301	0.0178	1.0079	0.0091	-0.015058	0.0062	0.961602
scz3	regional_SA_45	regional	SA	45	-0.0064455	0.0221	-0.2915	0.7707	0.2523	0.0191	1.0225	0.0099	-0.0067274	0.0057	0.975528
scz3	regional_SA_46	regional	SA	46	-0.018297	0.0253	-0.7242	0.469	0.2903	0.0223	1.0273	0.0107	-0.0024387	0.0067	0.914439
scz3	regional_SA_47l	regional	SA	47l	-0.0056612	0.0219	-0.2583	0.7961	0.2917	0.0193	1.023	0.0103	-0.005461	0.0056	0.981473
scz3	regional_SA_47m	regional	SA	47m	0.019325	0.023	0.84	0.4009	0.3157	0.0228	1.014	0.0105	-0.012104	0.0063	0.885991
scz3	regional_SA_47s	regional	SA	47s	0.014747	0.0219	0.6727	0.5011	0.3206	0.0269	1.0128	0.012	-0.0085598	0.0061	0.92231
scz3	regional_SA_52	regional	SA	52	-0.051872	0.0251	-2.0668	0.0388	0.3022	0.0212	1.0161	0.0102	-0.002017	0.0061	0.524702
scz3	regional_SA_55b	regional	SA	55b	-0.024859	0.0275	-0.9049	0.3655	0.1922	0.0178	1.018	0.0096	-0.0060169	0.0059	0.876135
scz3	regional_SA_5L	regional	SA	5L	0.010355	0.0277	0.3732	0.709	0.2301	0.0165	1.0171	0.0093	-0.008534	0.0061	0.972517
scz3	regional_SA_5m	regional	SA	5m	-0.0039746	0.0287	-0.1384	0.8899	0.2462	0.0203	1.0067	0.01	-0.01207	0.0064	0.987876
scz3	regional_SA_5mv	regional	SA	5mv	-0.00032655	0.0263	-0.0124	0.9901	0.2794	0.0194	1.0094	0.0104	-0.0069503	0.0068	0.997101
scz3	regional_SA_6a	regional	SA	6a	-0.0004778	0.0264	-0.0181	0.9856	0.2727	0.0199	1.0237	0.01	-0.0095348	0.0065	0.996308
scz3	regional_SA_6d	regional	SA	6d	-0.018486	0.0277	-0.6673	0.5046	0.2617	0.0185	1.0106	0.0101	-0.0057474	0.0064	0.925631
scz3	regional_SA_6ma	regional	SA	6ma	-0.008414	0.0258	-0.3261	0.7444	0.2611	0.0179	1.0103	0.0087	-0.010086	0.0062	0.975528
scz3	regional_SA_6mp	regional	SA	6mp	-0.055622	0.0269	-2.0695	0.0385	0.2352	0.016	1.0067	0.0089	0.0031758	0.0064	0.524702
scz3	regional_SA_6r	regional	SA	6r	-0.032901	0.0288	-1.1438	0.2527	0.1837	0.0157	1.0285	0.0083	-0.0083179	0.0063	0.811872
scz3	regional_SA_6v	regional	SA	6v	-0.085764	0.0299	-2.8727	0.0041	0.2004	0.0173	1.0283	0.0098	0.0029099	0.0066	0.280488
scz3	regional_SA_7AL	regional	SA	7AL	-0.038854	0.0249	-1.5634	0.118	0.2406	0.0182	1.0205	0.0098	0.008601	0.0059	0.700455
scz3	regional_SA_7Am	regional	SA	7Am	-0.018226	0.024	-0.7597	0.4474	0.2796	0.0211	1.0224	0.0095	0.00044631	0.0057	0.908074
scz3	regional_SA_7m	regional	SA	7m	-0.0046113	0.0259	-0.1778	0.8589	0.2938	0.0246	1.0147	0.0105	-0.0068841	0.0064	0.987876
scz3	regional_SA_7PC	regional	SA	7PC	-0.0026833	0.0262	-0.1023	0.9185	0.2257	0.0156	1.0194	0.0095	0.00019367	0.0059	0.987876
scz3	regional_SA_7PL	regional	SA	7PL	-0.0058563	0.0268	-0.2184	0.8271	0.2542	0.02	1.0092	0.01	-0.0037212	0.0059	0.986125
scz3	regional_SA_7Pm	regional	SA	7Pm	2.8454e-05	0.0264	0.0011	0.9991	0.2758	0.0215	1.0112	0.0099	-0.0030259	0.0059	0.9995
scz3	regional_SA_8Ad	regional	SA	8Ad	-0.013195	0.0268	-0.4919	0.6228	0.248	0.0201	1.0159	0.0102	-0.0022028	0.0068	0.961602
scz3	regional_SA_8Av	regional	SA	8Av	-0.021578	0.0275	-0.786	0.4319	0.2711	0.025	1.0252	0.0114	-0.0050044	0.0069	0.900233
scz3	regional_SA_8BL	regional	SA	8BL	-0.0071363	0.026	-0.2744	0.7838	0.2386	0.0197	1.0186	0.0099	-0.0072014	0.0066	0.975528
scz3	regional_SA_8BM	regional	SA	8BM	-0.02085	0.0251	-0.83	0.4065	0.2865	0.0227	1.0241	0.0102	-0.01021	0.006	0.887633
scz3	regional_SA_8C	regional	SA	8C	-0.0096343	0.0258	-0.3739	0.7085	0.262	0.0232	1.0298	0.0107	-0.00815	0.0067	0.972517
scz3	regional_SA_9-46d	regional	SA	9-46d	-0.032511	0.0237	-1.3745	0.1693	0.2783	0.0189	1.0176	0.0093	0.001209	0.0062	0.752603
scz3	regional_SA_9a	regional	SA	9a	-0.0086119	0.0251	-0.3431	0.7316	0.2418	0.0172	1.0104	0.0084	-0.0020203	0.006	0.97344
scz3	regional_SA_9m	regional	SA	9m	-0.043732	0.0234	-1.8689	0.0616	0.2962	0.0221	1.0216	0.0106	-0.0052414	0.0058	0.609709
scz3	regional_SA_9p	regional	SA	9p	-0.013803	0.0255	-0.541	0.5885	0.2451	0.0174	1.006	0.008	-0.00096589	0.0063	0.951413
scz3	regional_SA_A1	regional	SA	A1	-0.040746	0.0271	-1.5036	0.1327	0.2826	0.0199	1.0109	0.0095	-0.0047409	0.0066	0.702442
scz3	regional_SA_a10p	regional	SA	a10p	0.0040369	0.0247	0.1634	0.8702	0.2459	0.0157	1.0061	0.0093	-0.009121	0.0063	0.987876
scz3	regional_SA_a24	regional	SA	a24	0.012015	0.024	0.5005	0.6167	0.2641	0.0231	1.0234	0.0113	-0.016594	0.0065	0.961602
scz3	regional_SA_a24pr	regional	SA	a24pr	-0.038853	0.028	-1.386	0.1657	0.2424	0.0223	1.0174	0.0113	-0.0032549	0.007	0.743513
scz3	regional_SA_a32pr	regional	SA	a32pr	-0.030069	0.0251	-1.1986	0.2307	0.3082	0.0235	1.0225	0.011	-0.0075358	0.0065	0.809205
scz3	regional_SA_A4	regional	SA	A4	-0.06583	0.027	-2.4385	0.0147	0.3241	0.025	1.0069	0.0113	-0.002135	0.007	0.368934
scz3	regional_SA_a47r	regional	SA	a47r	0.0069365	0.0231	0.3004	0.7638	0.2999	0.0214	1.0243	0.0102	-0.012159	0.006	0.975528
scz3	regional_SA_A5	regional	SA	A5	-0.062085	0.0289	-2.1495	0.0316	0.3165	0.0323	1.0113	0.0156	-0.002439	0.0075	0.489524
scz3	regional_SA_a9-46v	regional	SA	a9-46v	-0.026104	0.0247	-1.0581	0.29	0.2566	0.0224	1.0189	0.0106	-0.0034376	0.0061	0.819336
scz3	regional_SA_AAIC	regional	SA	AAIC	0.021118	0.0236	0.8945	0.3711	0.2892	0.0214	1.0093	0.0097	-0.0115	0.0057	0.876634
scz3	regional_SA_AIP	regional	SA	AIP	0.0058674	0.0274	0.2139	0.8306	0.2056	0.017	1.0179	0.0089	-0.0021597	0.0055	0.986125
scz3	regional_SA_AVI	regional	SA	AVI	0.0023492	0.0226	0.1041	0.9171	0.2934	0.0197	1.0093	0.0101	0.00062027	0.0053	0.987876
scz3	regional_SA_d23ab	regional	SA	d23ab	-0.023864	0.0273	-0.8732	0.3826	0.2751	0.0217	1.0263	0.0111	-0.0067118	0.007	0.878558
scz3	regional_SA_d32	regional	SA	d32	-0.027215	0.0259	-1.0522	0.2927	0.2745	0.0215	1.0236	0.0105	-0.010609	0.0061	0.819336
scz3	regional_SA_DVT	regional	SA	DVT	-0.016524	0.0236	-0.6998	0.4841	0.3003	0.0215	1.0194	0.0104	-0.0053952	0.006	0.916952
scz3	regional_SA_EC	regional	SA	EC	0.017044	0.0261	0.6536	0.5133	0.2479	0.0172	1.0084	0.0085	-0.011712	0.0058	0.926977
scz3	regional_SA_FEF	regional	SA	FEF	0.010222	0.0299	0.3414	0.7328	0.185	0.0181	1.0125	0.0092	-0.0082566	0.0063	0.97344
scz3	regional_SA_FFC	regional	SA	FFC	-0.05572	0.0252	-2.2111	0.027	0.2725	0.0225	1.0162	0.0099	-0.0082248	0.0067	0.489524
scz3	regional_SA_FOP1	regional	SA	FOP1	-0.004534	0.0281	-0.1615	0.8717	0.2267	0.0203	1.0181	0.0101	-0.0065869	0.0066	0.987876
scz3	regional_SA_FOP2	regional	SA	FOP2	-0.0036731	0.0269	-0.1366	0.8913	0.2662	0.0205	1.0258	0.0104	-0.0099773	0.0066	0.987876
scz3	regional_SA_FOP3	regional	SA	FOP3	-0.010374	0.0234	-0.4441	0.657	0.3144	0.0234	1.0042	0.0118	-0.0040969	0.0061	0.961602
scz3	regional_SA_FOP4	regional	SA	FOP4	0.012752	0.0236	0.5409	0.5886	0.2799	0.0179	1.0164	0.0096	-0.0082653	0.0059	0.951413
scz3	regional_SA_FOP5	regional	SA	FOP5	0.010235	0.0218	0.4701	0.6383	0.3158	0.0202	1.0232	0.0102	-0.0033122	0.0056	0.961602
scz3	regional_SA_FST	regional	SA	FST	-0.042779	0.0266	-1.6075	0.1079	0.2454	0.0212	1.0226	0.0111	-0.0040262	0.0068	0.697154
scz3	regional_SA_H	regional	SA	H	0.016605	0.0235	0.7055	0.4805	0.2881	0.0214	1.0241	0.0106	-0.0089664	0.0064	0.916952
scz3	regional_SA_i6-8	regional	SA	i6-8	-0.020814	0.0288	-0.7234	0.4694	0.2512	0.0238	1.0236	0.0114	-0.0078233	0.0067	0.914439
scz3	regional_SA_IFJa	regional	SA	IFJa	0.0031665	0.025	0.1266	0.8993	0.2071	0.0171	1.0077	0.0085	-0.012113	0.006	0.987876
scz3	regional_SA_IFJp	regional	SA	IFJp	-0.01156	0.0258	-0.4477	0.6544	0.2232	0.0171	1.0108	0.0089	-0.0062763	0.0061	0.961602
scz3	regional_SA_IFSa	regional	SA	IFSa	-0.0056199	0.0246	-0.2286	0.8192	0.1988	0.018	1.0256	0.0094	-0.0070738	0.0061	0.984433
scz3	regional_SA_IFSp	regional	SA	IFSp	0.0027177	0.024	0.1132	0.9099	0.2117	0.0163	1.0068	0.0082	-0.010702	0.0063	0.987876
scz3	regional_SA_Ig	regional	SA	Ig	-0.032466	0.0241	-1.3453	0.1785	0.295	0.0224	1.017	0.011	-0.007244	0.0064	0.752603
scz3	regional_SA_IP0	regional	SA	IP0	-0.011972	0.028	-0.427	0.6694	0.2072	0.0166	1.0209	0.0092	-0.011745	0.0063	0.961602
scz3	regional_SA_IP1	regional	SA	IP1	-0.013362	0.0281	-0.4761	0.634	0.2298	0.0163	1.0123	0.0084	-0.007438	0.0064	0.961602
scz3	regional_SA_IP2	regional	SA	IP2	-0.012369	0.0278	-0.4447	0.6566	0.1967	0.0169	1.0168	0.0086	0.0036687	0.0054	0.961602
scz3	regional_SA_IPS1	regional	SA	IPS1	0.018468	0.0263	0.7026	0.4823	0.2288	0.017	1.0115	0.0087	-0.0094827	0.0055	0.916952
scz3	regional_SA_LBelt	regional	SA	LBelt	-0.044217	0.026	-1.6998	0.0892	0.3014	0.0205	1.0254	0.0101	-0.0016511	0.0065	0.649552
scz3	regional_SA_LIPd	regional	SA	LIPd	0.0088876	0.032	0.278	0.781	0.1709	0.0145	1.0095	0.0084	0.00030994	0.0062	0.975528
scz3	regional_SA_LIPv	regional	SA	LIPv	-0.0036562	0.0292	-0.125	0.9005	0.2003	0.0165	1.0132	0.0092	0.0025719	0.006	0.987876
scz3	regional_SA_LO1	regional	SA	LO1	-0.061421	0.0278	-2.2121	0.027	0.2882	0.0228	1.0087	0.0092	0.0039329	0.0069	0.489524
scz3	regional_SA_LO2	regional	SA	LO2	-0.070989	0.0271	-2.6218	0.0087	0.2468	0.0229	1.0169	0.0101	0.0040151	0.0063	0.335554
scz3	regional_SA_LO3	regional	SA	LO3	-0.058021	0.0297	-1.9567	0.0504	0.2405	0.024	1.0095	0.0111	0.0015998	0.0071	0.580349
scz3	regional_SA_MBelt	regional	SA	MBelt	-0.06328	0.0275	-2.3	0.0214	0.2976	0.0239	1.0129	0.0111	-0.0043565	0.0064	0.441981
scz3	regional_SA_MI	regional	SA	MI	-0.00048699	0.0214	-0.0228	0.9818	0.3651	0.0231	1.006	0.0111	-0.0046384	0.0057	0.994269
scz3	regional_SA_MIP	regional	SA	MIP	-0.0059828	0.0265	-0.2255	0.8216	0.2568	0.0188	1.0037	0.0093	-0.0021783	0.0063	0.984482
scz3	regional_SA_MST	regional	SA	MST	-0.041221	0.0273	-1.509	0.1313	0.1985	0.0183	1.0192	0.01	-0.0044636	0.0063	0.702442
scz3	regional_SA_MT	regional	SA	MT	-0.040391	0.0283	-1.4285	0.1531	0.2086	0.0212	1.0152	0.0107	-0.003751	0.0064	0.729735
scz3	regional_SA_OFC	regional	SA	OFC	0.015237	0.0235	0.6494	0.5161	0.3428	0.0264	1.016	0.0118	-0.019081	0.0066	0.926987
scz3	regional_SA_OP1	regional	SA	OP1	-0.039774	0.0264	-1.5041	0.1326	0.2858	0.021	1.0194	0.0101	-0.0079918	0.0067	0.702442
scz3	regional_SA_OP2-3	regional	SA	OP2-3	-0.02116	0.0265	-0.7992	0.4242	0.2937	0.0226	1.0175	0.011	-0.0097064	0.0069	0.900233
scz3	regional_SA_OP4	regional	SA	OP4	-0.01446	0.0262	-0.5518	0.5811	0.3082	0.0245	1.0216	0.0116	-0.011867	0.0067	0.948142
scz3	regional_SA_p10p	regional	SA	p10p	-0.013957	0.0235	-0.5941	0.5525	0.2588	0.018	1.0108	0.0095	-0.00191	0.006	0.944714
scz3	regional_SA_p24	regional	SA	p24	-0.035461	0.0267	-1.327	0.1845	0.2613	0.0205	1.0172	0.0105	-0.0081966	0.0069	0.75821
scz3	regional_SA_p24pr	regional	SA	p24pr	-0.03513	0.0278	-1.265	0.2059	0.2612	0.0218	1.0013	0.0115	-0.0037334	0.0066	0.775087
scz3	regional_SA_p32	regional	SA	p32	-0.009287	0.0249	-0.373	0.7092	0.2864	0.0229	1.0133	0.0112	-0.014719	0.0064	0.972517
scz3	regional_SA_p32pr	regional	SA	p32pr	-0.020861	0.0254	-0.8198	0.4123	0.3115	0.0239	1.0176	0.0115	-0.0065839	0.0064	0.891741
scz3	regional_SA_p47r	regional	SA	p47r	-0.020295	0.0252	-0.8044	0.4211	0.225	0.0183	1.0353	0.0094	-0.0029447	0.006	0.900233
scz3	regional_SA_p9-46v	regional	SA	p9-46v	0.0029285	0.0245	0.1194	0.905	0.2675	0.0215	1.0235	0.0101	-0.0066938	0.0063	0.987876
scz3	regional_SA_PBelt	regional	SA	PBelt	-0.05678	0.0264	-2.1471	0.0318	0.3131	0.0214	1.0124	0.0102	-0.0041485	0.0066	0.489524
scz3	regional_SA_PCV	regional	SA	PCV	0.003405	0.0247	0.1379	0.8903	0.2892	0.0246	1.0217	0.0104	-0.0070255	0.006	0.987876
scz3	regional_SA_PeEc	regional	SA	PeEc	-0.0087173	0.0242	-0.3595	0.7192	0.3006	0.0197	1.0203	0.0092	-0.0044576	0.0061	0.972752
scz3	regional_SA_PEF	regional	SA	PEF	-0.053498	0.0328	-1.632	0.1027	0.1484	0.0143	1.0207	0.0085	8.6419e-05	0.0063	0.690405
scz3	regional_SA_PF	regional	SA	PF	-0.03951	0.0279	-1.4166	0.1566	0.2562	0.0201	1.0175	0.0098	-0.003954	0.0062	0.736645
scz3	regional_SA_PFcm	regional	SA	PFcm	-0.055938	0.0259	-2.1592	0.0308	0.2729	0.0183	1.0202	0.0092	-0.0066433	0.0061	0.489524
scz3	regional_SA_PFm	regional	SA	PFm	-0.034762	0.0262	-1.328	0.1842	0.2232	0.0172	1.0115	0.0084	0.0051623	0.0057	0.75821
scz3	regional_SA_PFop	regional	SA	PFop	-0.01169	0.0274	-0.4268	0.6695	0.2797	0.0199	1.0314	0.0103	-0.012329	0.0066	0.961602
scz3	regional_SA_PFt	regional	SA	PFt	0.014673	0.0287	0.5112	0.6092	0.2759	0.0226	1.0327	0.0101	-0.009726	0.0068	0.961602
scz3	regional_SA_PGi	regional	SA	PGi	-0.053477	0.0266	-2.0086	0.0446	0.2538	0.0187	1.0099	0.0105	-0.00069108	0.0067	0.550117
scz3	regional_SA_PGp	regional	SA	PGp	-0.033714	0.0309	-1.0919	0.2749	0.2159	0.019	1.0133	0.0097	-0.0074744	0.007	0.812034
scz3	regional_SA_PGs	regional	SA	PGs	-0.051401	0.0266	-1.9293	0.0537	0.2715	0.0184	1.0154	0.0097	-0.0005721	0.0066	0.593237
scz3	regional_SA_PH	regional	SA	PH	-0.061776	0.0248	-2.4952	0.0126	0.2861	0.0231	1.0149	0.0111	-0.0032653	0.0071	0.353005
scz3	regional_SA_PHA1	regional	SA	PHA1	-0.0063723	0.0261	-0.2439	0.8073	0.2759	0.0191	1.0071	0.0096	-0.0094555	0.0063	0.981473
scz3	regional_SA_PHA2	regional	SA	PHA2	-0.003827	0.0249	-0.1539	0.8777	0.2664	0.0175	1.0324	0.0092	-0.013681	0.007	0.987876
scz3	regional_SA_PHA3	regional	SA	PHA3	-0.036032	0.0256	-1.4091	0.1588	0.2545	0.0193	1.0297	0.0098	-0.012529	0.0071	0.737727
scz3	regional_SA_PHT	regional	SA	PHT	-0.03704	0.0251	-1.4766	0.1398	0.289	0.021	1.0233	0.0115	-0.0080164	0.0067	0.714881
scz3	regional_SA_PI	regional	SA	PI	-0.038944	0.0261	-1.494	0.1352	0.3132	0.0224	1.0173	0.011	-0.0062347	0.0066	0.702442
scz3	regional_SA_Pir	regional	SA	Pir	-0.023192	0.0294	-0.7878	0.4308	0.2015	0.0168	1.0178	0.0084	-0.0036723	0.0063	0.900233
scz3	regional_SA_PIT	regional	SA	PIT	-0.03511	0.027	-1.3003	0.1935	0.2482	0.0225	1.0203	0.0099	-0.003982	0.0062	0.771398
scz3	regional_SA_pOFC	regional	SA	pOFC	0.019518	0.0242	0.8057	0.4204	0.3484	0.0338	1.0204	0.0131	-0.015634	0.0064	0.900233
scz3	regional_SA_PoI1	regional	SA	PoI1	-0.036099	0.0235	-1.538	0.124	0.2934	0.021	1.0131	0.0111	-0.0039178	0.0057	0.702442
scz3	regional_SA_PoI2	regional	SA	PoI2	0.0024257	0.0232	0.1045	0.9168	0.3491	0.0245	1.0076	0.0121	-0.015214	0.0062	0.987876
scz3	regional_SA_POS1	regional	SA	POS1	-0.04132	0.0236	-1.7507	0.08	0.3573	0.0269	1.0215	0.0127	0.00028365	0.006	0.643818
scz3	regional_SA_POS2	regional	SA	POS2	-0.013579	0.0249	-0.5448	0.5859	0.289	0.0206	1.0193	0.0098	-0.0011064	0.0062	0.951413
scz3	regional_SA_PreS	regional	SA	PreS	-0.011149	0.026	-0.4286	0.6682	0.2955	0.0202	1.0055	0.0096	-0.011887	0.0065	0.961602
scz3	regional_SA_ProS	regional	SA	ProS	-0.042338	0.025	-1.6947	0.0901	0.3278	0.0231	1.038	0.011	0.0036898	0.0063	0.649552
scz3	regional_SA_PSL	regional	SA	PSL	-0.068772	0.0277	-2.4869	0.0129	0.187	0.0167	1.008	0.0088	0.0036394	0.0053	0.353005
scz3	regional_SA_RI	regional	SA	RI	-0.070017	0.0273	-2.5645	0.0103	0.2932	0.0196	1.0255	0.0104	0.00045469	0.0065	0.339208
scz3	regional_SA_RSC	regional	SA	RSC	-0.037932	0.0258	-1.4679	0.1421	0.3372	0.0226	1.0214	0.011	-0.0025944	0.0069	0.714881
scz3	regional_SA_s32	regional	SA	s32	-0.0034448	0.025	-0.1378	0.8904	0.3048	0.0255	1.0164	0.0124	-0.012079	0.0065	0.987876
scz3	regional_SA_s6-8	regional	SA	s6-8	0.00060453	0.0271	0.0223	0.9822	0.2284	0.0179	1.01	0.0093	-0.012265	0.0063	0.994269
scz3	regional_SA_SCEF	regional	SA	SCEF	-0.005242	0.0248	-0.2117	0.8323	0.3079	0.0235	1.021	0.0104	-0.0069971	0.0065	0.986125
scz3	regional_SA_SFL	regional	SA	SFL	-0.01046	0.0255	-0.4108	0.6812	0.2625	0.0186	1.0163	0.0094	-0.0088211	0.0064	0.964901
scz3	regional_SA_STGa	regional	SA	STGa	-0.017515	0.0287	-0.6112	0.541	0.2338	0.0182	1.0196	0.0098	-0.012131	0.0065	0.939593
scz3	regional_SA_STSda	regional	SA	STSda	-0.027588	0.03	-0.9208	0.3572	0.2503	0.026	1.0118	0.0129	-0.0122	0.0066	0.868908
scz3	regional_SA_STSdp	regional	SA	STSdp	-0.078173	0.0284	-2.7544	0.0059	0.2764	0.0192	1.0206	0.0107	0.0027682	0.0071	0.308441
scz3	regional_SA_STSva	regional	SA	STSva	-0.038766	0.0269	-1.4394	0.15	0.243	0.0179	1.0318	0.0091	-0.0065874	0.0063	0.729735
scz3	regional_SA_STSvp	regional	SA	STSvp	-0.056816	0.0274	-2.0754	0.0379	0.2502	0.0168	1.0167	0.0096	-0.0017823	0.0065	0.524702
scz3	regional_SA_STV	regional	SA	STV	-0.093392	0.0286	-3.2653	0.0011	0.1904	0.0154	1.0089	0.0082	0.011461	0.0059	0.241546
scz3	regional_SA_TA2	regional	SA	TA2	-0.046204	0.0271	-1.7075	0.0877	0.3091	0.028	1.0026	0.0136	-0.0074566	0.0069	0.649552
scz3	regional_SA_TE1a	regional	SA	TE1a	-0.034431	0.0241	-1.4288	0.1531	0.2973	0.0205	1.0184	0.0097	-0.0012346	0.0064	0.729735
scz3	regional_SA_TE1m	regional	SA	TE1m	-0.029341	0.0272	-1.0801	0.2801	0.2589	0.0187	1.0231	0.0101	-0.0061239	0.0063	0.813089
scz3	regional_SA_TE1p	regional	SA	TE1p	-0.043397	0.0253	-1.7129	0.0867	0.276	0.0192	1.0214	0.0106	-0.004457	0.0067	0.649552
scz3	regional_SA_TE2a	regional	SA	TE2a	-0.026855	0.0269	-0.999	0.3178	0.2907	0.021	1.0191	0.0109	-0.0034137	0.0068	0.839314
scz3	regional_SA_TE2p	regional	SA	TE2p	-0.054667	0.025	-2.1858	0.0288	0.2789	0.0205	1.015	0.0105	-0.0074995	0.0063	0.489524
scz3	regional_SA_TF	regional	SA	TF	-0.017075	0.0248	-0.6873	0.4919	0.3157	0.0227	1.0166	0.0103	-0.010433	0.006	0.920522
scz3	regional_SA_TGd	regional	SA	TGd	-0.040199	0.0252	-1.5963	0.1104	0.3146	0.0209	1.0119	0.0105	-0.0065721	0.0067	0.700455
scz3	regional_SA_TGv	regional	SA	TGv	-0.052206	0.0253	-2.0609	0.0393	0.2917	0.0196	1.0094	0.0098	-0.00059323	0.0064	0.528392
scz3	regional_SA_TPOJ1	regional	SA	TPOJ1	-0.057204	0.029	-1.9736	0.0484	0.2385	0.018	1.0135	0.0101	-0.0023366	0.0069	0.578011
scz3	regional_SA_TPOJ2	regional	SA	TPOJ2	-0.026264	0.0264	-0.9951	0.3197	0.2501	0.0201	1.0178	0.0114	-0.0092704	0.0068	0.842154
scz3	regional_SA_TPOJ3	regional	SA	TPOJ3	-0.033423	0.0283	-1.1799	0.2381	0.2189	0.0189	1.0122	0.0099	-0.0051972	0.0067	0.809205
scz3	regional_SA_V1	regional	SA	V1	-0.02791	0.0246	-1.1354	0.2562	0.4178	0.0295	1.0309	0.0122	-0.0055216	0.0068	0.811872
scz3	regional_SA_V2	regional	SA	V2	-0.038524	0.0247	-1.5568	0.1195	0.39	0.0286	1.0273	0.0112	-0.0039552	0.007	0.700455
scz3	regional_SA_v23ab	regional	SA	v23ab	-0.0058093	0.0271	-0.2147	0.83	0.2704	0.0201	1.0303	0.0103	-0.011964	0.0065	0.986125
scz3	regional_SA_V3	regional	SA	V3	-0.035556	0.0255	-1.3927	0.1637	0.361	0.0282	1.0256	0.0111	-0.0020586	0.0071	0.7426
scz3	regional_SA_V3A	regional	SA	V3A	0.01749	0.0277	0.6313	0.5279	0.2312	0.0202	1.0278	0.0102	-0.0042578	0.0061	0.93661
scz3	regional_SA_V3B	regional	SA	V3B	0.034708	0.0287	1.2087	0.2268	0.1963	0.0157	1.0143	0.009	-0.014088	0.0062	0.802081
scz3	regional_SA_V3CD	regional	SA	V3CD	-0.034894	0.03	-1.1631	0.2448	0.2445	0.0199	1.0122	0.0086	-0.0035518	0.0071	0.811872
scz3	regional_SA_V4	regional	SA	V4	-0.038354	0.0261	-1.4709	0.1413	0.3482	0.0281	1.0207	0.0109	-0.0031308	0.0071	0.714881
scz3	regional_SA_V4t	regional	SA	V4t	-0.067926	0.0266	-2.5579	0.0105	0.2223	0.0219	1.0173	0.0103	0.0029386	0.0061	0.339208
scz3	regional_SA_V6	regional	SA	V6	-0.020172	0.0259	-0.7775	0.4369	0.2702	0.02	1.0167	0.0098	-0.0064018	0.0065	0.903315
scz3	regional_SA_V6A	regional	SA	V6A	0.014754	0.0289	0.5098	0.6102	0.1734	0.0151	1.0189	0.0082	-0.0067149	0.0057	0.961602
scz3	regional_SA_V7	regional	SA	V7	0.034195	0.027	1.2683	0.2047	0.1879	0.0151	1.0149	0.0083	-0.0072355	0.0049	0.775087
scz3	regional_SA_V8	regional	SA	V8	-0.018836	0.0254	-0.7419	0.4582	0.2726	0.0252	1.0117	0.0111	-0.011924	0.0062	0.910917
scz3	regional_SA_VIP	regional	SA	VIP	-0.018564	0.026	-0.7149	0.4747	0.2586	0.0206	1.012	0.0103	-0.00032361	0.0061	0.915935
scz3	regional_SA_VMV1	regional	SA	VMV1	-0.04297	0.0286	-1.5009	0.1334	0.2293	0.0195	1.0202	0.0092	0.0034629	0.0066	0.702442
scz3	regional_SA_VMV2	regional	SA	VMV2	-0.032206	0.0275	-1.1728	0.2409	0.2463	0.0204	1.0174	0.0097	-0.0024485	0.0065	0.810403
scz3	regional_SA_VMV3	regional	SA	VMV3	-0.025193	0.0244	-1.0325	0.3018	0.2505	0.0193	1.0221	0.0094	-0.010258	0.0066	0.820877
scz3	regional_SA_VVC	regional	SA	VVC	-0.047747	0.0252	-1.8936	0.0583	0.256	0.0202	1.0205	0.0097	-0.011147	0.0063	0.60353
ADHD	SubCor_Vol_Accumbens.area	SubCor	Vol	Accumbens.area	-0.0921	0.0303	-3.0402	0.0023645	0.3125	0.0208	1.0082	0.0101	-0.0029154	0.0066	0.0142483
ADHD	SubCor_Vol_Amygdala	SubCor	Vol	Amygdala	-0.0984	0.0315	-3.1254	0.0017756	0.2978	0.0217	1.0071	0.0111	-0.0045294	0.0064	0.0113463
ADHD	SubCor_Vol_Brain.Stem	SubCor	Vol	Brain.Stem	-0.1743	0.027	-6.4582	1.0593e-10	0.4165	0.0292	1.0124	0.0134	-0.00092896	0.0064	8.21311e-08
ADHD	SubCor_Vol_Caudate	SubCor	Vol	Caudate	-0.11	0.0277	-3.9743	7.0597e-05	0.3479	0.0237	1.013	0.0115	9.7273e-05	0.0061	0.00101993
ADHD	SubCor_Vol_CC.Anterior	SubCor	Vol	CC.Anterior	-0.0771	0.0282	-2.7305	0.0063242	0.3363	0.0201	1.0002	0.0106	-0.0027967	0.0062	0.0294791
ADHD	SubCor_Vol_CC.Central	SubCor	Vol	CC.Central	-0.0579	0.0333	-1.7369	0.082396	0.2289	0.0145	1.0113	0.009	-0.00083184	0.0062	0.205636
ADHD	SubCor_Vol_CC.Mid.Anterior	SubCor	Vol	CC.Mid.Anterior	-0.0638	0.0312	-2.0449	0.040861	0.276	0.017	1.0124	0.0092	0.0018233	0.0062	0.119312
ADHD	SubCor_Vol_CC.Mid.Posterior	SubCor	Vol	CC.Mid.Posterior	-0.0732	0.0335	-2.1863	0.028797	0.2213	0.0163	1.0247	0.0088	0.004446	0.0062	0.0926443
ADHD	SubCor_Vol_CC.Posterior	SubCor	Vol	CC.Posterior	-0.1085	0.029	-3.7492	0.00017738	0.3688	0.0237	1.0005	0.0117	0.003863	0.0065	0.00206293
ADHD	SubCor_Vol_Cerebellum.Cortex	SubCor	Vol	Cerebellum.Cortex	-0.1527	0.0328	-4.6593	3.1725e-06	0.3801	0.0297	1.0428	0.0142	-0.0038616	0.0071	9.11017e-05
ADHD	SubCor_Vol_Cerebellum.White.Matter	SubCor	Vol	Cerebellum.White.Matter	-0.1307	0.0276	-4.7298	2.2475e-06	0.411	0.0306	1.0023	0.0125	-0.0046048	0.0063	6.87853e-05
ADHD	SubCor_Vol_Hippocampus	SubCor	Vol	Hippocampus	-0.071	0.0304	-2.3349	0.01955	0.3466	0.0288	1.0169	0.014	-0.014061	0.0067	0.0709412
ADHD	SubCor_Vol_Inf.Lat.Vent	SubCor	Vol	Inf.Lat.Vent	-0.1312	0.0364	-3.6051	0.00031206	0.1845	0.0171	1.0203	0.0096	0.0041428	0.0064	0.00311346
ADHD	SubCor_Vol_Lateral.Ventricle	SubCor	Vol	Lateral.Ventricle	-0.1711	0.032	-5.3519	8.7045e-08	0.2623	0.0235	1.0373	0.0127	0.0041681	0.0067	5.62407e-06
ADHD	SubCor_Vol_Pallidum	SubCor	Vol	Pallidum	-0.1629	0.0296	-5.4984	3.8332e-08	0.3713	0.026	0.9935	0.0123	0.00045454	0.0065	3.03729e-06
ADHD	SubCor_Vol_Putamen	SubCor	Vol	Putamen	-0.0473	0.0299	-1.5819	0.11367	0.3637	0.0273	0.9974	0.0132	-0.007151	0.0063	0.257948
ADHD	SubCor_Vol_Thalamus.Proper	SubCor	Vol	Thalamus.Proper	-0.1073	0.0261	-4.1145	3.8802e-05	0.3858	0.0251	0.9995	0.0133	-0.009676	0.0062	0.000618174
ADHD	SubCor_Vol_VentralDC	SubCor	Vol	VentralDC	-0.1938	0.028	-6.9158	4.6521e-12	0.3751	0.0283	0.9947	0.0131	0.0024055	0.0064	5.41039e-09
ADHD	SubCor_Vol_X3rd.Ventricle	SubCor	Vol	X3rd.Ventricle	-0.1393	0.0356	-3.9134	9.1002e-05	0.2795	0.0224	1.0313	0.0113	0.0065508	0.0068	0.00123064
ADHD	SubCor_Vol_X4th.Ventricle	SubCor	Vol	X4th.Ventricle	-0.1273	0.0333	-3.8206	0.00013314	0.3513	0.0268	1.0217	0.0134	-0.0031288	0.0072	0.00163854
ANX	SubCor_Vol_Accumbens.area	SubCor	Vol	Accumbens.area	-0.0355	0.0324	-1.0967	0.27278	0.3161	0.0245	1.0139	0.0134	5e-04	0.0084	0.452558
ANX	SubCor_Vol_Amygdala	SubCor	Vol	Amygdala	-0.0786	0.0301	-2.615	0.0089227	0.3007	0.0244	1.0119	0.0133	3e-04	0.0076	0.0457141
ANX	SubCor_Vol_Brain.Stem	SubCor	Vol	Brain.Stem	-0.1065	0.0275	-3.8767	0.00010589	0.4267	0.0359	1.0139	0.0168	0.0037	0.0082	0.00210513
ANX	SubCor_Vol_Caudate	SubCor	Vol	Caudate	-0.001	0.0321	-0.0319	0.97457	0.3421	0.0251	1.0324	0.0135	-5e-04	0.0082	0.987285
ANX	SubCor_Vol_CC.Anterior	SubCor	Vol	CC.Anterior	-0.0317	0.029	-1.0906	0.27544	0.3387	0.0233	1.0036	0.0132	0.0044	0.0076	0.455612
ANX	SubCor_Vol_CC.Central	SubCor	Vol	CC.Central	-0.0109	0.0328	-0.3325	0.73955	0.2344	0.0153	1.0098	0.0099	0.0055	0.0074	0.838856
ANX	SubCor_Vol_CC.Mid.Anterior	SubCor	Vol	CC.Mid.Anterior	-0.0023	0.0336	-0.0698	0.94437	0.2831	0.0181	1.011	0.011	0.0063	0.0079	0.970571
ANX	SubCor_Vol_CC.Mid.Posterior	SubCor	Vol	CC.Mid.Posterior	-0.0043	0.0364	-0.1193	0.90506	0.229	0.0177	1.025	0.0114	0.0025	0.0076	0.944446
ANX	SubCor_Vol_CC.Posterior	SubCor	Vol	CC.Posterior	-0.0205	0.0286	-0.7163	0.47379	0.372	0.0254	1.0062	0.0142	-0.0024	0.0076	0.648638
ANX	SubCor_Vol_Cerebellum.Cortex	SubCor	Vol	Cerebellum.Cortex	-0.087	0.0297	-2.9301	0.0033886	0.3745	0.0333	1.0641	0.0175	-0.0013	0.0078	0.023182
ANX	SubCor_Vol_Cerebellum.White.Matter	SubCor	Vol	Cerebellum.White.Matter	-0.0743	0.0258	-2.8817	0.0039557	0.4208	0.0357	1.0054	0.0154	-0.0025	0.0076	0.0261391
ANX	SubCor_Vol_Hippocampus	SubCor	Vol	Hippocampus	-0.0668	0.0314	-2.1266	0.033456	0.3574	0.0333	1.0221	0.0164	-0.0034	0.0086	0.11392
ANX	SubCor_Vol_Inf.Lat.Vent	SubCor	Vol	Inf.Lat.Vent	-0.0636	0.0375	-1.6951	0.090055	0.1859	0.0176	1.0264	0.0115	0.0124	0.0074	0.222838
ANX	SubCor_Vol_Lateral.Ventricle	SubCor	Vol	Lateral.Ventricle	-0.056	0.0341	-1.6433	0.10032	0.2658	0.0249	1.0401	0.0153	0.0025	0.0078	0.239082
ANX	SubCor_Vol_Pallidum	SubCor	Vol	Pallidum	-0.093	0.0282	-3.2966	0.00097865	0.3779	0.0292	0.999	0.0145	0.0032	0.0078	0.00998395
ANX	SubCor_Vol_Putamen	SubCor	Vol	Putamen	-0.0177	0.0323	-0.5486	0.58331	0.3753	0.029	0.9969	0.0154	0.0045	0.0086	0.731023
ANX	SubCor_Vol_Thalamus.Proper	SubCor	Vol	Thalamus.Proper	-0.1003	0.0277	-3.6239	0.00029015	0.3975	0.028	0.997	0.0152	0.0083	0.0082	0.00424458
ANX	SubCor_Vol_VentralDC	SubCor	Vol	VentralDC	-0.1567	0.0279	-5.6237	1.8689e-08	0.3829	0.0334	0.9955	0.0162	0.015	0.0084	7.2451e-06
ANX	SubCor_Vol_X3rd.Ventricle	SubCor	Vol	X3rd.Ventricle	-0.0602	0.0298	-2.0192	0.043466	0.2783	0.0238	1.0407	0.0136	0.0053	0.0074	0.136073
ANX	SubCor_Vol_X4th.Ventricle	SubCor	Vol	X4th.Ventricle	-0.0963	0.0269	-3.5813	0.00034183	0.3486	0.0305	1.0332	0.0162	0.0112	0.0077	0.00478974
Autism_Grove_2019	SubCor_Vol_Accumbens.area	SubCor	Vol	Accumbens.area	0.0012	0.0434	0.0285	0.9773	0.309	0.0227	1.011	0.0126	-0.004024	0.0067	0.99307
Autism_Grove_2019	SubCor_Vol_Amygdala	SubCor	Vol	Amygdala	0.0612	0.058	1.0549	0.2915	0.2991	0.024	1.007	0.0133	-0.0070675	0.0077	0.840983
Autism_Grove_2019	SubCor_Vol_Brain.Stem	SubCor	Vol	Brain.Stem	-0.0101	0.0482	-0.2101	0.8336	0.4129	0.0348	1.0192	0.0166	0.0040455	0.0074	0.964174
Autism_Grove_2019	SubCor_Vol_Caudate	SubCor	Vol	Caudate	0.0106	0.042	0.2517	0.8013	0.3448	0.0229	1.0169	0.0127	-0.0057084	0.0069	0.957007
Autism_Grove_2019	SubCor_Vol_CC.Anterior	SubCor	Vol	CC.Anterior	-0.0528	0.0424	-1.2439	0.2135	0.3384	0.0218	0.9982	0.0133	-0.00078868	0.0071	0.833223
Autism_Grove_2019	SubCor_Vol_CC.Central	SubCor	Vol	CC.Central	-0.118	0.0487	-2.4227	0.0154	0.2301	0.0156	1.0107	0.0102	0.0093376	0.0067	0.802845
Autism_Grove_2019	SubCor_Vol_CC.Mid.Anterior	SubCor	Vol	CC.Mid.Anterior	-0.0769	0.0452	-1.6991	0.0893	0.2768	0.0174	1.0126	0.0108	0.0082269	0.0069	0.803731
Autism_Grove_2019	SubCor_Vol_CC.Mid.Posterior	SubCor	Vol	CC.Mid.Posterior	-0.1227	0.0539	-2.2772	0.0228	0.2245	0.0173	1.0207	0.0103	0.0088558	0.0071	0.802845
Autism_Grove_2019	SubCor_Vol_CC.Posterior	SubCor	Vol	CC.Posterior	-0.0279	0.0419	-0.6671	0.5047	0.3685	0.0241	1.0002	0.0135	-0.004378	0.007	0.912508
Autism_Grove_2019	SubCor_Vol_Cerebellum.Cortex	SubCor	Vol	Cerebellum.Cortex	-0.0155	0.0572	-0.2716	0.7859	0.3798	0.0303	1.0445	0.0171	-0.00017994	0.0089	0.957007
Autism_Grove_2019	SubCor_Vol_Cerebellum.White.Matter	SubCor	Vol	Cerebellum.White.Matter	-0.0663	0.0431	-1.5363	0.1245	0.4148	0.0343	1.0002	0.0159	0.0065918	0.0074	0.803731
Autism_Grove_2019	SubCor_Vol_Hippocampus	SubCor	Vol	Hippocampus	0.0357	0.0485	0.7354	0.4621	0.3503	0.0309	1.015	0.0153	-0.0043055	0.0073	0.897949
Autism_Grove_2019	SubCor_Vol_Inf.Lat.Vent	SubCor	Vol	Inf.Lat.Vent	0.028	0.0573	0.489	0.6248	0.1805	0.0162	1.0258	0.0109	0.00036985	0.0069	0.934073
Autism_Grove_2019	SubCor_Vol_Lateral.Ventricle	SubCor	Vol	Lateral.Ventricle	0.0347	0.0586	0.5917	0.554	0.2624	0.0244	1.0384	0.0159	-0.0055882	0.0074	0.92225
Autism_Grove_2019	SubCor_Vol_Pallidum	SubCor	Vol	Pallidum	0.0065	0.0451	0.1439	0.8856	0.3715	0.0271	0.9946	0.0141	-0.0052205	0.0074	0.971944
Autism_Grove_2019	SubCor_Vol_Putamen	SubCor	Vol	Putamen	0.0092	0.0419	0.2195	0.8262	0.3607	0.0288	1.001	0.0152	-0.0085735	0.0069	0.961228
Autism_Grove_2019	SubCor_Vol_Thalamus.Proper	SubCor	Vol	Thalamus.Proper	0.0065	0.047	0.1383	0.89	0.3892	0.0266	0.9971	0.0149	-4.1198e-05	0.0071	0.972701
Autism_Grove_2019	SubCor_Vol_VentralDC	SubCor	Vol	VentralDC	0.0049	0.0508	0.0956	0.9238	0.3762	0.0329	0.9956	0.0165	0.00059212	0.0077	0.978502
Autism_Grove_2019	SubCor_Vol_X3rd.Ventricle	SubCor	Vol	X3rd.Ventricle	0.0673	0.0556	1.2116	0.2257	0.2781	0.024	1.0338	0.0131	-0.008918	0.0077	0.839586
Autism_Grove_2019	SubCor_Vol_X4th.Ventricle	SubCor	Vol	X4th.Ventricle	0.0734	0.0565	1.3002	0.1935	0.354	0.0288	1.0203	0.0157	-0.0019449	0.0086	0.832669
BIP	SubCor_Vol_Accumbens.area	SubCor	Vol	Accumbens.area	0.0197	0.031	0.635	0.5254	0.3152	0.0214	1.0051	0.0108	-0.0074	0.0072	0.942005
BIP	SubCor_Vol_Amygdala	SubCor	Vol	Amygdala	0.0165	0.0316	0.5214	0.6021	0.2974	0.0226	1.0078	0.0119	-0.0027	0.0073	0.948136
BIP	SubCor_Vol_Brain.Stem	SubCor	Vol	Brain.Stem	-0.0301	0.0308	-0.9777	0.3282	0.4205	0.0318	1.0104	0.015	-7e-04	0.008	0.92165
BIP	SubCor_Vol_Caudate	SubCor	Vol	Caudate	0.0485	0.0304	1.595	0.1107	0.3476	0.0224	1.0147	0.0116	-0.0089	0.0075	0.825545
BIP	SubCor_Vol_CC.Anterior	SubCor	Vol	CC.Anterior	-0.0283	0.0262	-1.08	0.2801	0.3374	0.0216	0.9985	0.0119	2e-04	0.0068	0.907201
BIP	SubCor_Vol_CC.Central	SubCor	Vol	CC.Central	-0.0966	0.0319	-3.0253	0.0025	0.2297	0.0147	1.0113	0.0095	0.0046	0.0069	0.306053
BIP	SubCor_Vol_CC.Mid.Anterior	SubCor	Vol	CC.Mid.Anterior	-0.0415	0.0292	-1.4193	0.1558	0.278	0.0174	1.0111	0.0098	-0.0076	0.0069	0.837268
BIP	SubCor_Vol_CC.Mid.Posterior	SubCor	Vol	CC.Mid.Posterior	-0.0261	0.0327	-0.7985	0.4246	0.2238	0.0158	1.0226	0.0092	-0.0104	0.007	0.936337
BIP	SubCor_Vol_CC.Posterior	SubCor	Vol	CC.Posterior	-0.0764	0.0263	-2.9017	0.0037	0.3703	0.024	0.9992	0.0128	3e-04	0.007	0.344248
BIP	SubCor_Vol_Cerebellum.Cortex	SubCor	Vol	Cerebellum.Cortex	-0.0391	0.0327	-1.1947	0.2322	0.3808	0.0309	1.0434	0.016	-0.003	0.0081	0.879637
BIP	SubCor_Vol_Cerebellum.White.Matter	SubCor	Vol	Cerebellum.White.Matter	-0.0679	0.0284	-2.3876	0.017	0.4122	0.0315	1.0015	0.0139	0.0057	0.0072	0.527407
BIP	SubCor_Vol_Hippocampus	SubCor	Vol	Hippocampus	0.0109	0.0289	0.378	0.7054	0.3535	0.03	1.0116	0.0149	-0.0103	0.0072	0.960186
BIP	SubCor_Vol_Inf.Lat.Vent	SubCor	Vol	Inf.Lat.Vent	0.0422	0.0363	1.1607	0.2458	0.1813	0.0178	1.0246	0.0102	0.003	0.0068	0.89613
BIP	SubCor_Vol_Lateral.Ventricle	SubCor	Vol	Lateral.Ventricle	0.0491	0.032	1.5364	0.1244	0.2641	0.0229	1.0368	0.0136	-0.0022	0.0071	0.837268
BIP	SubCor_Vol_Pallidum	SubCor	Vol	Pallidum	-0.0288	0.0294	-0.9796	0.3273	0.373	0.0269	0.9927	0.0133	0.002	0.0075	0.92165
BIP	SubCor_Vol_Putamen	SubCor	Vol	Putamen	0.0341	0.0303	1.1249	0.2606	0.3658	0.0277	0.9961	0.0136	-0.0026	0.0068	0.906023
BIP	SubCor_Vol_Thalamus.Proper	SubCor	Vol	Thalamus.Proper	-0.0274	0.0289	-0.9487	0.3428	0.3917	0.0265	0.9946	0.0144	0.0012	0.0074	0.92165
BIP	SubCor_Vol_VentralDC	SubCor	Vol	VentralDC	-0.0155	0.0314	-0.4945	0.6209	0.3776	0.03	0.9946	0.0145	-0.0046	0.0076	0.948136
BIP	SubCor_Vol_X3rd.Ventricle	SubCor	Vol	X3rd.Ventricle	0.0379	0.031	1.221	0.2221	0.2784	0.0221	1.0342	0.0115	5e-04	0.0067	0.871102
BIP	SubCor_Vol_X4th.Ventricle	SubCor	Vol	X4th.Ventricle	0.0323	0.0308	1.0462	0.2955	0.3481	0.0263	1.0253	0.0137	-0.0103	0.0076	0.907201
MDD	SubCor_Vol_Accumbens.area	SubCor	Vol	Accumbens.area	-0.0227	0.0219	-1.0325	0.30182	0.3145	0.0212	1.0083	0.0098	0.0106	0.0067	0.491964
MDD	SubCor_Vol_Amygdala	SubCor	Vol	Amygdala	-0.0607	0.0227	-2.6732	0.0075124	0.2948	0.0221	1.0109	0.0105	0.0101	0.0068	0.0397968
MDD	SubCor_Vol_Brain.Stem	SubCor	Vol	Brain.Stem	-0.0697	0.0199	-3.5042	0.00045793	0.4098	0.0326	1.0228	0.0129	-0.0011	0.0066	0.00598396
MDD	SubCor_Vol_Caudate	SubCor	Vol	Caudate	0.0266	0.0226	1.1806	0.23776	0.3423	0.0235	1.0221	0.0108	0.001	0.0064	0.424027
MDD	SubCor_Vol_CC.Anterior	SubCor	Vol	CC.Anterior	-0.0096	0.0222	-0.4337	0.66451	0.3279	0.0203	1.0079	0.0102	-0.0063	0.0068	0.792175
MDD	SubCor_Vol_CC.Central	SubCor	Vol	CC.Central	-0.0453	0.0246	-1.845	0.065034	0.2338	0.0148	1.0065	0.008	0.0062	0.0065	0.180237
MDD	SubCor_Vol_CC.Mid.Anterior	SubCor	Vol	CC.Mid.Anterior	0.0083	0.0228	0.3641	0.7158	0.2717	0.0162	1.016	0.0087	-0.0073	0.0064	0.827922
MDD	SubCor_Vol_CC.Mid.Posterior	SubCor	Vol	CC.Mid.Posterior	-0.0301	0.0277	-1.0869	0.27708	0.2218	0.0159	1.0234	0.0078	2e-04	0.0066	0.465671
MDD	SubCor_Vol_CC.Posterior	SubCor	Vol	CC.Posterior	-0.0165	0.0198	-0.8333	0.40468	0.3611	0.0226	1.0062	0.0107	-0.0027	0.0068	0.587936
MDD	SubCor_Vol_Cerebellum.Cortex	SubCor	Vol	Cerebellum.Cortex	-0.0524	0.0222	-2.3583	0.018359	0.3817	0.0285	1.0457	0.0135	-0.007	0.0068	0.0743955
MDD	SubCor_Vol_Cerebellum.White.Matter	SubCor	Vol	Cerebellum.White.Matter	-0.0479	0.0176	-2.7134	0.0066604	0.4065	0.0323	1.0096	0.0125	-0.0034	0.006	0.036681
MDD	SubCor_Vol_Hippocampus	SubCor	Vol	Hippocampus	-0.0669	0.0225	-2.9686	0.002992	0.3435	0.0292	1.0214	0.0128	7e-04	0.0076	0.022669
MDD	SubCor_Vol_Inf.Lat.Vent	SubCor	Vol	Inf.Lat.Vent	-0.0305	0.0269	-1.1326	0.25736	0.1828	0.0156	1.0233	0.0087	4e-04	0.0061	0.444739
MDD	SubCor_Vol_Lateral.Ventricle	SubCor	Vol	Lateral.Ventricle	-0.0318	0.0218	-1.4617	0.14383	0.2585	0.0217	1.0404	0.0107	-0.0023	0.006	0.306083
MDD	SubCor_Vol_Pallidum	SubCor	Vol	Pallidum	-0.0486	0.0223	-2.1829	0.029044	0.3624	0.0259	1.0037	0.0108	4e-04	0.0067	0.105228
MDD	SubCor_Vol_Putamen	SubCor	Vol	Putamen	0.0161	0.0245	0.6571	0.5111	0.3538	0.0248	1.0079	0.0113	0.0015	0.0072	0.674158
MDD	SubCor_Vol_Thalamus.Proper	SubCor	Vol	Thalamus.Proper	-0.0728	0.0212	-3.4262	0.00061208	0.3765	0.0248	1.0087	0.012	0.0083	0.0067	0.00726377
MDD	SubCor_Vol_VentralDC	SubCor	Vol	VentralDC	-0.0959	0.0208	-4.603	4.1643e-06	0.3669	0.0297	1.0063	0.0128	0.0044	0.0065	0.000230623
MDD	SubCor_Vol_X3rd.Ventricle	SubCor	Vol	X3rd.Ventricle	-0.0323	0.0216	-1.4967	0.13447	0.2759	0.0218	1.0371	0.0101	-0.0034	0.0061	0.292806
MDD	SubCor_Vol_X4th.Ventricle	SubCor	Vol	X4th.Ventricle	-0.0362	0.0211	-1.7137	0.08658	0.3465	0.0266	1.0275	0.0126	-7e-04	0.0067	0.217244
scz3	SubCor_Vol_Accumbens.area	SubCor	Vol	Accumbens.area	-0.0131	0.0263	-0.496	0.6199	0.3114	0.02	1.0086	0.0096	-0.0078	0.0068	0.961602
scz3	SubCor_Vol_Amygdala	SubCor	Vol	Amygdala	-0.0466	0.0283	-1.6497	0.099	0.2922	0.0221	1.0149	0.0105	-0.0047	0.007	0.679274
scz3	SubCor_Vol_Brain.Stem	SubCor	Vol	Brain.Stem	-0.0454	0.0251	-1.8079	0.0706	0.4126	0.0309	1.0186	0.0127	-0.0064	0.0068	0.63007
scz3	SubCor_Vol_Caudate	SubCor	Vol	Caudate	-0.0159	0.0257	-0.6162	0.5378	0.3438	0.0229	1.0186	0.0109	-0.006	0.0062	0.937369
scz3	SubCor_Vol_CC.Anterior	SubCor	Vol	CC.Anterior	-0.0282	0.0245	-1.152	0.2493	0.3283	0.0198	1.007	0.0103	0.0015	0.0066	0.811872
scz3	SubCor_Vol_CC.Central	SubCor	Vol	CC.Central	-0.0856	0.0281	-3.0468	0.0023	0.2345	0.0139	1.0044	0.0079	0.0064	0.0062	0.241546
scz3	SubCor_Vol_CC.Mid.Anterior	SubCor	Vol	CC.Mid.Anterior	-0.0472	0.0267	-1.7684	0.077	0.2769	0.0164	1.0118	0.0086	0.0025	0.0063	0.643247
scz3	SubCor_Vol_CC.Mid.Posterior	SubCor	Vol	CC.Mid.Posterior	-0.0675	0.0315	-2.1422	0.0322	0.2222	0.0154	1.0225	0.0081	-5e-04	0.0066	0.489524
scz3	SubCor_Vol_CC.Posterior	SubCor	Vol	CC.Posterior	-0.0697	0.0242	-2.8822	0.0039	0.3683	0.0228	1.0029	0.011	0.0015	0.0062	0.278309
scz3	SubCor_Vol_Cerebellum.Cortex	SubCor	Vol	Cerebellum.Cortex	-0.0652	0.0287	-2.2696	0.0232	0.3794	0.0302	1.0479	0.0145	0.0037	0.0074	0.444493
scz3	SubCor_Vol_Cerebellum.White.Matter	SubCor	Vol	Cerebellum.White.Matter	-0.0736	0.0236	-3.1158	0.0018	0.4082	0.0314	1.0088	0.0125	9e-04	0.0067	0.241546
scz3	SubCor_Vol_Hippocampus	SubCor	Vol	Hippocampus	-0.0429	0.0245	-1.7523	0.0797	0.3457	0.029	1.0209	0.0136	-0.0084	0.0063	0.643818
scz3	SubCor_Vol_Inf.Lat.Vent	SubCor	Vol	Inf.Lat.Vent	0.037	0.0292	1.2642	0.2062	0.1853	0.0161	1.0205	0.0081	0.001	0.0062	0.775087
scz3	SubCor_Vol_Lateral.Ventricle	SubCor	Vol	Lateral.Ventricle	0.009	0.0242	0.3702	0.7112	0.2652	0.0227	1.0343	0.0112	-0.0024	0.006	0.972517
scz3	SubCor_Vol_Pallidum	SubCor	Vol	Pallidum	-0.06	0.0248	-2.4215	0.0155	0.3659	0.0261	1.0004	0.0116	8e-04	0.0069	0.375552
scz3	SubCor_Vol_Putamen	SubCor	Vol	Putamen	-0.0129	0.0261	-0.4935	0.6217	0.3579	0.0265	1.0045	0.012	-6e-04	0.0069	0.961602
scz3	SubCor_Vol_Thalamus.Proper	SubCor	Vol	Thalamus.Proper	-0.0433	0.025	-1.7323	0.0832	0.3843	0.0251	1.0047	0.0122	-0.0049	0.0065	0.649552
scz3	SubCor_Vol_VentralDC	SubCor	Vol	VentralDC	-0.0517	0.0269	-1.9246	0.0543	0.3724	0.0287	1.0001	0.0124	-0.0077	0.0067	0.593237
scz3	SubCor_Vol_X3rd.Ventricle	SubCor	Vol	X3rd.Ventricle	0.0148	0.0273	0.5402	0.5891	0.2792	0.0215	1.0331	0.0093	-0.0054	0.0063	0.95156
scz3	SubCor_Vol_X4th.Ventricle	SubCor	Vol	X4th.Ventricle	-0.0163	0.0263	-0.6191	0.5359	0.3501	0.0265	1.0254	0.0122	0.0035	0.007	0.937369
ADHD	tract_FA_ar.l	tract	FA	ar.l	-0.0546	0.0381	-1.4334	0.1517	0.1765	0.0159	1.0199	0.0088	-0.010939	0.0058	0.312814
ADHD	tract_FA_ar.r	tract	FA	ar.r	-0.0708	0.0389	-1.8189	0.0689	0.1928	0.0165	1.0282	0.009	0.0014997	0.0065	0.179063
ADHD	tract_FA_atr.l	tract	FA	atr.l	-0.0802	0.0353	-2.2725	0.0231	0.2518	0.0188	1.0387	0.0102	0.0067621	0.0061	0.0800754
ADHD	tract_FA_atr.r	tract	FA	atr.r	-0.079	0.0339	-2.3303	0.0198	0.2554	0.0194	1.0351	0.0105	0.0033678	0.0058	0.0716249
ADHD	tract_FA_cgc.l	tract	FA	cgc.l	-0.0177	0.0384	-0.4593	0.6461	0.15	0.0129	1.021	0.008	-0.0030005	0.006	0.78464
ADHD	tract_FA_cgc.r	tract	FA	cgc.r	-0.0209	0.0425	-0.4925	0.6223	0.1393	0.0126	1.0204	0.0079	0.0038461	0.006	0.770202
ADHD	tract_FA_cgh.l	tract	FA	cgh.l	-0.0428	0.0403	-1.0619	0.2883	0.1257	0.0131	1.0007	0.0075	-6.3329e-05	0.0053	0.477103
ADHD	tract_FA_cgh.r	tract	FA	cgh.r	-0.0828	0.0404	-2.0505	0.0403	0.1231	0.0128	1.0143	0.0074	0.0033945	0.0058	0.118806
ADHD	tract_FA_cst.l	tract	FA	cst.l	-0.0722	0.0391	-1.8491	0.0644	0.1773	0.0145	1.0254	0.0086	-0.0014176	0.0061	0.169835
ADHD	tract_FA_cst.r	tract	FA	cst.r	-0.0491	0.0403	-1.2162	0.2239	0.1497	0.0136	1.0291	0.0081	-0.0086557	0.0064	0.402538
ADHD	tract_FA_fma	tract	FA	fma	-0.0095	0.036	-0.2637	0.792	0.2189	0.0175	1.0181	0.0089	-0.0024348	0.0063	0.878071
ADHD	tract_FA_fmi	tract	FA	fmi	-0.0901	0.0336	-2.6848	0.0073	0.2692	0.0191	1.026	0.0099	0.0048533	0.0063	0.0331637
ADHD	tract_FA_ifo.l	tract	FA	ifo.l	-0.0285	0.0345	-0.8258	0.4089	0.2292	0.0166	1.0217	0.0092	0.0021996	0.0064	0.592956
ADHD	tract_FA_ifo.r	tract	FA	ifo.r	-0.0483	0.036	-1.342	0.1796	0.2395	0.0166	1.0224	0.009	0.005907	0.0064	0.348028
ADHD	tract_FA_ilf.l	tract	FA	ilf.l	-0.0377	0.0378	-0.9985	0.318	0.196	0.0152	1.0275	0.0091	0.0025567	0.0065	0.505238
ADHD	tract_FA_ilf.r	tract	FA	ilf.r	-0.0597	0.0372	-1.6071	0.108	0.2089	0.0159	1.0177	0.0091	0.0078951	0.0065	0.251236
ADHD	tract_FA_mcp	tract	FA	mcp	0.0308	0.0379	0.8128	0.4163	0.1338	0.0123	1.0041	0.0079	0.0024633	0.0055	0.598521
ADHD	tract_FA_ml.l	tract	FA	ml.l	-0.0801	0.0424	-1.888	0.059	0.1288	0.0137	1.0103	0.0084	-0.0065225	0.0059	0.15902
ADHD	tract_FA_ml.r	tract	FA	ml.r	-0.0878	0.0412	-2.1296	0.0332	0.1306	0.0131	1.0057	0.0081	0.0013651	0.0055	0.103102
ADHD	tract_FA_ptr.l	tract	FA	ptr.l	-0.0097	0.0384	-0.2539	0.7996	0.1663	0.0145	1.0193	0.0084	0.0070651	0.0059	0.882622
ADHD	tract_FA_ptr.r	tract	FA	ptr.r	-0.0187	0.0396	-0.4727	0.6364	0.172	0.015	1.0117	0.009	0.0096186	0.006	0.780714
ADHD	tract_FA_slf.l	tract	FA	slf.l	-0.0209	0.0363	-0.5738	0.5661	0.2493	0.0189	1.0322	0.0094	0.00056263	0.0064	0.725707
ADHD	tract_FA_slf.r	tract	FA	slf.r	-0.0187	0.0355	-0.5286	0.5971	0.2597	0.0192	1.02	0.0095	-0.0010045	0.0066	0.751138
ADHD	tract_FA_str.l	tract	FA	str.l	-0.0395	0.0356	-1.1105	0.2668	0.2273	0.0184	1.0348	0.0096	0.0020478	0.0061	0.454182
ADHD	tract_FA_str.r	tract	FA	str.r	-0.0493	0.0357	-1.3817	0.1671	0.2353	0.0182	1.0339	0.0096	0.0018844	0.0061	0.332485
ADHD	tract_FA_unc.l	tract	FA	unc.l	-0.0723	0.0348	-2.0787	0.0376	0.2319	0.0177	1.0345	0.0095	0.0078073	0.0059	0.113434
ADHD	tract_FA_unc.r	tract	FA	unc.r	-0.0702	0.034	-2.0622	0.0392	0.2335	0.0178	1.0304	0.0094	0.004016	0.0057	0.116824
ADHD	tract_ICVF_ar.l	tract	ICVF	ar.l	-0.0176	0.0312	-0.5647	0.5723	0.2871	0.027	1.0398	0.0134	-0.0065781	0.0063	0.729808
ADHD	tract_ICVF_ar.r	tract	ICVF	ar.r	-0.0048	0.0328	-0.1453	0.8845	0.2861	0.0281	1.0412	0.0141	-0.0018614	0.0064	0.934308
ADHD	tract_ICVF_atr.l	tract	ICVF	atr.l	-0.0195	0.0318	-0.6124	0.5403	0.32	0.0307	1.0468	0.0151	0.0047749	0.0063	0.708021
ADHD	tract_ICVF_atr.r	tract	ICVF	atr.r	-0.0106	0.0314	-0.3369	0.7362	0.3305	0.0315	1.039	0.0154	0.0022782	0.0063	0.847735
ADHD	tract_ICVF_cgc.l	tract	ICVF	cgc.l	-0.0091	0.0333	-0.2738	0.7842	0.2526	0.0262	1.0457	0.0143	0.00078775	0.0064	0.873709
ADHD	tract_ICVF_cgc.r	tract	ICVF	cgc.r	-0.0024	0.0344	-0.0712	0.9432	0.2493	0.0276	1.0396	0.0144	0.004123	0.0063	0.966894
ADHD	tract_ICVF_cgh.l	tract	ICVF	cgh.l	-0.0366	0.0365	-1.003	0.3159	0.1942	0.0187	1.0251	0.0106	-0.0010404	0.0059	0.503563
ADHD	tract_ICVF_cgh.r	tract	ICVF	cgh.r	-0.0471	0.0353	-1.3362	0.1815	0.2217	0.0197	1.0371	0.0104	0.0042505	0.0065	0.350639
ADHD	tract_ICVF_cst.l	tract	ICVF	cst.l	-0.008	0.0327	-0.2432	0.8079	0.2692	0.024	1.0391	0.0121	-0.0026122	0.0063	0.887062
ADHD	tract_ICVF_cst.r	tract	ICVF	cst.r	-0.0086	0.0334	-0.2565	0.7975	0.2554	0.0239	1.042	0.0119	-0.006194	0.0065	0.882442
ADHD	tract_ICVF_fma	tract	ICVF	fma	0.0147	0.0338	0.4352	0.6634	0.2933	0.0256	1.0328	0.0126	0.0019627	0.0067	0.79716
ADHD	tract_ICVF_fmi	tract	ICVF	fmi	-0.0406	0.0316	-1.2852	0.1987	0.336	0.0307	1.036	0.0148	0.0070219	0.0063	0.372123
ADHD	tract_ICVF_ifo.l	tract	ICVF	ifo.l	-0.0021	0.0324	-0.0657	0.9476	0.3267	0.0315	1.0459	0.0154	0.0021511	0.0067	0.969269
ADHD	tract_ICVF_ifo.r	tract	ICVF	ifo.r	0.0048	0.0332	0.1461	0.8838	0.3251	0.0295	1.0385	0.0144	0.0033937	0.0068	0.934308
ADHD	tract_ICVF_ilf.l	tract	ICVF	ilf.l	-0.0028	0.033	-0.0834	0.9335	0.3165	0.0291	1.0421	0.0145	-4.934e-05	0.0067	0.962892
ADHD	tract_ICVF_ilf.r	tract	ICVF	ilf.r	-0.0034	0.0343	-0.0979	0.922	0.3013	0.0273	1.0353	0.0133	0.0027427	0.0068	0.955692
ADHD	tract_ICVF_mcp	tract	ICVF	mcp	0.0552	0.038	1.4536	0.1461	0.1696	0.0144	1.0172	0.0089	0.0021869	0.006	0.30369
ADHD	tract_ICVF_ml.l	tract	ICVF	ml.l	0.0203	0.0354	0.5726	0.5669	0.2232	0.017	1.0185	0.0098	-0.0077062	0.0062	0.725707
ADHD	tract_ICVF_ml.r	tract	ICVF	ml.r	-0.0105	0.0372	-0.2829	0.7773	0.2113	0.0158	1.0138	0.0099	0.00018103	0.0064	0.870067
ADHD	tract_ICVF_ptr.l	tract	ICVF	ptr.l	0.011	0.0338	0.3262	0.7443	0.2923	0.0258	1.0347	0.0124	0.0031968	0.0064	0.853279
ADHD	tract_ICVF_ptr.r	tract	ICVF	ptr.r	0.0186	0.0346	0.5386	0.5901	0.2791	0.0252	1.0288	0.0123	0.0041285	0.0067	0.747182
ADHD	tract_ICVF_slf.l	tract	ICVF	slf.l	8e-04	0.0319	0.0256	0.9796	0.3362	0.0311	1.0429	0.0143	-0.00071282	0.0065	0.986812
ADHD	tract_ICVF_slf.r	tract	ICVF	slf.r	0.0048	0.0324	0.1475	0.8827	0.3409	0.031	1.0338	0.0139	-0.0011929	0.0066	0.933679
ADHD	tract_ICVF_str.l	tract	ICVF	str.l	-0.0091	0.0316	-0.2878	0.7735	0.3152	0.0304	1.0471	0.0144	0.002417	0.0063	0.868355
ADHD	tract_ICVF_str.r	tract	ICVF	str.r	-0.0112	0.0307	-0.3664	0.7141	0.3222	0.0317	1.0449	0.0146	0.0020889	0.0063	0.827572
ADHD	tract_ICVF_unc.l	tract	ICVF	unc.l	-0.0068	0.034	-0.2015	0.8403	0.3075	0.0274	1.0455	0.015	0.0031644	0.0064	0.907971
ADHD	tract_ICVF_unc.r	tract	ICVF	unc.r	0.0027	0.0329	0.0813	0.9352	0.3136	0.0276	1.0361	0.0154	0.0017588	0.0063	0.964218
ADHD	tract_ISOVF_ar.l	tract	ISOVF	ar.l	0.0041	0.0481	0.0854	0.932	0.1315	0.0135	1.0107	0.008	0.013799	0.0062	0.962198
ADHD	tract_ISOVF_ar.r	tract	ISOVF	ar.r	0.0206	0.0419	0.4926	0.6223	0.1251	0.014	1.022	0.0089	0.0012571	0.0058	0.770202
ADHD	tract_ISOVF_atr.l	tract	ISOVF	atr.l	0.0899	0.035	2.5662	0.0103	0.1881	0.0156	1.0135	0.0083	-0.0044954	0.0057	0.0433333
ADHD	tract_ISOVF_atr.r	tract	ISOVF	atr.r	0.0988	0.0348	2.8357	0.0046	0.1881	0.0167	1.0101	0.0084	-0.0033151	0.0055	0.0232095
ADHD	tract_ISOVF_cgc.l	tract	ISOVF	cgc.l	0.0446	0.043	1.0365	0.3	0.1377	0.0145	1.0047	0.0082	-0.0019198	0.0058	0.488232
ADHD	tract_ISOVF_cgc.r	tract	ISOVF	cgc.r	0.0535	0.0385	1.388	0.1651	0.1565	0.015	0.9974	0.0084	0.0033026	0.0058	0.32935
ADHD	tract_ISOVF_cgh.l	tract	ISOVF	cgh.l	-0.0672	0.0449	-1.4967	0.1345	0.1096	0.012	1.0083	0.0082	0.0013349	0.0059	0.287279
ADHD	tract_ISOVF_cgh.r	tract	ISOVF	cgh.r	-0.0717	0.0454	-1.5797	0.1142	0.1145	0.0111	1.0087	0.008	0.0069195	0.006	0.258872
ADHD	tract_ISOVF_cst.l	tract	ISOVF	cst.l	0.0569	0.0379	1.5004	0.1335	0.1834	0.0223	1.0163	0.0113	-0.0096502	0.0064	0.285931
ADHD	tract_ISOVF_cst.r	tract	ISOVF	cst.r	0.0438	0.0386	1.1341	0.2568	0.1766	0.0186	1.0184	0.0102	-0.0020249	0.0063	0.441802
ADHD	tract_ISOVF_fma	tract	ISOVF	fma	-0.0476	0.0373	-1.2762	0.2019	0.1967	0.0163	1.0155	0.0101	-0.0059104	0.0063	0.375395
ADHD	tract_ISOVF_fmi	tract	ISOVF	fmi	0.116	0.0317	3.6592	0.0003	0.1934	0.0149	1.0093	0.0082	0.00026568	0.0052	0.00303553
ADHD	tract_ISOVF_ifo.l	tract	ISOVF	ifo.l	-0.0049	0.0379	-0.1291	0.8973	0.2237	0.018	1.0102	0.0099	-0.0021369	0.0065	0.941841
ADHD	tract_ISOVF_ifo.r	tract	ISOVF	ifo.r	0.0308	0.0356	0.8651	0.387	0.2219	0.0179	1.0147	0.0098	-0.0055815	0.0063	0.573352
ADHD	tract_ISOVF_ilf.l	tract	ISOVF	ilf.l	-0.0157	0.0377	-0.4156	0.6777	0.1919	0.0172	1.019	0.0094	-0.0069426	0.0065	0.80425
ADHD	tract_ISOVF_ilf.r	tract	ISOVF	ilf.r	-0.012	0.0348	-0.3448	0.7303	0.2208	0.0184	1.0091	0.0098	-0.0076797	0.0065	0.843016
ADHD	tract_ISOVF_mcp	tract	ISOVF	mcp	-0.0544	0.037	-1.4696	0.1417	0.2067	0.0171	0.9989	0.0096	-0.0091987	0.0063	0.297388
ADHD	tract_ISOVF_ml.l	tract	ISOVF	ml.l	-0.0294	0.0419	-0.7027	0.4822	0.1262	0.0119	1.0009	0.0079	-0.0033911	0.0063	0.661709
ADHD	tract_ISOVF_ml.r	tract	ISOVF	ml.r	-0.0296	0.0429	-0.6909	0.4896	0.1371	0.0128	1.0053	0.008	-0.0056559	0.0059	0.667141
ADHD	tract_ISOVF_ptr.l	tract	ISOVF	ptr.l	-0.0622	0.0374	-1.6638	0.0962	0.2133	0.0157	1.0153	0.0092	-0.01025	0.0067	0.231397
ADHD	tract_ISOVF_ptr.r	tract	ISOVF	ptr.r	-0.0669	0.0372	-1.7982	0.0721	0.2111	0.0152	1.0093	0.0088	-0.010814	0.0069	0.185719
ADHD	tract_ISOVF_slf.l	tract	ISOVF	slf.l	0.0303	0.0357	0.8483	0.3963	0.2238	0.0195	1.0307	0.0099	-0.0051071	0.0063	0.582308
ADHD	tract_ISOVF_slf.r	tract	ISOVF	slf.r	0.0208	0.0343	0.6067	0.5441	0.2255	0.0199	1.0296	0.0103	-0.00017745	0.0064	0.710331
ADHD	tract_ISOVF_str.l	tract	ISOVF	str.l	0.0032	0.0366	0.0864	0.9311	0.1982	0.0188	1.0219	0.0098	-0.007502	0.0064	0.962006
ADHD	tract_ISOVF_str.r	tract	ISOVF	str.r	0.0112	0.0368	0.3054	0.76	0.2021	0.0191	1.022	0.0093	-0.006277	0.0065	0.861902
ADHD	tract_ISOVF_unc.l	tract	ISOVF	unc.l	0.0949	0.0366	2.5945	0.0095	0.1972	0.0148	1.0121	0.0087	0.0027279	0.0059	0.0408447
ADHD	tract_ISOVF_unc.r	tract	ISOVF	unc.r	0.094	0.0382	2.4626	0.0138	0.1992	0.016	1.0168	0.0096	0.0044919	0.0059	0.0540384
ADHD	tract_MD_ar.l	tract	MD	ar.l	0.0065	0.0476	0.1355	0.8922	0.1391	0.0148	1.0084	0.0083	0.011357	0.0061	0.938606
ADHD	tract_MD_ar.r	tract	MD	ar.r	0.0176	0.0408	0.432	0.6657	0.1454	0.0152	1.0183	0.0086	-7.1255e-05	0.0057	0.797743
ADHD	tract_MD_atr.l	tract	MD	atr.l	0.0764	0.0358	2.134	0.0328	0.2079	0.018	1.0202	0.0093	-0.0074311	0.0056	0.102515
ADHD	tract_MD_atr.r	tract	MD	atr.r	0.0816	0.0345	2.3634	0.0181	0.208	0.0186	1.0145	0.0091	-0.0057183	0.0054	0.0669326
ADHD	tract_MD_cgc.l	tract	MD	cgc.l	0.0446	0.039	1.1445	0.2524	0.1785	0.0181	1.0084	0.0096	-0.0032114	0.0059	0.436492
ADHD	tract_MD_cgc.r	tract	MD	cgc.r	0.0484	0.0387	1.2519	0.2106	0.182	0.018	1.0007	0.0092	0.00025721	0.0057	0.388774
ADHD	tract_MD_cgh.l	tract	MD	cgh.l	-0.0686	0.0459	-1.4932	0.1354	0.1141	0.0118	1.0123	0.0081	-0.00028209	0.0061	0.288407
ADHD	tract_MD_cgh.r	tract	MD	cgh.r	-0.0602	0.0438	-1.373	0.1697	0.126	0.0124	1.0064	0.0079	0.0058977	0.0061	0.336507
ADHD	tract_MD_cst.l	tract	MD	cst.l	0.0552	0.0394	1.3991	0.1618	0.1751	0.0171	1.0195	0.0092	-0.0076607	0.0062	0.324997
ADHD	tract_MD_cst.r	tract	MD	cst.r	0.0411	0.0399	1.0302	0.3029	0.1667	0.0162	1.0239	0.0088	0.00027968	0.0061	0.491315
ADHD	tract_MD_fma	tract	MD	fma	-0.0567	0.036	-1.5763	0.115	0.1975	0.0154	1.0137	0.0095	-0.0055887	0.006	0.259951
ADHD	tract_MD_fmi	tract	MD	fmi	0.1094	0.0322	3.4013	0.0007	0.2087	0.0166	1.0115	0.0085	-0.0033994	0.0052	0.00565347
ADHD	tract_MD_ifo.l	tract	MD	ifo.l	-0.0023	0.0362	-0.063	0.9498	0.2295	0.0172	1.0112	0.0092	-0.0043283	0.0062	0.969813
ADHD	tract_MD_ifo.r	tract	MD	ifo.r	0.0203	0.0343	0.5902	0.5551	0.2302	0.0182	1.0155	0.0091	-0.0065099	0.0061	0.719311
ADHD	tract_MD_ilf.l	tract	MD	ilf.l	-0.0163	0.0386	-0.4233	0.6721	0.192	0.0169	1.0173	0.0094	-0.0065822	0.0064	0.800463
ADHD	tract_MD_ilf.r	tract	MD	ilf.r	-0.0152	0.0358	-0.4242	0.6714	0.2143	0.018	1.0091	0.0095	-0.007175	0.0064	0.800039
ADHD	tract_MD_mcp	tract	MD	mcp	-0.0903	0.0389	-2.323	0.0202	0.1656	0.0149	1.0077	0.0085	-0.0067717	0.006	0.072508
ADHD	tract_MD_ml.l	tract	MD	ml.l	-0.0466	0.0409	-1.141	0.2539	0.153	0.014	0.9994	0.0084	-0.0011724	0.0066	0.438435
ADHD	tract_MD_ml.r	tract	MD	ml.r	-0.0344	0.042	-0.8179	0.4134	0.1629	0.0144	1.0022	0.0087	-0.0041969	0.0061	0.59503
ADHD	tract_MD_ptr.l	tract	MD	ptr.l	-0.0646	0.0369	-1.7509	0.08	0.2127	0.0153	1.013	0.0091	-0.0093748	0.0063	0.20095
ADHD	tract_MD_ptr.r	tract	MD	ptr.r	-0.0755	0.0368	-2.0515	0.0402	0.2083	0.0154	1.0105	0.0089	-0.0093718	0.0065	0.118806
ADHD	tract_MD_slf.l	tract	MD	slf.l	0.0223	0.0354	0.6289	0.5294	0.2392	0.0195	1.0236	0.0094	-0.0052135	0.0061	0.699079
ADHD	tract_MD_slf.r	tract	MD	slf.r	0.018	0.0332	0.5416	0.5881	0.2415	0.0206	1.022	0.0098	-0.001276	0.006	0.745055
ADHD	tract_MD_str.l	tract	MD	str.l	0.0069	0.0372	0.185	0.8532	0.2009	0.0182	1.0193	0.0094	-0.0088976	0.0061	0.914958
ADHD	tract_MD_str.r	tract	MD	str.r	0.0121	0.0363	0.3326	0.7394	0.209	0.019	1.021	0.0094	-0.0072634	0.0061	0.850261
ADHD	tract_MD_unc.l	tract	MD	unc.l	0.0833	0.0358	2.3261	0.02	0.2151	0.0174	1.0188	0.0088	-0.00078165	0.0058	0.0720124
ADHD	tract_MD_unc.r	tract	MD	unc.r	0.0791	0.0367	2.1569	0.031	0.2196	0.0178	1.0209	0.0095	0.0014293	0.006	0.0981034
ADHD	tract_OD_ar.l	tract	OD	ar.l	0.0112	0.0432	0.2591	0.7955	0.1342	0.0138	1.0052	0.0076	0.016504	0.0057	0.881111
ADHD	tract_OD_ar.r	tract	OD	ar.r	0.0389	0.0449	0.867	0.3859	0.1075	0.0136	1.0237	0.0083	0.0021066	0.0061	0.572451
ADHD	tract_OD_atr.l	tract	OD	atr.l	0.0738	0.0338	2.1847	0.0289	0.2151	0.0159	1.0239	0.009	-0.0050247	0.0057	0.0928472
ADHD	tract_OD_atr.r	tract	OD	atr.r	0.0872	0.0332	2.6245	0.0087	0.2082	0.0177	1.0173	0.0097	-0.005986	0.0055	0.0381096
ADHD	tract_OD_cgc.l	tract	OD	cgc.l	0.0072	0.0438	0.164	0.8697	0.1203	0.0121	1.0077	0.0079	0.0060779	0.0058	0.925255
ADHD	tract_OD_cgc.r	tract	OD	cgc.r	0.0182	0.0458	0.3986	0.6902	0.1181	0.0126	1.0066	0.0085	-0.0020276	0.0064	0.809993
ADHD	tract_OD_cgh.l	tract	OD	cgh.l	-0.0121	0.0409	-0.2966	0.7668	0.1245	0.0135	1.0017	0.0078	0.0039161	0.0053	0.865015
ADHD	tract_OD_cgh.r	tract	OD	cgh.r	0.005	0.0434	0.1152	0.9083	0.1197	0.0114	1.0118	0.0076	0.0033674	0.0058	0.949104
ADHD	tract_OD_cst.l	tract	OD	cst.l	0.0596	0.0395	1.5103	0.131	0.1867	0.0174	1.0202	0.0097	-0.0011341	0.0064	0.283184
ADHD	tract_OD_cst.r	tract	OD	cst.r	0.0346	0.0411	0.841	0.4004	0.1699	0.0167	1.0177	0.0104	0.0048748	0.0066	0.585007
ADHD	tract_OD_fma	tract	OD	fma	-0.0282	0.0365	-0.773	0.4395	0.1817	0.0148	1.0139	0.0084	0.0057605	0.006	0.620595
ADHD	tract_OD_fmi	tract	OD	fmi	0.0982	0.0321	3.0556	0.0022	0.1943	0.0147	1.0151	0.0087	-0.0046948	0.0054	0.0135018
ADHD	tract_OD_ifo.l	tract	OD	ifo.l	-0.0011	0.0424	-0.0262	0.9791	0.185	0.0151	1.005	0.0093	-0.00045947	0.0064	0.986736
ADHD	tract_OD_ifo.r	tract	OD	ifo.r	0.0251	0.0399	0.6303	0.5285	0.1738	0.0145	1.0144	0.0089	-0.0031515	0.006	0.698858
ADHD	tract_OD_ilf.l	tract	OD	ilf.l	0.017	0.0372	0.4558	0.6485	0.1734	0.0129	1.0084	0.0073	-0.0054277	0.0061	0.78645
ADHD	tract_OD_ilf.r	tract	OD	ilf.r	0.0267	0.0382	0.6995	0.4842	0.1718	0.0138	1.0031	0.0081	-0.0083581	0.0061	0.663671
ADHD	tract_OD_mcp	tract	OD	mcp	0.0148	0.0348	0.4272	0.6693	0.1579	0.0138	1.0097	0.0085	-0.0019944	0.0054	0.798764
ADHD	tract_OD_ml.l	tract	OD	ml.l	0.0886	0.0466	1.9018	0.0572	0.1219	0.0145	1.0083	0.0085	-0.0035272	0.0064	0.155248
ADHD	tract_OD_ml.r	tract	OD	ml.r	0.0739	0.0438	1.6872	0.0916	0.1298	0.0147	1.0032	0.008	-0.0077637	0.0057	0.223804
ADHD	tract_OD_ptr.l	tract	OD	ptr.l	-0.0316	0.0421	-0.7512	0.4525	0.1414	0.0127	1.0088	0.0081	-0.0075613	0.0062	0.632901
ADHD	tract_OD_ptr.r	tract	OD	ptr.r	-0.0403	0.0454	-0.886	0.3756	0.1406	0.0132	0.9962	0.0083	-0.0077308	0.0062	0.563642
ADHD	tract_OD_slf.l	tract	OD	slf.l	0.0206	0.0328	0.628	0.53	0.2391	0.018	1.0359	0.0096	-0.0056821	0.0058	0.699079
ADHD	tract_OD_slf.r	tract	OD	slf.r	0.0128	0.0315	0.4046	0.6858	0.2469	0.019	1.0229	0.01	-0.0036287	0.0057	0.808758
ADHD	tract_OD_str.l	tract	OD	str.l	0.0182	0.0327	0.5571	0.5775	0.2305	0.0186	1.0238	0.0092	-0.0044249	0.0058	0.733223
ADHD	tract_OD_str.r	tract	OD	str.r	0.0226	0.0342	0.6607	0.5088	0.2342	0.02	1.0194	0.0099	-0.0060366	0.0062	0.680813
ADHD	tract_OD_unc.l	tract	OD	unc.l	0.0773	0.0339	2.2812	0.0225	0.2087	0.0149	1.0191	0.0093	-0.0055747	0.0062	0.0782287
ADHD	tract_OD_unc.r	tract	OD	unc.r	0.0671	0.0324	2.0697	0.0385	0.2119	0.0171	1.0087	0.0096	-0.0034186	0.0055	0.115401
ANX	tract_FA_ar.l	tract	FA	ar.l	-0.0957	0.0374	-2.5578	0.010534	0.1769	0.0174	1.0246	0.0109	0.010803	0.0072	0.0516922
ANX	tract_FA_ar.r	tract	FA	ar.r	-0.0961	0.0367	-2.6167	0.0088788	0.1956	0.019	1.0313	0.0108	0.010918	0.0073	0.0456905
ANX	tract_FA_atr.l	tract	FA	atr.l	-0.0689	0.0364	-1.892	0.058488	0.2546	0.022	1.0496	0.0137	0.015935	0.0084	0.162926
ANX	tract_FA_atr.r	tract	FA	atr.r	-0.0917	0.0368	-2.4934	0.012654	0.2541	0.0226	1.0481	0.0139	0.018738	0.0083	0.058302
ANX	tract_FA_cgc.l	tract	FA	cgc.l	-0.0739	0.0427	-1.7314	0.083382	0.1419	0.0162	1.0329	0.0102	0.0035351	0.0076	0.210857
ANX	tract_FA_cgc.r	tract	FA	cgc.r	-0.0876	0.042	-2.084	0.037163	0.1438	0.015	1.022	0.0097	0.010669	0.0073	0.121452
ANX	tract_FA_cgh.l	tract	FA	cgh.l	-0.147	0.043	-3.4181	0.00063057	0.1275	0.0148	1.0044	0.0098	0.018957	0.007	0.00748319
ANX	tract_FA_cgh.r	tract	FA	cgh.r	-0.1777	0.0449	-3.9599	7.4984e-05	0.1245	0.0146	1.013	0.0098	0.019244	0.0072	0.00172686
ANX	tract_FA_cst.l	tract	FA	cst.l	-0.0791	0.0402	-1.9673	0.049144	0.1732	0.0157	1.04	0.0102	0.008463	0.0078	0.146927
ANX	tract_FA_cst.r	tract	FA	cst.r	-0.0719	0.0422	-1.7025	0.088659	0.1474	0.0149	1.0392	0.01	0.010039	0.0075	0.220821
ANX	tract_FA_fma	tract	FA	fma	-0.0924	0.0324	-2.8484	0.0043945	0.2214	0.0192	1.0223	0.0113	0.017846	0.0078	0.0280044
ANX	tract_FA_fmi	tract	FA	fmi	-0.0847	0.0317	-2.6692	0.0076021	0.2723	0.0218	1.0355	0.0127	0.015489	0.008	0.0411221
ANX	tract_FA_ifo.l	tract	FA	ifo.l	-0.0433	0.0345	-1.2556	0.20925	0.2299	0.02	1.03	0.0122	0.01012	0.0078	0.384451
ANX	tract_FA_ifo.r	tract	FA	ifo.r	-0.0806	0.0342	-2.3603	0.018258	0.2348	0.0191	1.0339	0.012	0.014602	0.0074	0.0753377
ANX	tract_FA_ilf.l	tract	FA	ilf.l	-0.0765	0.0389	-1.9644	0.049485	0.1966	0.0182	1.0351	0.0119	0.02011	0.0079	0.147428
ANX	tract_FA_ilf.r	tract	FA	ilf.r	-0.0706	0.037	-1.9099	0.056142	0.2098	0.0184	1.0243	0.0123	0.019063	0.008	0.159641
ANX	tract_FA_mcp	tract	FA	mcp	0.0225	0.0406	0.5533	0.58003	0.1367	0.0136	1.0034	0.0096	0.0028475	0.0073	0.728876
ANX	tract_FA_ml.l	tract	FA	ml.l	-0.1275	0.0435	-2.9336	0.0033503	0.1294	0.0145	1.0087	0.01	0.01231	0.0074	0.023182
ANX	tract_FA_ml.r	tract	FA	ml.r	-0.041	0.0445	-0.9204	0.35738	0.1282	0.0146	1.0106	0.0096	0.0043437	0.007	0.537688
ANX	tract_FA_ptr.l	tract	FA	ptr.l	-0.0431	0.0425	-1.0142	0.31046	0.1656	0.0162	1.0281	0.0104	0.019826	0.0077	0.490911
ANX	tract_FA_ptr.r	tract	FA	ptr.r	-0.0305	0.0401	-0.7606	0.44688	0.1724	0.0169	1.017	0.0115	0.015174	0.0076	0.622048
ANX	tract_FA_slf.l	tract	FA	slf.l	-0.0654	0.0351	-1.8621	0.062585	0.2514	0.0215	1.0401	0.0126	0.018776	0.0085	0.170512
ANX	tract_FA_slf.r	tract	FA	slf.r	-0.0662	0.0344	-1.9276	0.053904	0.2586	0.0219	1.0303	0.0129	0.014658	0.0084	0.155752
ANX	tract_FA_str.l	tract	FA	str.l	-0.0668	0.0368	-1.8136	0.06974	0.2208	0.021	1.0512	0.013	0.021583	0.0081	0.185177
ANX	tract_FA_str.r	tract	FA	str.r	-0.0711	0.0376	-1.8892	0.058863	0.2343	0.0209	1.0424	0.0128	0.01818	0.0084	0.163579
ANX	tract_FA_unc.l	tract	FA	unc.l	-0.0941	0.0333	-2.8258	0.0047157	0.2248	0.0198	1.0501	0.0118	0.022929	0.0074	0.0297255
ANX	tract_FA_unc.r	tract	FA	unc.r	-0.1134	0.0339	-3.3444	0.00082464	0.2298	0.0196	1.0441	0.0119	0.020337	0.0079	0.00888015
ANX	tract_ICVF_ar.l	tract	ICVF	ar.l	-0.0752	0.032	-2.3514	0.018704	0.286	0.0318	1.0537	0.0173	0.0069577	0.0077	0.0759258
ANX	tract_ICVF_ar.r	tract	ICVF	ar.r	-0.0832	0.0329	-2.529	0.011439	0.2864	0.0325	1.0538	0.0177	0.0080353	0.0083	0.0537517
ANX	tract_ICVF_atr.l	tract	ICVF	atr.l	-0.0531	0.0315	-1.6871	0.091594	0.3255	0.0369	1.059	0.0196	0.007518	0.0082	0.225447
ANX	tract_ICVF_atr.r	tract	ICVF	atr.r	-0.0593	0.0313	-1.8931	0.058338	0.3361	0.0378	1.0515	0.0194	0.0086112	0.0082	0.162876
ANX	tract_ICVF_cgc.l	tract	ICVF	cgc.l	-0.0714	0.0331	-2.1575	0.030966	0.2519	0.0311	1.0578	0.018	0.0065056	0.0081	0.107503
ANX	tract_ICVF_cgc.r	tract	ICVF	cgc.r	-0.0669	0.0325	-2.0614	0.039267	0.2567	0.0331	1.0474	0.0172	0.0081137	0.0078	0.126854
ANX	tract_ICVF_cgh.l	tract	ICVF	cgh.l	-0.1305	0.0361	-3.6122	0.00030361	0.198	0.0211	1.034	0.0139	0.019078	0.0077	0.0043325
ANX	tract_ICVF_cgh.r	tract	ICVF	cgh.r	-0.1412	0.0353	-3.9986	6.3708e-05	0.2284	0.0226	1.0411	0.0132	0.020481	0.0078	0.00154359
ANX	tract_ICVF_cst.l	tract	ICVF	cst.l	-0.0556	0.0322	-1.7298	0.083662	0.2693	0.0277	1.0567	0.0158	0.0047594	0.0078	0.21129
ANX	tract_ICVF_cst.r	tract	ICVF	cst.r	-0.0592	0.0328	-1.8047	0.071121	0.2601	0.0275	1.0536	0.0153	0.0082856	0.0078	0.187555
ANX	tract_ICVF_fma	tract	ICVF	fma	-0.0621	0.0338	-1.8408	0.065646	0.2943	0.0293	1.046	0.0165	0.014599	0.0084	0.176116
ANX	tract_ICVF_fmi	tract	ICVF	fmi	-0.069	0.0294	-2.3452	0.019017	0.3413	0.0364	1.0485	0.0185	0.0098519	0.0082	0.0767943
ANX	tract_ICVF_ifo.l	tract	ICVF	ifo.l	-0.0599	0.0316	-1.8963	0.05792	0.3275	0.038	1.0627	0.02	0.010666	0.0084	0.162511
ANX	tract_ICVF_ifo.r	tract	ICVF	ifo.r	-0.0626	0.0312	-2.0071	0.044737	0.3268	0.0349	1.0509	0.0185	0.01359	0.008	0.13802
ANX	tract_ICVF_ilf.l	tract	ICVF	ilf.l	-0.0671	0.032	-2.098	0.035903	0.3151	0.035	1.06	0.0192	0.014452	0.0081	0.118791
ANX	tract_ICVF_ilf.r	tract	ICVF	ilf.r	-0.0611	0.033	-1.8519	0.064047	0.303	0.0314	1.047	0.0176	0.014808	0.0081	0.173694
ANX	tract_ICVF_mcp	tract	ICVF	mcp	0.0149	0.0399	0.3736	0.70867	0.1677	0.0155	1.0238	0.0102	0.0085369	0.007	0.81525
ANX	tract_ICVF_ml.l	tract	ICVF	ml.l	-0.0198	0.0369	-0.5358	0.59207	0.2216	0.0192	1.0257	0.0122	0.0074452	0.0077	0.738025
ANX	tract_ICVF_ml.r	tract	ICVF	ml.r	3e-04	0.0405	0.0069	0.99453	0.2064	0.0181	1.0249	0.012	0.0053341	0.0076	0.996
ANX	tract_ICVF_ptr.l	tract	ICVF	ptr.l	-0.0578	0.034	-1.6985	0.08941	0.2898	0.0299	1.0539	0.0165	0.015291	0.0082	0.221951
ANX	tract_ICVF_ptr.r	tract	ICVF	ptr.r	-0.0469	0.034	-1.3764	0.16869	0.2775	0.0283	1.043	0.0161	0.016003	0.008	0.33365
ANX	tract_ICVF_slf.l	tract	ICVF	slf.l	-0.0598	0.0308	-1.9453	0.051741	0.3391	0.0369	1.0574	0.0187	0.010689	0.0083	0.151741
ANX	tract_ICVF_slf.r	tract	ICVF	slf.r	-0.0518	0.0314	-1.652	0.098533	0.344	0.0358	1.0461	0.0181	0.0077741	0.0084	0.236276
ANX	tract_ICVF_str.l	tract	ICVF	str.l	-0.0664	0.0314	-2.1156	0.034382	0.3173	0.0358	1.0631	0.0189	0.013869	0.0083	0.115734
ANX	tract_ICVF_str.r	tract	ICVF	str.r	-0.0635	0.0313	-2.0316	0.042195	0.3239	0.037	1.0599	0.0189	0.011461	0.0084	0.133541
ANX	tract_ICVF_unc.l	tract	ICVF	unc.l	-0.0612	0.03	-2.0374	0.041605	0.3093	0.033	1.0587	0.0194	0.0093547	0.0077	0.132204
ANX	tract_ICVF_unc.r	tract	ICVF	unc.r	-0.0645	0.0315	-2.0499	0.040377	0.3156	0.0331	1.049	0.0186	0.0086397	0.0082	0.12883
ANX	tract_ISOVF_ar.l	tract	ISOVF	ar.l	0.0211	0.0391	0.5389	0.58992	0.1325	0.0149	1.0147	0.0102	0.0079095	0.007	0.735739
ANX	tract_ISOVF_ar.r	tract	ISOVF	ar.r	0.0447	0.0404	1.1086	0.26759	0.1242	0.0155	1.0244	0.0105	0.0019005	0.0069	0.447137
ANX	tract_ISOVF_atr.l	tract	ISOVF	atr.l	0.0798	0.0362	2.2057	0.027405	0.1858	0.0166	1.0209	0.0102	-0.00090429	0.007	0.098828
ANX	tract_ISOVF_atr.r	tract	ISOVF	atr.r	0.0799	0.0375	2.1306	0.033122	0.1874	0.0173	1.0144	0.0105	-0.00097256	0.0071	0.112964
ANX	tract_ISOVF_cgc.l	tract	ISOVF	cgc.l	0.07	0.0411	1.7025	0.08867	0.146	0.0162	1.0012	0.0102	0.00060422	0.0075	0.220821
ANX	tract_ISOVF_cgc.r	tract	ISOVF	cgc.r	0.0192	0.0412	0.4664	0.64092	0.1618	0.0167	0.9987	0.0103	0.0078024	0.0076	0.77631
ANX	tract_ISOVF_cgh.l	tract	ISOVF	cgh.l	0.0927	0.0426	2.1746	0.029658	0.1169	0.0133	1.0057	0.0085	-0.0098192	0.0071	0.104522
ANX	tract_ISOVF_cgh.r	tract	ISOVF	cgh.r	0.0313	0.049	0.6399	0.52222	0.1174	0.0129	1.0047	0.0095	-0.00011378	0.0072	0.685874
ANX	tract_ISOVF_cst.l	tract	ISOVF	cst.l	0.0467	0.0368	1.2688	0.2045	0.1697	0.0225	1.0341	0.0127	-0.0055134	0.0066	0.379926
ANX	tract_ISOVF_cst.r	tract	ISOVF	cst.r	0.0434	0.0379	1.1465	0.25158	0.1659	0.0198	1.036	0.0123	-0.0067818	0.0073	0.429406
ANX	tract_ISOVF_fma	tract	ISOVF	fma	-0.0231	0.0379	-0.6104	0.54162	0.1877	0.0177	1.027	0.0114	-0.0053649	0.0075	0.700866
ANX	tract_ISOVF_fmi	tract	ISOVF	fmi	0.07	0.0369	1.8967	0.05787	0.1951	0.0155	1.0133	0.01	0.0037165	0.0074	0.162511
ANX	tract_ISOVF_ifo.l	tract	ISOVF	ifo.l	0.0094	0.0381	0.2466	0.80522	0.2268	0.0207	1.0104	0.0123	-0.0013959	0.0075	0.882215
ANX	tract_ISOVF_ifo.r	tract	ISOVF	ifo.r	0.0403	0.0369	1.0935	0.27416	0.2254	0.0197	1.0155	0.0117	-0.001699	0.0074	0.453876
ANX	tract_ISOVF_ilf.l	tract	ISOVF	ilf.l	0.017	0.0356	0.4764	0.63376	0.1912	0.0189	1.0251	0.011	-0.016412	0.0068	0.770986
ANX	tract_ISOVF_ilf.r	tract	ISOVF	ilf.r	0.0157	0.034	0.461	0.64483	0.2213	0.0198	1.0118	0.0114	-0.010745	0.0072	0.778269
ANX	tract_ISOVF_mcp	tract	ISOVF	mcp	-0.0325	0.0346	-0.9404	0.34703	0.2048	0.0191	1.0023	0.0116	0.0015149	0.0076	0.527232
ANX	tract_ISOVF_ml.l	tract	ISOVF	ml.l	0.0213	0.0445	0.4783	0.63247	0.1236	0.0133	1.0052	0.0093	-0.0034533	0.0069	0.770223
ANX	tract_ISOVF_ml.r	tract	ISOVF	ml.r	-0.0721	0.0415	-1.7375	0.082296	0.1369	0.0145	1.0076	0.0099	0.0028177	0.0064	0.209203
ANX	tract_ISOVF_ptr.l	tract	ISOVF	ptr.l	-0.0418	0.0372	-1.1226	0.2616	0.2086	0.0164	1.0234	0.0104	-0.0071328	0.0076	0.440177
ANX	tract_ISOVF_ptr.r	tract	ISOVF	ptr.r	-0.0454	0.0371	-1.2227	0.22146	0.209	0.017	1.0144	0.0105	-0.0053225	0.0076	0.397466
ANX	tract_ISOVF_slf.l	tract	ISOVF	slf.l	0.0362	0.0351	1.0325	0.30182	0.2175	0.0206	1.0427	0.0119	-0.0020964	0.0068	0.482625
ANX	tract_ISOVF_slf.r	tract	ISOVF	slf.r	0.0424	0.0363	1.1677	0.24294	0.2198	0.0204	1.0388	0.0126	0.0011305	0.0069	0.421386
ANX	tract_ISOVF_str.l	tract	ISOVF	str.l	0.0053	0.0393	0.1341	0.89334	0.1934	0.0201	1.0323	0.0116	-0.0015476	0.0072	0.936839
ANX	tract_ISOVF_str.r	tract	ISOVF	str.r	0.0038	0.0374	0.1006	0.91986	0.1952	0.0203	1.036	0.0109	-0.0017183	0.007	0.953473
ANX	tract_ISOVF_unc.l	tract	ISOVF	unc.l	0.1225	0.0362	3.3834	0.00071582	0.1871	0.0159	1.0256	0.01	-0.003228	0.0077	0.00812194
ANX	tract_ISOVF_unc.r	tract	ISOVF	unc.r	0.1237	0.0365	3.3853	0.00071098	0.2013	0.0171	1.0199	0.0112	0.002246	0.0075	0.00810657
ANX	tract_MD_ar.l	tract	MD	ar.l	0.0625	0.0406	1.54	0.12355	0.1413	0.016	1.0113	0.0103	0.0033143	0.0072	0.272764
ANX	tract_MD_ar.r	tract	MD	ar.r	0.0912	0.0422	2.1624	0.030588	0.1447	0.0171	1.0228	0.0108	-0.0029716	0.0077	0.106509
ANX	tract_MD_atr.l	tract	MD	atr.l	0.0918	0.0362	2.5384	0.011137	0.2075	0.0192	1.0274	0.0112	-0.0020065	0.0074	0.0533376
ANX	tract_MD_atr.r	tract	MD	atr.r	0.0995	0.0369	2.6955	0.0070288	0.2079	0.0197	1.0209	0.0111	-0.004693	0.0075	0.0393005
ANX	tract_MD_cgc.l	tract	MD	cgc.l	0.1108	0.036	3.073	0.0021195	0.1816	0.0213	1.0125	0.0122	-0.0023245	0.0074	0.017359
ANX	tract_MD_cgc.r	tract	MD	cgc.r	0.0786	0.0354	2.2199	0.026422	0.1877	0.0197	1.0049	0.0108	5.9927e-07	0.0074	0.0966314
ANX	tract_MD_cgh.l	tract	MD	cgh.l	0.105	0.0426	2.4641	0.013737	0.123	0.0133	1.0083	0.0088	-0.011522	0.0073	0.0613957
ANX	tract_MD_cgh.r	tract	MD	cgh.r	0.0551	0.0467	1.179	0.2384	0.1306	0.0141	1.0024	0.0099	-0.0033374	0.0074	0.41537
ANX	tract_MD_cst.l	tract	MD	cst.l	0.0703	0.0374	1.8782	0.060355	0.1697	0.0173	1.0314	0.0106	-0.0069119	0.0068	0.166261
ANX	tract_MD_cst.r	tract	MD	cst.r	0.0671	0.0386	1.7383	0.08216	0.1625	0.0171	1.037	0.0104	-0.009331	0.0073	0.209203
ANX	tract_MD_fma	tract	MD	fma	0.0015	0.0365	0.0421	0.96645	0.1914	0.0173	1.0238	0.0107	-0.0092718	0.0071	0.985084
ANX	tract_MD_fmi	tract	MD	fmi	0.0902	0.0354	2.549	0.010803	0.2082	0.0172	1.019	0.0106	0.00043218	0.0075	0.0525122
ANX	tract_MD_ifo.l	tract	MD	ifo.l	0.0421	0.0361	1.165	0.244	0.2321	0.0201	1.0146	0.0115	-0.0061455	0.0071	0.421966
ANX	tract_MD_ifo.r	tract	MD	ifo.r	0.0672	0.0347	1.9354	0.052945	0.2333	0.0201	1.0189	0.011	-0.0077195	0.0069	0.153938
ANX	tract_MD_ilf.l	tract	MD	ilf.l	0.0548	0.0357	1.5347	0.12486	0.1913	0.0188	1.0247	0.0109	-0.020029	0.0068	0.274763
ANX	tract_MD_ilf.r	tract	MD	ilf.r	0.0513	0.0338	1.5191	0.12874	0.2163	0.0194	1.0122	0.0107	-0.015543	0.0069	0.279077
ANX	tract_MD_mcp	tract	MD	mcp	-0.062	0.0379	-1.6334	0.10238	0.165	0.0174	1.0117	0.0106	0.0017649	0.0074	0.242007
ANX	tract_MD_ml.l	tract	MD	ml.l	0.0063	0.0409	0.155	0.87679	0.1505	0.0156	1.0057	0.0102	-0.0038098	0.0071	0.926156
ANX	tract_MD_ml.r	tract	MD	ml.r	-0.064	0.0378	-1.6908	0.090874	0.1643	0.0159	1.0048	0.0106	0.0013311	0.0065	0.224149
ANX	tract_MD_ptr.l	tract	MD	ptr.l	-0.0122	0.0374	-0.327	0.74363	0.2086	0.0166	1.0224	0.0104	-0.0091706	0.0075	0.840773
ANX	tract_MD_ptr.r	tract	MD	ptr.r	-0.0129	0.0372	-0.3483	0.72759	0.206	0.0173	1.0179	0.0108	-0.0091683	0.0072	0.831465
ANX	tract_MD_slf.l	tract	MD	slf.l	0.0628	0.0339	1.8497	0.06436	0.2385	0.0211	1.0322	0.0116	-0.0064708	0.007	0.174274
ANX	tract_MD_slf.r	tract	MD	slf.r	0.065	0.0348	1.867	0.0619	0.2388	0.0215	1.0299	0.0122	-0.003464	0.0071	0.169388
ANX	tract_MD_str.l	tract	MD	str.l	0.0386	0.0384	1.0052	0.3148	0.2013	0.02	1.0269	0.0116	-0.004991	0.0074	0.493742
ANX	tract_MD_str.r	tract	MD	str.r	0.0329	0.0371	0.888	0.37456	0.208	0.0206	1.0304	0.0111	-0.0050691	0.0073	0.555984
ANX	tract_MD_unc.l	tract	MD	unc.l	0.1279	0.035	3.652	0.00026024	0.2072	0.0185	1.0313	0.0106	-0.0048585	0.0076	0.00388025
ANX	tract_MD_unc.r	tract	MD	unc.r	0.1386	0.0354	3.9147	9.0528e-05	0.2214	0.0187	1.0258	0.0114	-0.0029425	0.0076	0.00193182
ANX	tract_OD_ar.l	tract	OD	ar.l	0.0404	0.0357	1.1299	0.25852	0.1368	0.014	1.0068	0.0095	-0.00090786	0.0062	0.437626
ANX	tract_OD_ar.r	tract	OD	ar.r	0.0378	0.0432	0.8732	0.38257	0.1104	0.015	1.0255	0.0098	-0.0017311	0.0069	0.563201
ANX	tract_OD_atr.l	tract	OD	atr.l	-0.0022	0.036	-0.0603	0.95189	0.2228	0.0177	1.0235	0.0117	-0.0052646	0.0079	0.975373
ANX	tract_OD_atr.r	tract	OD	atr.r	0.0118	0.0364	0.3252	0.74501	0.2113	0.0196	1.0208	0.0121	-0.0078291	0.0077	0.841619
ANX	tract_OD_cgc.l	tract	OD	cgc.l	0.0102	0.0456	0.2248	0.82213	0.1164	0.013	1.0163	0.0091	0.0042081	0.0073	0.893169
ANX	tract_OD_cgc.r	tract	OD	cgc.r	0.0449	0.0439	1.0234	0.30614	0.12	0.0129	1.0084	0.0102	-0.0036792	0.007	0.486063
ANX	tract_OD_cgh.l	tract	OD	cgh.l	0.1076	0.0432	2.4913	0.012727	0.1245	0.0145	1.0069	0.0091	-0.01185	0.0068	0.0584253
ANX	tract_OD_cgh.r	tract	OD	cgh.r	0.1089	0.0467	2.3346	0.019562	0.1192	0.0134	1.0109	0.0093	-0.0077019	0.007	0.0780644
ANX	tract_OD_cst.l	tract	OD	cst.l	0.0048	0.0395	0.1225	0.90253	0.1824	0.018	1.0287	0.0119	0.00067781	0.0077	0.942651
ANX	tract_OD_cst.r	tract	OD	cst.r	0.0097	0.0406	0.2394	0.81082	0.1667	0.0182	1.0266	0.0129	-0.0060584	0.0073	0.884185
ANX	tract_OD_fma	tract	OD	fma	0.0291	0.0313	0.9309	0.3519	0.1809	0.0157	1.0183	0.0097	-0.0097473	0.0071	0.532544
ANX	tract_OD_fmi	tract	OD	fmi	0.0044	0.0359	0.1234	0.90178	0.2009	0.0162	1.0145	0.0111	-0.0039323	0.0074	0.942651
ANX	tract_OD_ifo.l	tract	OD	ifo.l	-0.0422	0.0383	-1.1016	0.27065	0.1949	0.0183	1.0007	0.0113	0.00010346	0.0076	0.449987
ANX	tract_OD_ifo.r	tract	OD	ifo.r	0.0011	0.0378	0.0287	0.97711	0.1769	0.0164	1.0167	0.0111	-0.0034881	0.0071	0.988156
ANX	tract_OD_ilf.l	tract	OD	ilf.l	0.0156	0.035	0.445	0.65629	0.1817	0.0146	1.0065	0.0096	-0.01683	0.0069	0.785656
ANX	tract_OD_ilf.r	tract	OD	ilf.r	0.006	0.0366	0.1632	0.87037	0.1678	0.0154	1.0084	0.01	-0.014483	0.0072	0.922735
ANX	tract_OD_mcp	tract	OD	mcp	0.014	0.0342	0.4101	0.68176	0.1646	0.0157	1.0088	0.0106	-0.0060277	0.0071	0.798184
ANX	tract_OD_ml.l	tract	OD	ml.l	0.0847	0.0419	2.022	0.043174	0.124	0.0158	1.0076	0.0108	-0.0074811	0.0065	0.135523
ANX	tract_OD_ml.r	tract	OD	ml.r	-0.0017	0.0413	-0.0413	0.96703	0.1333	0.0163	1.0044	0.0099	-0.0033083	0.0068	0.985244
ANX	tract_OD_ptr.l	tract	OD	ptr.l	-0.0416	0.042	-0.9896	0.32235	0.1414	0.0143	1.013	0.0108	-0.011914	0.0072	0.502875
ANX	tract_OD_ptr.r	tract	OD	ptr.r	-0.0498	0.0406	-1.2258	0.22026	0.1365	0.0143	1.0024	0.0104	-0.0066575	0.0069	0.396536
ANX	tract_OD_slf.l	tract	OD	slf.l	8e-04	0.0316	0.0257	0.97947	0.2367	0.02	1.0432	0.0121	-0.0098362	0.0078	0.989682
ANX	tract_OD_slf.r	tract	OD	slf.r	-0.0039	0.0314	-0.1229	0.90217	0.243	0.0201	1.0322	0.0117	-0.0072091	0.0075	0.942651
ANX	tract_OD_str.l	tract	OD	str.l	-0.0109	0.0353	-0.3084	0.75775	0.2268	0.0201	1.0321	0.0117	-0.011883	0.0075	0.851874
ANX	tract_OD_str.r	tract	OD	str.r	-0.0103	0.0342	-0.3012	0.76329	0.2354	0.0218	1.0235	0.0123	-0.0109	0.0075	0.853578
ANX	tract_OD_unc.l	tract	OD	unc.l	0.0376	0.035	1.0729	0.28331	0.2008	0.0166	1.0334	0.0107	-0.014586	0.0078	0.463532
ANX	tract_OD_unc.r	tract	OD	unc.r	0.0275	0.0358	0.7698	0.4414	0.209	0.0193	1.0195	0.0118	-0.005954	0.0077	0.617376
Autism_Grove_2019	tract_FA_ar.l	tract	FA	ar.l	0.0195	0.0563	0.3465	0.7289	0.1754	0.0162	1.021	0.0103	0.00049004	0.0064	0.951847
Autism_Grove_2019	tract_FA_ar.r	tract	FA	ar.r	0.0165	0.0549	0.3011	0.7633	0.1869	0.0171	1.0351	0.0106	-0.0043085	0.0066	0.957007
Autism_Grove_2019	tract_FA_atr.l	tract	FA	atr.l	-0.0031	0.0499	-0.062	0.9505	0.2489	0.0206	1.0439	0.0133	-0.0066766	0.0065	0.987304
Autism_Grove_2019	tract_FA_atr.r	tract	FA	atr.r	-0.0074	0.0517	-0.1424	0.8867	0.2521	0.0212	1.0405	0.0133	-0.0069725	0.0067	0.971944
Autism_Grove_2019	tract_FA_cgc.l	tract	FA	cgc.l	-0.0168	0.0631	-0.2663	0.79	0.1494	0.0143	1.0208	0.0092	0.0003438	0.0069	0.957007
Autism_Grove_2019	tract_FA_cgc.r	tract	FA	cgc.r	0.0312	0.0661	0.4716	0.6372	0.1412	0.0146	1.0184	0.0095	-0.005294	0.0071	0.935084
Autism_Grove_2019	tract_FA_cgh.l	tract	FA	cgh.l	0.0448	0.0673	0.6661	0.5053	0.1233	0.0141	1.0034	0.0094	-0.01107	0.0071	0.912522
Autism_Grove_2019	tract_FA_cgh.r	tract	FA	cgh.r	-0.021	0.0571	-0.3675	0.7133	0.1206	0.0136	1.0176	0.0096	-0.00034845	0.0059	0.94986
Autism_Grove_2019	tract_FA_cst.l	tract	FA	cst.l	0.0385	0.0647	0.5939	0.5526	0.1732	0.0152	1.0314	0.0103	-0.0066427	0.0076	0.92225
Autism_Grove_2019	tract_FA_cst.r	tract	FA	cst.r	0.0786	0.0611	1.2856	0.1986	0.1486	0.0146	1.0315	0.0102	-0.01248	0.0066	0.832669
Autism_Grove_2019	tract_FA_fma	tract	FA	fma	0.0047	0.06	0.0786	0.9374	0.2121	0.0188	1.0254	0.0102	-0.0086028	0.0071	0.982787
Autism_Grove_2019	tract_FA_fmi	tract	FA	fmi	-0.0562	0.0501	-1.1216	0.262	0.2661	0.0205	1.0304	0.0125	0.0015871	0.0069	0.839586
Autism_Grove_2019	tract_FA_ifo.l	tract	FA	ifo.l	-0.0175	0.052	-0.3359	0.7369	0.2273	0.0186	1.0248	0.0122	-0.0052181	0.0066	0.951847
Autism_Grove_2019	tract_FA_ifo.r	tract	FA	ifo.r	-0.0327	0.0516	-0.634	0.5261	0.2344	0.0182	1.0285	0.0116	-0.0054969	0.0067	0.920257
Autism_Grove_2019	tract_FA_ilf.l	tract	FA	ilf.l	0.0324	0.0571	0.5666	0.571	0.192	0.0169	1.0336	0.0117	-0.0095158	0.0062	0.923106
Autism_Grove_2019	tract_FA_ilf.r	tract	FA	ilf.r	0.0201	0.0537	0.3746	0.7079	0.201	0.0172	1.028	0.0113	-0.0085671	0.006	0.94986
Autism_Grove_2019	tract_FA_mcp	tract	FA	mcp	-0.0168	0.0689	-0.244	0.8072	0.1361	0.0142	1.0024	0.0096	0.0038804	0.0067	0.957007
Autism_Grove_2019	tract_FA_ml.l	tract	FA	ml.l	0.1297	0.0651	1.9934	0.0462	0.1245	0.0147	1.0143	0.0095	-0.01306	0.0068	0.802845
Autism_Grove_2019	tract_FA_ml.r	tract	FA	ml.r	0.0909	0.0646	1.4067	0.1595	0.1274	0.0143	1.0092	0.0092	-0.0096106	0.0063	0.82261
Autism_Grove_2019	tract_FA_ptr.l	tract	FA	ptr.l	0.0341	0.0585	0.5824	0.5603	0.1614	0.0156	1.0263	0.01	-0.0048827	0.0059	0.92225
Autism_Grove_2019	tract_FA_ptr.r	tract	FA	ptr.r	0.0077	0.0587	0.1317	0.8952	0.1695	0.0158	1.016	0.0103	-0.0026128	0.0063	0.972701
Autism_Grove_2019	tract_FA_slf.l	tract	FA	slf.l	-0.0149	0.0547	-0.2724	0.7853	0.2484	0.0212	1.035	0.0126	-0.0083375	0.0068	0.957007
Autism_Grove_2019	tract_FA_slf.r	tract	FA	slf.r	-0.0299	0.054	-0.5541	0.5795	0.2565	0.0214	1.0251	0.0127	-0.0071104	0.0068	0.923106
Autism_Grove_2019	tract_FA_str.l	tract	FA	str.l	0.0157	0.053	0.2954	0.7677	0.2224	0.0204	1.0416	0.0128	-0.0041713	0.0062	0.957007
Autism_Grove_2019	tract_FA_str.r	tract	FA	str.r	0.0038	0.0524	0.0729	0.9419	0.2322	0.02	1.0388	0.0119	-0.0076696	0.0063	0.985542
Autism_Grove_2019	tract_FA_unc.l	tract	FA	unc.l	-0.0057	0.0509	-0.111	0.9116	0.2258	0.019	1.0413	0.0115	-0.0073752	0.0065	0.975705
Autism_Grove_2019	tract_FA_unc.r	tract	FA	unc.r	-0.0485	0.0587	-0.8272	0.4081	0.2277	0.0192	1.0375	0.0113	-0.0050012	0.0072	0.88427
Autism_Grove_2019	tract_ICVF_ar.l	tract	ICVF	ar.l	-0.0951	0.0565	-1.6831	0.0924	0.2799	0.0285	1.0488	0.0164	0.0061204	0.0076	0.803731
Autism_Grove_2019	tract_ICVF_ar.r	tract	ICVF	ar.r	-0.0962	0.0577	-1.6665	0.0956	0.2808	0.0289	1.0476	0.0173	0.0042302	0.0075	0.803731
Autism_Grove_2019	tract_ICVF_atr.l	tract	ICVF	atr.l	-0.0829	0.0547	-1.5145	0.1299	0.314	0.0324	1.0553	0.0186	0.0027386	0.0075	0.803731
Autism_Grove_2019	tract_ICVF_atr.r	tract	ICVF	atr.r	-0.0741	0.0557	-1.3313	0.1831	0.3245	0.0329	1.048	0.0187	-0.00012924	0.0077	0.832669
Autism_Grove_2019	tract_ICVF_cgc.l	tract	ICVF	cgc.l	-0.0654	0.0568	-1.1516	0.2495	0.2502	0.0271	1.0481	0.0166	0.0017121	0.007	0.839586
Autism_Grove_2019	tract_ICVF_cgc.r	tract	ICVF	cgc.r	-0.0356	0.0603	-0.59	0.5552	0.2469	0.0292	1.0432	0.0169	-0.0042387	0.0073	0.92225
Autism_Grove_2019	tract_ICVF_cgh.l	tract	ICVF	cgh.l	-0.0595	0.0593	-1.0026	0.3161	0.1907	0.0195	1.0295	0.0137	-0.0056695	0.007	0.85457
Autism_Grove_2019	tract_ICVF_cgh.r	tract	ICVF	cgh.r	-0.0879	0.0568	-1.549	0.1214	0.2168	0.0207	1.0441	0.0132	0.0012062	0.0066	0.803731
Autism_Grove_2019	tract_ICVF_cst.l	tract	ICVF	cst.l	-0.0529	0.0561	-0.9436	0.3454	0.2646	0.0256	1.0461	0.0152	0.0031611	0.0073	0.862944
Autism_Grove_2019	tract_ICVF_cst.r	tract	ICVF	cst.r	-0.0531	0.059	-0.9004	0.3679	0.2489	0.0254	1.051	0.0149	0.00023966	0.0072	0.875853
Autism_Grove_2019	tract_ICVF_fma	tract	ICVF	fma	-0.0953	0.0651	-1.4632	0.1434	0.2878	0.0267	1.0399	0.0159	-0.0027024	0.0082	0.803731
Autism_Grove_2019	tract_ICVF_fmi	tract	ICVF	fmi	-0.0916	0.052	-1.7624	0.078	0.3323	0.0316	1.0419	0.0174	0.0026981	0.0073	0.802845
Autism_Grove_2019	tract_ICVF_ifo.l	tract	ICVF	ifo.l	-0.099	0.0567	-1.7455	0.0809	0.3214	0.0328	1.053	0.0189	-0.00012465	0.0077	0.802845
Autism_Grove_2019	tract_ICVF_ifo.r	tract	ICVF	ifo.r	-0.1108	0.0614	-1.8057	0.071	0.3201	0.031	1.0454	0.0178	0.0014879	0.0082	0.802845
Autism_Grove_2019	tract_ICVF_ilf.l	tract	ICVF	ilf.l	-0.0942	0.0605	-1.5581	0.1192	0.3085	0.0304	1.0518	0.0184	-9.5014e-05	0.0079	0.803731
Autism_Grove_2019	tract_ICVF_ilf.r	tract	ICVF	ilf.r	-0.1113	0.0642	-1.7334	0.083	0.2958	0.0285	1.0428	0.017	0.0024835	0.0083	0.802845
Autism_Grove_2019	tract_ICVF_mcp	tract	ICVF	mcp	0.018	0.0675	0.2658	0.7904	0.171	0.0146	1.0154	0.0097	0.0030303	0.0069	0.957007
Autism_Grove_2019	tract_ICVF_ml.l	tract	ICVF	ml.l	-0.0496	0.0657	-0.7552	0.4501	0.2251	0.0182	1.0183	0.0112	-0.00059491	0.008	0.892871
Autism_Grove_2019	tract_ICVF_ml.r	tract	ICVF	ml.r	-0.0429	0.0641	-0.6692	0.5034	0.2118	0.0176	1.0146	0.0114	-0.00040027	0.0076	0.912508
Autism_Grove_2019	tract_ICVF_ptr.l	tract	ICVF	ptr.l	-0.0955	0.0625	-1.529	0.1263	0.287	0.0263	1.0418	0.0156	0.0023524	0.0079	0.803731
Autism_Grove_2019	tract_ICVF_ptr.r	tract	ICVF	ptr.r	-0.1109	0.0682	-1.6257	0.104	0.2741	0.0263	1.036	0.0154	0.0059402	0.0086	0.803731
Autism_Grove_2019	tract_ICVF_slf.l	tract	ICVF	slf.l	-0.0941	0.0584	-1.6122	0.1069	0.3292	0.0325	1.0519	0.0177	0.00073151	0.0078	0.803731
Autism_Grove_2019	tract_ICVF_slf.r	tract	ICVF	slf.r	-0.1092	0.0604	-1.8087	0.0705	0.3349	0.032	1.0421	0.0173	0.0026702	0.0082	0.802845
Autism_Grove_2019	tract_ICVF_str.l	tract	ICVF	str.l	-0.0749	0.0555	-1.3494	0.1772	0.3092	0.0314	1.0552	0.018	0.0032871	0.0073	0.832669
Autism_Grove_2019	tract_ICVF_str.r	tract	ICVF	str.r	-0.0843	0.0569	-1.4808	0.1387	0.3146	0.0327	1.055	0.018	0.0022435	0.0075	0.803731
Autism_Grove_2019	tract_ICVF_unc.l	tract	ICVF	unc.l	-0.0725	0.0561	-1.2935	0.1958	0.299	0.0291	1.0557	0.0184	-0.00083001	0.0074	0.832669
Autism_Grove_2019	tract_ICVF_unc.r	tract	ICVF	unc.r	-0.0862	0.0552	-1.561	0.1185	0.3055	0.0288	1.0463	0.0186	2.5006e-05	0.0075	0.803731
Autism_Grove_2019	tract_ISOVF_ar.l	tract	ISOVF	ar.l	-0.1274	0.0694	-1.8362	0.0663	0.1363	0.0135	1.0051	0.0089	0.0035734	0.0069	0.802845
Autism_Grove_2019	tract_ISOVF_ar.r	tract	ISOVF	ar.r	-0.1138	0.0607	-1.8735	0.061	0.1233	0.0144	1.0242	0.0097	0.0066103	0.0065	0.802845
Autism_Grove_2019	tract_ISOVF_atr.l	tract	ISOVF	atr.l	-0.1153	0.055	-2.0963	0.0361	0.1886	0.0155	1.0125	0.0095	0.011215	0.0068	0.802845
Autism_Grove_2019	tract_ISOVF_atr.r	tract	ISOVF	atr.r	-0.1033	0.0559	-1.848	0.0646	0.1876	0.0166	1.0097	0.01	0.012621	0.0071	0.802845
Autism_Grove_2019	tract_ISOVF_cgc.l	tract	ISOVF	cgc.l	0.061	0.0547	1.1141	0.2652	0.138	0.015	1.004	0.0095	-0.0010911	0.0065	0.839586
Autism_Grove_2019	tract_ISOVF_cgc.r	tract	ISOVF	cgc.r	0.0534	0.0513	1.0397	0.2985	0.1582	0.0154	0.9955	0.0097	-0.0050509	0.0067	0.842153
Autism_Grove_2019	tract_ISOVF_cgh.l	tract	ISOVF	cgh.l	-0.0039	0.0634	-0.0618	0.9507	0.1104	0.0135	1.0083	0.0088	0.003852	0.006	0.987304
Autism_Grove_2019	tract_ISOVF_cgh.r	tract	ISOVF	cgh.r	0.0539	0.0695	0.7748	0.4384	0.1106	0.0128	1.0135	0.0094	-0.0056275	0.0066	0.892871
Autism_Grove_2019	tract_ISOVF_cst.l	tract	ISOVF	cst.l	-0.1113	0.0788	-1.4114	0.1581	0.1883	0.0224	1.0106	0.0122	0.012273	0.0093	0.82085
Autism_Grove_2019	tract_ISOVF_cst.r	tract	ISOVF	cst.r	-0.1199	0.0728	-1.647	0.0996	0.1796	0.0196	1.0143	0.012	0.015101	0.0087	0.803731
Autism_Grove_2019	tract_ISOVF_fma	tract	ISOVF	fma	-0.1107	0.0624	-1.7745	0.076	0.1889	0.0172	1.0241	0.0108	0.01307	0.0077	0.802845
Autism_Grove_2019	tract_ISOVF_fmi	tract	ISOVF	fmi	-0.0682	0.052	-1.3104	0.1901	0.1934	0.015	1.0089	0.0096	0.0067906	0.0065	0.832669
Autism_Grove_2019	tract_ISOVF_ifo.l	tract	ISOVF	ifo.l	-0.1205	0.064	-1.8821	0.0598	0.2257	0.0197	1.0083	0.0113	0.015024	0.0083	0.802845
Autism_Grove_2019	tract_ISOVF_ifo.r	tract	ISOVF	ifo.r	-0.1091	0.0568	-1.9195	0.0549	0.2195	0.0185	1.0168	0.0107	0.016136	0.0077	0.802845
Autism_Grove_2019	tract_ISOVF_ilf.l	tract	ISOVF	ilf.l	-0.1419	0.0566	-2.5065	0.0122	0.1872	0.0176	1.0236	0.0103	0.012494	0.007	0.802845
Autism_Grove_2019	tract_ISOVF_ilf.r	tract	ISOVF	ilf.r	-0.1175	0.0494	-2.3794	0.0173	0.2203	0.0184	1.0094	0.0105	0.012302	0.0069	0.802845
Autism_Grove_2019	tract_ISOVF_mcp	tract	ISOVF	mcp	0.0363	0.0531	0.6833	0.4944	0.2055	0.0188	1.0003	0.0107	0.00015338	0.0066	0.909071
Autism_Grove_2019	tract_ISOVF_ml.l	tract	ISOVF	ml.l	0.0481	0.057	0.843	0.3993	0.1222	0.0137	1.0062	0.009	-0.00050024	0.0058	0.881188
Autism_Grove_2019	tract_ISOVF_ml.r	tract	ISOVF	ml.r	0.0821	0.0634	1.2958	0.195	0.1377	0.0137	1.0053	0.0089	-0.0026679	0.0068	0.832669
Autism_Grove_2019	tract_ISOVF_ptr.l	tract	ISOVF	ptr.l	-0.0816	0.0555	-1.4698	0.1416	0.2088	0.0165	1.0208	0.0102	0.0084844	0.007	0.803731
Autism_Grove_2019	tract_ISOVF_ptr.r	tract	ISOVF	ptr.r	-0.0813	0.0532	-1.5274	0.1267	0.2086	0.0165	1.0127	0.01	0.0074868	0.0073	0.803731
Autism_Grove_2019	tract_ISOVF_slf.l	tract	ISOVF	slf.l	-0.1482	0.0531	-2.7898	0.0053	0.2245	0.0197	1.029	0.0108	0.015442	0.007	0.684878
Autism_Grove_2019	tract_ISOVF_slf.r	tract	ISOVF	slf.r	-0.1016	0.0518	-1.9607	0.0499	0.2231	0.0188	1.0311	0.011	0.012225	0.0073	0.802845
Autism_Grove_2019	tract_ISOVF_str.l	tract	ISOVF	str.l	-0.1105	0.0598	-1.8491	0.0644	0.2018	0.0187	1.018	0.0105	0.010189	0.0073	0.802845
Autism_Grove_2019	tract_ISOVF_str.r	tract	ISOVF	str.r	-0.1161	0.0592	-1.9618	0.0498	0.2046	0.0187	1.0192	0.0102	0.012872	0.0074	0.802845
Autism_Grove_2019	tract_ISOVF_unc.l	tract	ISOVF	unc.l	-0.0967	0.0551	-1.7551	0.0792	0.1984	0.0155	1.0104	0.0096	0.011342	0.0067	0.802845
Autism_Grove_2019	tract_ISOVF_unc.r	tract	ISOVF	unc.r	-0.0137	0.0504	-0.2717	0.7858	0.1976	0.016	1.0181	0.0102	0.0060415	0.0062	0.957007
Autism_Grove_2019	tract_MD_ar.l	tract	MD	ar.l	-0.058	0.0729	-0.7951	0.4266	0.1426	0.015	1.0048	0.0095	0.00028251	0.0071	0.892221
Autism_Grove_2019	tract_MD_ar.r	tract	MD	ar.r	-0.0468	0.0608	-0.7693	0.4417	0.1432	0.0156	1.0208	0.0094	0.005329	0.0064	0.892871
Autism_Grove_2019	tract_MD_atr.l	tract	MD	atr.l	-0.06	0.0508	-1.182	0.2372	0.206	0.0178	1.0225	0.0112	0.0092566	0.0063	0.839586
Autism_Grove_2019	tract_MD_atr.r	tract	MD	atr.r	-0.0608	0.0514	-1.1824	0.237	0.2059	0.0181	1.0166	0.0109	0.011476	0.0064	0.839586
Autism_Grove_2019	tract_MD_cgc.l	tract	MD	cgc.l	0.0944	0.0614	1.5375	0.1242	0.1753	0.0192	1.0118	0.0107	-0.0023859	0.007	0.803731
Autism_Grove_2019	tract_MD_cgc.r	tract	MD	cgc.r	0.0744	0.0618	1.2037	0.2287	0.1777	0.0183	1.0059	0.0105	-0.0031572	0.0071	0.839586
Autism_Grove_2019	tract_MD_cgh.l	tract	MD	cgh.l	0.0137	0.065	0.2112	0.8328	0.1145	0.013	1.0131	0.0087	0.0019585	0.0063	0.964174
Autism_Grove_2019	tract_MD_cgh.r	tract	MD	cgh.r	0.0657	0.0719	0.9134	0.361	0.1225	0.0138	1.0115	0.0096	-0.0051963	0.0068	0.875853
Autism_Grove_2019	tract_MD_cst.l	tract	MD	cst.l	-0.0666	0.0692	-0.9618	0.3361	0.1786	0.0166	1.0158	0.0095	0.009763	0.008	0.855537
Autism_Grove_2019	tract_MD_cst.r	tract	MD	cst.r	-0.0664	0.0635	-1.0445	0.2962	0.1677	0.0162	1.0221	0.0098	0.011629	0.0073	0.842153
Autism_Grove_2019	tract_MD_fma	tract	MD	fma	-0.0533	0.0571	-0.9324	0.3511	0.1906	0.0157	1.0217	0.0101	0.011197	0.007	0.867748
Autism_Grove_2019	tract_MD_fmi	tract	MD	fmi	-0.0384	0.0502	-0.7657	0.4439	0.2082	0.0163	1.012	0.0103	0.0074375	0.0063	0.892871
Autism_Grove_2019	tract_MD_ifo.l	tract	MD	ifo.l	-0.0665	0.0575	-1.1577	0.247	0.2304	0.0185	1.0109	0.0108	0.013346	0.0073	0.839586
Autism_Grove_2019	tract_MD_ifo.r	tract	MD	ifo.r	-0.0535	0.0532	-1.0043	0.3152	0.2284	0.0183	1.0175	0.0104	0.014275	0.007	0.854493
Autism_Grove_2019	tract_MD_ilf.l	tract	MD	ilf.l	-0.0777	0.0558	-1.3918	0.164	0.1858	0.0172	1.0242	0.0105	0.010076	0.0066	0.827022
Autism_Grove_2019	tract_MD_ilf.r	tract	MD	ilf.r	-0.0565	0.0511	-1.1045	0.2694	0.2122	0.0172	1.0121	0.0104	0.010195	0.0066	0.839586
Autism_Grove_2019	tract_MD_mcp	tract	MD	mcp	0.032	0.0542	0.5917	0.554	0.1644	0.0176	1.0092	0.0101	-0.0018596	0.0062	0.92225
Autism_Grove_2019	tract_MD_ml.l	tract	MD	ml.l	0.0603	0.0598	1.0086	0.3132	0.1518	0.0156	1.002	0.0093	-0.0012302	0.0064	0.853048
Autism_Grove_2019	tract_MD_ml.r	tract	MD	ml.r	0.0754	0.0662	1.1387	0.2548	0.1672	0.0156	0.9986	0.0098	-0.0012709	0.0074	0.839586
Autism_Grove_2019	tract_MD_ptr.l	tract	MD	ptr.l	-0.0304	0.0529	-0.5752	0.5651	0.2065	0.0158	1.0205	0.0103	0.0059121	0.0066	0.92225
Autism_Grove_2019	tract_MD_ptr.r	tract	MD	ptr.r	-0.0294	0.0529	-0.5551	0.5789	0.2046	0.0161	1.0159	0.0102	0.0046953	0.007	0.923106
Autism_Grove_2019	tract_MD_slf.l	tract	MD	slf.l	-0.0876	0.0525	-1.6691	0.0951	0.2379	0.0197	1.0245	0.0109	0.013206	0.0065	0.803731
Autism_Grove_2019	tract_MD_slf.r	tract	MD	slf.r	-0.0395	0.0514	-0.769	0.4419	0.2386	0.0192	1.0246	0.0109	0.010228	0.0068	0.892871
Autism_Grove_2019	tract_MD_str.l	tract	MD	str.l	-0.0609	0.0558	-1.0911	0.2752	0.2033	0.018	1.0174	0.0101	0.0076497	0.0065	0.839586
Autism_Grove_2019	tract_MD_str.r	tract	MD	str.r	-0.0557	0.056	-0.9939	0.3203	0.2092	0.0182	1.0213	0.0101	0.0098841	0.0066	0.855537
Autism_Grove_2019	tract_MD_unc.l	tract	MD	unc.l	-0.0694	0.0501	-1.3851	0.166	0.2144	0.0179	1.0199	0.0104	0.012364	0.0063	0.827022
Autism_Grove_2019	tract_MD_unc.r	tract	MD	unc.r	0.0041	0.0483	0.0859	0.9315	0.2166	0.0175	1.0242	0.011	0.00777	0.006	0.980837
Autism_Grove_2019	tract_OD_ar.l	tract	OD	ar.l	-0.0951	0.0669	-1.4201	0.1556	0.1343	0.0132	1.0045	0.0086	-0.00094729	0.0068	0.82085
Autism_Grove_2019	tract_OD_ar.r	tract	OD	ar.r	-0.0906	0.0756	-1.1983	0.2308	0.099	0.0141	1.0336	0.0093	0.0062689	0.0069	0.839586
Autism_Grove_2019	tract_OD_atr.l	tract	OD	atr.l	-0.1012	0.0614	-1.6478	0.0994	0.2098	0.0163	1.03	0.011	0.014085	0.0076	0.803731
Autism_Grove_2019	tract_OD_atr.r	tract	OD	atr.r	-0.0638	0.0654	-0.9755	0.3293	0.2021	0.0191	1.0245	0.012	0.010941	0.0078	0.855537
Autism_Grove_2019	tract_OD_cgc.l	tract	OD	cgc.l	-0.0219	0.0704	-0.3103	0.7564	0.1207	0.0131	1.0072	0.0092	-0.00034483	0.0069	0.955909
Autism_Grove_2019	tract_OD_cgc.r	tract	OD	cgc.r	-0.0575	0.0789	-0.7291	0.4659	0.1199	0.014	1.0049	0.0099	0.004152	0.0077	0.898848
Autism_Grove_2019	tract_OD_cgh.l	tract	OD	cgh.l	-0.0147	0.0621	-0.2367	0.8129	0.1214	0.0147	1.0052	0.0094	0.0056049	0.0067	0.957799
Autism_Grove_2019	tract_OD_cgh.r	tract	OD	cgh.r	0.0419	0.0601	0.6977	0.4853	0.1158	0.0131	1.016	0.0092	-0.0044333	0.0062	0.907361
Autism_Grove_2019	tract_OD_cst.l	tract	OD	cst.l	-0.1036	0.0766	-1.3525	0.1762	0.1868	0.0191	1.0196	0.0119	0.013954	0.009	0.832669
Autism_Grove_2019	tract_OD_cst.r	tract	OD	cst.r	-0.1452	0.072	-2.016	0.0438	0.1729	0.0188	1.0142	0.0123	0.018607	0.0084	0.802845
Autism_Grove_2019	tract_OD_fma	tract	OD	fma	-0.0779	0.0567	-1.3758	0.1689	0.1727	0.0147	1.0232	0.0085	0.010353	0.0066	0.827022
Autism_Grove_2019	tract_OD_fmi	tract	OD	fmi	-0.0412	0.061	-0.6752	0.4995	0.1924	0.016	1.0171	0.0104	0.0023714	0.0069	0.912325
Autism_Grove_2019	tract_OD_ifo.l	tract	OD	ifo.l	-0.0849	0.0663	-1.2802	0.2005	0.1848	0.017	1.0051	0.0102	0.0085901	0.0076	0.832669
Autism_Grove_2019	tract_OD_ifo.r	tract	OD	ifo.r	-0.0529	0.0607	-0.8709	0.3838	0.1697	0.0154	1.0192	0.01	0.0073266	0.0068	0.875853
Autism_Grove_2019	tract_OD_ilf.l	tract	OD	ilf.l	-0.15	0.0613	-2.4454	0.0145	0.1707	0.0146	1.0122	0.0086	0.012723	0.0066	0.802845
Autism_Grove_2019	tract_OD_ilf.r	tract	OD	ilf.r	-0.1414	0.0589	-2.402	0.0163	0.1642	0.0155	1.0115	0.009	0.012904	0.0064	0.802845
Autism_Grove_2019	tract_OD_mcp	tract	OD	mcp	-0.0168	0.0577	-0.2907	0.7713	0.1599	0.0166	1.0096	0.0102	0.0031395	0.0066	0.957007
Autism_Grove_2019	tract_OD_ml.l	tract	OD	ml.l	-0.0308	0.0601	-0.5114	0.609	0.1219	0.0157	1.0079	0.0101	0.0059903	0.0067	0.929638
Autism_Grove_2019	tract_OD_ml.r	tract	OD	ml.r	-0.03	0.0615	-0.4871	0.6262	0.1298	0.0154	1.0037	0.0095	0.0081596	0.0067	0.934073
Autism_Grove_2019	tract_OD_ptr.l	tract	OD	ptr.l	-0.1175	0.0669	-1.7556	0.0792	0.1378	0.0137	1.0134	0.0091	0.0081237	0.0064	0.802845
Autism_Grove_2019	tract_OD_ptr.r	tract	OD	ptr.r	-0.097	0.0683	-1.4203	0.1555	0.1413	0.0139	0.9959	0.0089	0.0062516	0.007	0.82085
Autism_Grove_2019	tract_OD_slf.l	tract	OD	slf.l	-0.1228	0.0538	-2.2819	0.0225	0.2329	0.0196	1.0429	0.0113	0.018076	0.0068	0.802845
Autism_Grove_2019	tract_OD_slf.r	tract	OD	slf.r	-0.0781	0.0511	-1.5285	0.1264	0.2403	0.0206	1.0302	0.0115	0.012091	0.0069	0.803731
Autism_Grove_2019	tract_OD_str.l	tract	OD	str.l	-0.1029	0.0606	-1.6975	0.0896	0.2248	0.0189	1.03	0.0106	0.0078479	0.0072	0.803731
Autism_Grove_2019	tract_OD_str.r	tract	OD	str.r	-0.0902	0.0616	-1.4642	0.1432	0.2317	0.0216	1.0215	0.0119	0.011584	0.0074	0.803731
Autism_Grove_2019	tract_OD_unc.l	tract	OD	unc.l	-0.0937	0.0604	-1.5507	0.121	0.2016	0.0176	1.0267	0.0108	0.014113	0.0075	0.803731
Autism_Grove_2019	tract_OD_unc.r	tract	OD	unc.r	-0.017	0.0627	-0.2717	0.7858	0.2064	0.0193	1.0152	0.0113	0.0080352	0.0077	0.957007
BIP	tract_FA_ar.l	tract	FA	ar.l	-0.0035	0.0336	-0.103	0.918	0.1789	0.0165	1.0186	0.0098	0.00191	0.0062	0.981615
BIP	tract_FA_ar.r	tract	FA	ar.r	-0.0037	0.0341	-0.1078	0.9142	0.1934	0.0178	1.0288	0.01	2.5256e-05	0.0066	0.980028
BIP	tract_FA_atr.l	tract	FA	atr.l	-0.0268	0.0323	-0.8318	0.4055	0.2557	0.0198	1.0381	0.0112	-0.00085148	0.0069	0.93478
BIP	tract_FA_atr.r	tract	FA	atr.r	-0.0257	0.0318	-0.8083	0.4189	0.2576	0.0203	1.0358	0.0116	7.8934e-05	0.0068	0.936337
BIP	tract_FA_cgc.l	tract	FA	cgc.l	-0.0336	0.0371	-0.9056	0.3651	0.1495	0.0139	1.0223	0.0092	7.2278e-05	0.0063	0.92165
BIP	tract_FA_cgc.r	tract	FA	cgc.r	-0.062	0.0367	-1.6867	0.0917	0.1419	0.0134	1.019	0.0088	0.0058315	0.0062	0.795287
BIP	tract_FA_cgh.l	tract	FA	cgh.l	-0.0279	0.0406	-0.6858	0.4929	0.1281	0.0139	0.9989	0.0081	-0.0011831	0.0065	0.942005
BIP	tract_FA_cgh.r	tract	FA	cgh.r	-0.0233	0.0404	-0.577	0.5639	0.1276	0.013	1.0102	0.0081	0.0032186	0.0061	0.942005
BIP	tract_FA_cst.l	tract	FA	cst.l	-0.0189	0.0383	-0.493	0.622	0.1779	0.0149	1.0273	0.0093	-0.00047141	0.0066	0.948136
BIP	tract_FA_cst.r	tract	FA	cst.r	0.0218	0.0348	0.6263	0.5311	0.1516	0.0137	1.0292	0.0085	-0.005859	0.0063	0.942005
BIP	tract_FA_fma	tract	FA	fma	0.0393	0.032	1.2253	0.2205	0.2175	0.0178	1.0205	0.0097	-0.003546	0.0071	0.871102
BIP	tract_FA_fmi	tract	FA	fmi	-0.0315	0.0305	-1.0328	0.3017	0.2699	0.0198	1.028	0.0111	-0.0025874	0.0068	0.912554
BIP	tract_FA_ifo.l	tract	FA	ifo.l	-0.004	0.0324	-0.1237	0.9016	0.2321	0.0177	1.0206	0.0101	-0.0046865	0.007	0.980028
BIP	tract_FA_ifo.r	tract	FA	ifo.r	-0.0198	0.0297	-0.6675	0.5044	0.2402	0.0175	1.0237	0.0097	-0.0018749	0.0065	0.942005
BIP	tract_FA_ilf.l	tract	FA	ilf.l	0.0092	0.0352	0.2622	0.7932	0.1954	0.0163	1.0302	0.0098	-0.0029497	0.0068	0.968793
BIP	tract_FA_ilf.r	tract	FA	ilf.r	3e-04	0.0342	0.009	0.9928	0.2086	0.0164	1.0202	0.0098	-0.0028766	0.0067	0.998481
BIP	tract_FA_mcp	tract	FA	mcp	0.0455	0.0388	1.1702	0.2419	0.1351	0.0125	1.0038	0.0085	-0.0082173	0.0067	0.89453
BIP	tract_FA_ml.l	tract	FA	ml.l	-0.0404	0.0423	-0.9554	0.3394	0.13	0.0138	1.0101	0.009	-0.002407	0.0065	0.92165
BIP	tract_FA_ml.r	tract	FA	ml.r	-0.0211	0.0402	-0.5249	0.5996	0.1325	0.0134	1.0045	0.0084	-0.0050882	0.0065	0.948136
BIP	tract_FA_ptr.l	tract	FA	ptr.l	0.0444	0.0384	1.1568	0.2473	0.168	0.0148	1.0198	0.0084	-0.0077098	0.0068	0.899144
BIP	tract_FA_ptr.r	tract	FA	ptr.r	0.0115	0.0373	0.3071	0.7587	0.1725	0.0154	1.013	0.0093	-0.0053134	0.0068	0.962233
BIP	tract_FA_slf.l	tract	FA	slf.l	-0.0216	0.0314	-0.6883	0.4913	0.2523	0.0196	1.0319	0.01	-0.0012051	0.0064	0.942005
BIP	tract_FA_slf.r	tract	FA	slf.r	-0.0271	0.0304	-0.8937	0.3715	0.2624	0.0199	1.0204	0.0102	-0.001549	0.0062	0.92165
BIP	tract_FA_str.l	tract	FA	str.l	-0.0033	0.0349	-0.0947	0.9245	0.2279	0.0193	1.0375	0.0108	-0.0048222	0.0068	0.982974
BIP	tract_FA_str.r	tract	FA	str.r	-0.0128	0.0324	-0.3963	0.6919	0.2357	0.0193	1.0365	0.0105	-0.004583	0.0066	0.956748
BIP	tract_FA_unc.l	tract	FA	unc.l	-0.0262	0.0343	-0.7636	0.4451	0.2287	0.0185	1.0391	0.0103	-0.0026834	0.0067	0.937346
BIP	tract_FA_unc.r	tract	FA	unc.r	-0.0534	0.0336	-1.591	0.1116	0.2318	0.019	1.0342	0.0111	0.0023762	0.0066	0.825545
BIP	tract_ICVF_ar.l	tract	ICVF	ar.l	-0.016	0.0312	-0.5138	0.6074	0.287	0.0287	1.0425	0.015	-0.0019768	0.0068	0.948136
BIP	tract_ICVF_ar.r	tract	ICVF	ar.r	-0.0199	0.0326	-0.6106	0.5415	0.2862	0.0299	1.0433	0.016	-0.0044765	0.0072	0.942005
BIP	tract_ICVF_atr.l	tract	ICVF	atr.l	-0.0191	0.0307	-0.6217	0.5342	0.3196	0.0324	1.0499	0.0172	-0.0034247	0.0069	0.942005
BIP	tract_ICVF_atr.r	tract	ICVF	atr.r	-0.0288	0.0297	-0.9706	0.3318	0.3313	0.033	1.0413	0.0173	-0.0018186	0.007	0.92165
BIP	tract_ICVF_cgc.l	tract	ICVF	cgc.l	-0.0379	0.0309	-1.2256	0.2203	0.2499	0.0277	1.05	0.0165	0.0014447	0.0064	0.871102
BIP	tract_ICVF_cgc.r	tract	ICVF	cgc.r	-0.0338	0.0305	-1.1093	0.2673	0.2503	0.0288	1.041	0.0159	0.000762	0.0062	0.906023
BIP	tract_ICVF_cgh.l	tract	ICVF	cgh.l	-0.0313	0.0355	-0.8833	0.3771	0.1965	0.0196	1.025	0.0114	-0.0030205	0.0066	0.92165
BIP	tract_ICVF_cgh.r	tract	ICVF	cgh.r	-0.0376	0.0343	-1.0971	0.2726	0.2242	0.0206	1.0372	0.0116	0.0027533	0.0069	0.907201
BIP	tract_ICVF_cst.l	tract	ICVF	cst.l	-0.0252	0.0303	-0.832	0.4054	0.2693	0.0257	1.0426	0.0143	8.4274e-05	0.0066	0.93478
BIP	tract_ICVF_cst.r	tract	ICVF	cst.r	-0.0117	0.0295	-0.3981	0.6906	0.2552	0.0255	1.0457	0.0137	-0.0019803	0.0065	0.956748
BIP	tract_ICVF_fma	tract	ICVF	fma	-0.0098	0.0334	-0.2925	0.7699	0.2946	0.0272	1.0341	0.0143	-0.0077775	0.0076	0.965365
BIP	tract_ICVF_fmi	tract	ICVF	fmi	-0.0293	0.029	-1.009	0.313	0.3365	0.032	1.0379	0.0166	-0.0044954	0.0068	0.915917
BIP	tract_ICVF_ifo.l	tract	ICVF	ifo.l	-0.0207	0.0308	-0.6724	0.5013	0.3281	0.0334	1.0473	0.0174	-0.0072489	0.0073	0.942005
BIP	tract_ICVF_ifo.r	tract	ICVF	ifo.r	-0.0271	0.0308	-0.8794	0.3792	0.3269	0.0311	1.0394	0.0163	-0.0052267	0.0073	0.92165
BIP	tract_ICVF_ilf.l	tract	ICVF	ilf.l	-0.0154	0.0331	-0.465	0.6419	0.3159	0.031	1.0459	0.0165	-0.007397	0.0075	0.948136
BIP	tract_ICVF_ilf.r	tract	ICVF	ilf.r	-0.0215	0.0335	-0.6427	0.5204	0.3025	0.029	1.0373	0.015	-0.0055094	0.0076	0.942005
BIP	tract_ICVF_mcp	tract	ICVF	mcp	0.0264	0.0392	0.6736	0.5006	0.1708	0.0146	1.0159	0.0087	-0.00069461	0.0072	0.942005
BIP	tract_ICVF_ml.l	tract	ICVF	ml.l	0.0098	0.0372	0.2635	0.7922	0.2285	0.0177	1.0152	0.0102	-0.0037214	0.0072	0.968793
BIP	tract_ICVF_ml.r	tract	ICVF	ml.r	0.0113	0.0371	0.3054	0.7601	0.2146	0.0165	1.0121	0.0104	-0.0031198	0.0073	0.963321
BIP	tract_ICVF_ptr.l	tract	ICVF	ptr.l	-0.0163	0.0336	-0.4832	0.629	0.295	0.0274	1.0354	0.0143	-0.0076624	0.0073	0.948136
BIP	tract_ICVF_ptr.r	tract	ICVF	ptr.r	-0.0173	0.035	-0.4942	0.6212	0.2814	0.0269	1.03	0.0139	-0.0054353	0.0075	0.948136
BIP	tract_ICVF_slf.l	tract	ICVF	slf.l	-0.0286	0.0301	-0.9503	0.3419	0.3371	0.0327	1.0451	0.0162	-0.0049573	0.0069	0.92165
BIP	tract_ICVF_slf.r	tract	ICVF	slf.r	-0.0302	0.0299	-1.0116	0.3117	0.3421	0.0324	1.0358	0.0159	-0.004757	0.007	0.915917
BIP	tract_ICVF_str.l	tract	ICVF	str.l	-0.0277	0.0307	-0.9021	0.367	0.3149	0.0321	1.0507	0.0168	-0.0032723	0.0069	0.92165
BIP	tract_ICVF_str.r	tract	ICVF	str.r	-0.0286	0.0303	-0.9465	0.3439	0.321	0.0335	1.0495	0.0169	-0.004833	0.007	0.92165
BIP	tract_ICVF_unc.l	tract	ICVF	unc.l	-0.0194	0.0322	-0.6044	0.5456	0.305	0.0284	1.0504	0.0167	-0.0019153	0.0072	0.942005
BIP	tract_ICVF_unc.r	tract	ICVF	unc.r	-0.0343	0.0307	-1.1163	0.2643	0.3124	0.0285	1.0397	0.0174	-0.0013967	0.0071	0.906023
BIP	tract_ISOVF_ar.l	tract	ISOVF	ar.l	-0.0628	0.0421	-1.4899	0.1363	0.1332	0.0135	1.0088	0.0086	0.0017212	0.0067	0.837268
BIP	tract_ISOVF_ar.r	tract	ISOVF	ar.r	-0.0149	0.0435	-0.3424	0.7321	0.1266	0.0146	1.02	0.0094	-0.003521	0.007	0.962002
BIP	tract_ISOVF_atr.l	tract	ISOVF	atr.l	0.0211	0.0349	0.6042	0.5457	0.1883	0.0151	1.0138	0.0088	0.0022219	0.0066	0.942005
BIP	tract_ISOVF_atr.r	tract	ISOVF	atr.r	0.0346	0.0361	0.9581	0.338	0.1886	0.0165	1.0098	0.0092	-0.0025061	0.0066	0.92165
BIP	tract_ISOVF_cgc.l	tract	ISOVF	cgc.l	0.0424	0.04	1.0617	0.2884	0.1375	0.0141	1.0051	0.0086	0.0016083	0.0068	0.907201
BIP	tract_ISOVF_cgc.r	tract	ISOVF	cgc.r	0.0512	0.0411	1.245	0.2131	0.156	0.0156	0.9983	0.0093	-0.0057171	0.0068	0.871102
BIP	tract_ISOVF_cgh.l	tract	ISOVF	cgh.l	0.0117	0.0427	0.2729	0.7849	0.1085	0.0124	1.0097	0.0081	0.006557	0.0065	0.968793
BIP	tract_ISOVF_cgh.r	tract	ISOVF	cgh.r	0.007	0.0411	0.1714	0.8639	0.1129	0.0118	1.0107	0.0087	0.0013514	0.0063	0.978044
BIP	tract_ISOVF_cst.l	tract	ISOVF	cst.l	0.0108	0.0452	0.2399	0.8104	0.182	0.0225	1.0179	0.0118	-0.0022679	0.0076	0.968793
BIP	tract_ISOVF_cst.r	tract	ISOVF	cst.r	0.0019	0.0422	0.0439	0.965	0.1747	0.019	1.021	0.0111	-0.00012466	0.0075	0.9896
BIP	tract_ISOVF_fma	tract	ISOVF	fma	-0.0572	0.037	-1.5482	0.1216	0.1945	0.0161	1.0177	0.0099	0.0040558	0.0071	0.837268
BIP	tract_ISOVF_fmi	tract	ISOVF	fmi	0.0266	0.0336	0.792	0.4284	0.1939	0.0148	1.0094	0.009	0.0041626	0.0062	0.936337
BIP	tract_ISOVF_ifo.l	tract	ISOVF	ifo.l	-0.0166	0.0365	-0.4559	0.6485	0.2263	0.0179	1.008	0.0102	-0.0011954	0.0073	0.948136
BIP	tract_ISOVF_ifo.r	tract	ISOVF	ifo.r	-0.0136	0.037	-0.3668	0.7138	0.2215	0.0179	1.0151	0.0102	0.0010472	0.0073	0.962002
BIP	tract_ISOVF_ilf.l	tract	ISOVF	ilf.l	-0.0406	0.0346	-1.1714	0.2414	0.192	0.0172	1.0189	0.0098	-0.0037605	0.0069	0.894103
BIP	tract_ISOVF_ilf.r	tract	ISOVF	ilf.r	-0.0473	0.0343	-1.3758	0.1689	0.2212	0.0183	1.0087	0.0103	0.0024897	0.0072	0.837268
BIP	tract_ISOVF_mcp	tract	ISOVF	mcp	0.0257	0.0332	0.7764	0.4375	0.2042	0.0168	1.0006	0.0102	-0.0008341	0.0064	0.936337
BIP	tract_ISOVF_ml.l	tract	ISOVF	ml.l	0.0696	0.0398	1.7475	0.0806	0.1237	0.0123	1.0035	0.0084	-0.0042128	0.0064	0.769296
BIP	tract_ISOVF_ml.r	tract	ISOVF	ml.r	0.0332	0.0363	0.9138	0.3608	0.1345	0.0129	1.0077	0.0086	0.0029055	0.006	0.92165
BIP	tract_ISOVF_ptr.l	tract	ISOVF	ptr.l	-0.0411	0.0335	-1.2275	0.2196	0.2137	0.0152	1.0152	0.0093	0.00082638	0.0069	0.871102
BIP	tract_ISOVF_ptr.r	tract	ISOVF	ptr.r	-0.0445	0.0346	-1.2845	0.199	0.2094	0.0154	1.0112	0.0094	0.0025907	0.0073	0.864005
BIP	tract_ISOVF_slf.l	tract	ISOVF	slf.l	-0.0224	0.0343	-0.6527	0.5139	0.2243	0.0194	1.0308	0.0105	0.0020005	0.0072	0.942005
BIP	tract_ISOVF_slf.r	tract	ISOVF	slf.r	-0.0023	0.0352	-0.0649	0.9482	0.2227	0.0194	1.0327	0.0106	0.0013973	0.0073	0.9896
BIP	tract_ISOVF_str.l	tract	ISOVF	str.l	0.0053	0.0397	0.1329	0.8943	0.1974	0.0184	1.0233	0.0102	0.0028992	0.0074	0.980028
BIP	tract_ISOVF_str.r	tract	ISOVF	str.r	-0.0023	0.0404	-0.0577	0.954	0.2009	0.0187	1.0238	0.0099	0.0019096	0.0078	0.9896
BIP	tract_ISOVF_unc.l	tract	ISOVF	unc.l	0.0214	0.0337	0.6352	0.5253	0.195	0.0154	1.0144	0.0094	0.0024272	0.0063	0.942005
BIP	tract_ISOVF_unc.r	tract	ISOVF	unc.r	0.0376	0.0351	1.0712	0.2841	0.2005	0.0163	1.0157	0.0103	0.001394	0.0064	0.907201
BIP	tract_MD_ar.l	tract	MD	ar.l	-0.0377	0.0422	-0.8931	0.3718	0.1425	0.015	1.0053	0.0088	-0.00062491	0.007	0.92165
BIP	tract_MD_ar.r	tract	MD	ar.r	0.0117	0.04	0.292	0.7703	0.1476	0.0157	1.0161	0.0089	-0.0018288	0.007	0.965365
BIP	tract_MD_atr.l	tract	MD	atr.l	0.0321	0.034	0.9457	0.3443	0.2081	0.0181	1.0212	0.01	0.0013662	0.0067	0.92165
BIP	tract_MD_atr.r	tract	MD	atr.r	0.0498	0.0337	1.479	0.1391	0.2089	0.0186	1.0144	0.0099	-0.0033373	0.0066	0.837268
BIP	tract_MD_cgc.l	tract	MD	cgc.l	0.062	0.0353	1.7565	0.079	0.1782	0.0189	1.009	0.0106	-0.00061535	0.0064	0.768845
BIP	tract_MD_cgc.r	tract	MD	cgc.r	0.0652	0.0379	1.721	0.0852	0.1798	0.0192	1.0041	0.0106	-0.0057243	0.0065	0.777158
BIP	tract_MD_cgh.l	tract	MD	cgh.l	0.0071	0.0428	0.1664	0.8678	0.1128	0.012	1.0142	0.0077	0.0066156	0.0069	0.978044
BIP	tract_MD_cgh.r	tract	MD	cgh.r	-0.0031	0.0401	-0.0784	0.9375	0.1237	0.0131	1.0099	0.0088	0.002496	0.0066	0.987602
BIP	tract_MD_cst.l	tract	MD	cst.l	0.0254	0.0413	0.6141	0.5391	0.1759	0.0168	1.0195	0.0093	-0.00030595	0.0072	0.942005
BIP	tract_MD_cst.r	tract	MD	cst.r	0.0067	0.0384	0.1743	0.8617	0.1653	0.016	1.0268	0.0093	0.0032187	0.007	0.978044
BIP	tract_MD_fma	tract	MD	fma	-0.0377	0.0338	-1.1172	0.2639	0.1953	0.0155	1.0164	0.0097	0.0053862	0.0071	0.906023
BIP	tract_MD_fmi	tract	MD	fmi	0.0441	0.0333	1.3229	0.1859	0.2089	0.0166	1.0121	0.0092	0.0019934	0.0064	0.845777
BIP	tract_MD_ifo.l	tract	MD	ifo.l	0.001	0.0334	0.0297	0.9763	0.2327	0.0171	1.0089	0.0096	-0.0014781	0.0071	0.993587
BIP	tract_MD_ifo.r	tract	MD	ifo.r	0.0068	0.0325	0.2097	0.8339	0.2299	0.0182	1.0164	0.0097	0.00070794	0.0071	0.97136
BIP	tract_MD_ilf.l	tract	MD	ilf.l	-0.0242	0.0343	-0.7048	0.4809	0.1923	0.0171	1.0177	0.0099	-0.0022539	0.0071	0.942005
BIP	tract_MD_ilf.r	tract	MD	ilf.r	-0.0232	0.0339	-0.6839	0.494	0.2146	0.0179	1.0099	0.0101	0.0033552	0.0075	0.942005
BIP	tract_MD_mcp	tract	MD	mcp	0.0141	0.0376	0.3741	0.7083	0.1647	0.0148	1.0081	0.0087	0.00015888	0.0066	0.960186
BIP	tract_MD_ml.l	tract	MD	ml.l	0.0466	0.0377	1.2372	0.216	0.1519	0.0145	1.001	0.009	-0.0023451	0.0067	0.871102
BIP	tract_MD_ml.r	tract	MD	ml.r	0.0158	0.0357	0.4409	0.6593	0.1618	0.0144	1.0034	0.0093	0.005034	0.0064	0.949232
BIP	tract_MD_ptr.l	tract	MD	ptr.l	-0.0204	0.0326	-0.6253	0.5318	0.2127	0.0154	1.014	0.0096	0.0016293	0.0068	0.942005
BIP	tract_MD_ptr.r	tract	MD	ptr.r	-0.0224	0.0335	-0.6698	0.503	0.2059	0.016	1.0142	0.0099	0.0039549	0.0073	0.942005
BIP	tract_MD_slf.l	tract	MD	slf.l	-0.0046	0.0334	-0.1371	0.8909	0.24	0.0195	1.0238	0.0103	0.0017802	0.0072	0.980028
BIP	tract_MD_slf.r	tract	MD	slf.r	0.0193	0.0328	0.5874	0.5569	0.2399	0.0203	1.0246	0.0103	0.0014049	0.0071	0.942005
BIP	tract_MD_str.l	tract	MD	str.l	0.0302	0.0365	0.8285	0.4074	0.2023	0.0181	1.0196	0.0101	0.0032765	0.0073	0.936337
BIP	tract_MD_str.r	tract	MD	str.r	0.0209	0.036	0.5796	0.5622	0.2078	0.0188	1.0239	0.0102	0.0033179	0.0074	0.942005
BIP	tract_MD_unc.l	tract	MD	unc.l	0.026	0.0329	0.7903	0.4294	0.2134	0.0178	1.021	0.0098	0.00028323	0.0066	0.936337
BIP	tract_MD_unc.r	tract	MD	unc.r	0.0492	0.0337	1.4621	0.1437	0.2191	0.018	1.0221	0.0102	-0.0027281	0.0068	0.837268
BIP	tract_OD_ar.l	tract	OD	ar.l	-0.0299	0.037	-0.8088	0.4186	0.1345	0.0137	1.005	0.0081	0.00010773	0.006	0.936337
BIP	tract_OD_ar.r	tract	OD	ar.r	-0.0233	0.0414	-0.5631	0.5733	0.1065	0.0142	1.0251	0.0086	-0.0020652	0.0062	0.942005
BIP	tract_OD_atr.l	tract	OD	atr.l	0.0194	0.0327	0.5936	0.5528	0.2126	0.0159	1.0282	0.0096	0.0051866	0.0068	0.942005
BIP	tract_OD_atr.r	tract	OD	atr.r	0.0194	0.0346	0.5597	0.5757	0.2056	0.0183	1.0218	0.0109	0.0014869	0.0067	0.942005
BIP	tract_OD_cgc.l	tract	OD	cgc.l	0.0102	0.0414	0.2467	0.8052	0.1198	0.0126	1.0089	0.0085	0.0015635	0.0065	0.968793
BIP	tract_OD_cgc.r	tract	OD	cgc.r	0.0525	0.0439	1.1959	0.2317	0.1191	0.0131	1.0063	0.0094	-0.0072407	0.0068	0.879175
BIP	tract_OD_cgh.l	tract	OD	cgh.l	0.0178	0.0411	0.4321	0.6657	0.1241	0.0144	1.0026	0.0086	0.0046873	0.0068	0.952287
BIP	tract_OD_cgh.r	tract	OD	cgh.r	0.0036	0.0423	0.0846	0.9326	0.1206	0.0123	1.0109	0.0085	0.00025908	0.0063	0.984304
BIP	tract_OD_cst.l	tract	OD	cst.l	-0.0103	0.0412	-0.2496	0.8029	0.1829	0.018	1.024	0.0105	0.0057238	0.007	0.968793
BIP	tract_OD_cst.r	tract	OD	cst.r	-0.0347	0.0385	-0.9014	0.3674	0.1696	0.0175	1.0187	0.0113	0.0057438	0.0066	0.92165
BIP	tract_OD_fma	tract	OD	fma	-0.0667	0.0319	-2.0938	0.0363	0.1777	0.0144	1.0183	0.0086	0.00014336	0.0061	0.67934
BIP	tract_OD_fmi	tract	OD	fmi	0.0119	0.035	0.3385	0.735	0.1911	0.0151	1.0194	0.0091	0.0072003	0.0068	0.962002
BIP	tract_OD_ifo.l	tract	OD	ifo.l	-0.0062	0.0375	-0.1645	0.8694	0.1864	0.0164	1.0042	0.0099	0.003607	0.007	0.978044
BIP	tract_OD_ifo.r	tract	OD	ifo.r	0.0115	0.0396	0.2902	0.7717	0.1724	0.0148	1.0165	0.0091	-0.00075504	0.0067	0.965559
BIP	tract_OD_ilf.l	tract	OD	ilf.l	-0.0359	0.0339	-1.0591	0.2896	0.1712	0.0142	1.0113	0.0083	0.0017007	0.0063	0.907201
BIP	tract_OD_ilf.r	tract	OD	ilf.r	-0.0189	0.0361	-0.5241	0.6002	0.1673	0.0145	1.0079	0.0088	-0.00031401	0.0061	0.948136
BIP	tract_OD_mcp	tract	OD	mcp	-0.0289	0.0361	-0.8018	0.4227	0.1603	0.0144	1.0083	0.0092	0.011371	0.0065	0.936337
BIP	tract_OD_ml.l	tract	OD	ml.l	0.0451	0.0397	1.1365	0.2558	0.1219	0.0148	1.0087	0.0089	0.0043828	0.0063	0.903263
BIP	tract_OD_ml.r	tract	OD	ml.r	0.0294	0.036	0.8164	0.4143	0.1301	0.0145	1.0032	0.0083	0.0082135	0.0064	0.936337
BIP	tract_OD_ptr.l	tract	OD	ptr.l	-0.0676	0.0381	-1.7767	0.0756	0.1407	0.013	1.01	0.0088	0.0054175	0.0064	0.758958
BIP	tract_OD_ptr.r	tract	OD	ptr.r	-0.0219	0.0413	-0.5312	0.5953	0.1386	0.0133	0.9987	0.009	0.0012461	0.0069	0.948136
BIP	tract_OD_slf.l	tract	OD	slf.l	-0.0112	0.0314	-0.3576	0.7206	0.236	0.0191	1.0395	0.0106	0.0054444	0.0067	0.962002
BIP	tract_OD_slf.r	tract	OD	slf.r	0.0124	0.0309	0.4016	0.688	0.2426	0.0196	1.0283	0.0108	0.00077631	0.0065	0.956748
BIP	tract_OD_str.l	tract	OD	str.l	-0.0274	0.0351	-0.7802	0.4353	0.2266	0.0191	1.0288	0.01	0.010407	0.0069	0.936337
BIP	tract_OD_str.r	tract	OD	str.r	-0.0108	0.0341	-0.3162	0.7519	0.2326	0.0206	1.0218	0.011	0.005995	0.0069	0.962002
BIP	tract_OD_unc.l	tract	OD	unc.l	0.0157	0.036	0.4371	0.662	0.2022	0.0163	1.0261	0.0104	0.0068736	0.0069	0.949915
BIP	tract_OD_unc.r	tract	OD	unc.r	0.039	0.0364	1.0732	0.2832	0.2084	0.0177	1.0133	0.01	0.0034824	0.0067	0.907201
MDD	tract_FA_ar.l	tract	FA	ar.l	-0.0191	0.0277	-0.6902	0.4901	0.1784	0.0157	1.0185	0.0085	-0.0042247	0.0067	0.660854
MDD	tract_FA_ar.r	tract	FA	ar.r	-0.0533	0.026	-2.0513	0.040233	0.1947	0.0174	1.0267	0.009	0.0069583	0.0068	0.133118
MDD	tract_FA_atr.l	tract	FA	atr.l	-0.0365	0.0246	-1.4816	0.13846	0.2579	0.0199	1.0361	0.0104	0.0045349	0.0069	0.298288
MDD	tract_FA_atr.r	tract	FA	atr.r	-0.0483	0.0252	-1.9129	0.055766	0.2622	0.0207	1.0326	0.0103	0.0037771	0.0068	0.162291
MDD	tract_FA_cgc.l	tract	FA	cgc.l	-0.0499	0.0325	-1.5375	0.12417	0.15	0.0138	1.0215	0.0078	0.0037589	0.007	0.27903
MDD	tract_FA_cgc.r	tract	FA	cgc.r	-0.0469	0.0298	-1.5745	0.11538	0.1428	0.0138	1.0187	0.0077	0.0048994	0.006	0.264148
MDD	tract_FA_cgh.l	tract	FA	cgh.l	-0.0622	0.0313	-1.9844	0.047211	0.1238	0.0132	1.0025	0.0074	-0.00064768	0.0065	0.146396
MDD	tract_FA_cgh.r	tract	FA	cgh.r	-0.0821	0.0316	-2.599	0.009349	0.126	0.0125	1.012	0.007	0.0038147	0.0064	0.0468659
MDD	tract_FA_cst.l	tract	FA	cst.l	-0.0574	0.0261	-2.2004	0.027778	0.1799	0.0149	1.026	0.008	-0.001769	0.0064	0.101751
MDD	tract_FA_cst.r	tract	FA	cst.r	-0.0623	0.0258	-2.4146	0.015752	0.1521	0.0139	1.0278	0.0076	0.0006699	0.0062	0.0679407
MDD	tract_FA_fma	tract	FA	fma	-0.0251	0.0271	-0.9258	0.35454	0.219	0.0167	1.0197	0.008	0.0031371	0.0069	0.541827
MDD	tract_FA_fmi	tract	FA	fmi	-0.0458	0.0247	-1.8535	0.063805	0.2719	0.0198	1.0267	0.0099	0.0077611	0.0068	0.178164
MDD	tract_FA_ifo.l	tract	FA	ifo.l	0.0054	0.0267	0.2006	0.84102	0.2306	0.0179	1.0233	0.009	-0.00051062	0.0069	0.905654
MDD	tract_FA_ifo.r	tract	FA	ifo.r	-0.0312	0.0255	-1.2228	0.2214	0.2411	0.0173	1.0237	0.009	0.0091771	0.0067	0.40422
MDD	tract_FA_ilf.l	tract	FA	ilf.l	-0.0204	0.027	-0.7548	0.45035	0.1963	0.0166	1.0293	0.0088	0.0047772	0.0071	0.627853
MDD	tract_FA_ilf.r	tract	FA	ilf.r	-0.0337	0.0263	-1.2789	0.20094	0.2063	0.0168	1.0219	0.009	0.0093558	0.007	0.37968
MDD	tract_FA_mcp	tract	FA	mcp	-0.0215	0.0284	-0.7561	0.44962	0.133	0.0121	1.0042	0.0076	0.0072196	0.0063	0.627853
MDD	tract_FA_ml.l	tract	FA	ml.l	-0.0744	0.0329	-2.2636	0.0236	0.1252	0.0134	1.014	0.008	-0.00052346	0.0062	0.0894033
MDD	tract_FA_ml.r	tract	FA	ml.r	-0.0171	0.0335	-0.5101	0.60995	0.1295	0.0132	1.0072	0.0077	-0.0038113	0.0062	0.75535
MDD	tract_FA_ptr.l	tract	FA	ptr.l	0.0287	0.0295	0.9738	0.33017	0.1651	0.0158	1.0223	0.0079	0.0027884	0.0069	0.520309
MDD	tract_FA_ptr.r	tract	FA	ptr.r	0.0171	0.0269	0.6334	0.52646	0.1689	0.0152	1.0153	0.0081	-0.00091084	0.0065	0.68679
MDD	tract_FA_slf.l	tract	FA	slf.l	-0.0211	0.0246	-0.8598	0.3899	0.2517	0.0196	1.0325	0.0093	0.0032283	0.0068	0.575449
MDD	tract_FA_slf.r	tract	FA	slf.r	-0.0424	0.0241	-1.7632	0.077861	0.2599	0.0201	1.0227	0.0097	0.0053875	0.0072	0.202466
MDD	tract_FA_str.l	tract	FA	str.l	-0.0113	0.0244	-0.4617	0.64433	0.2294	0.0205	1.036	0.0097	0.00028557	0.007	0.779361
MDD	tract_FA_str.r	tract	FA	str.r	-0.0324	0.0242	-1.3361	0.18153	0.241	0.0204	1.0311	0.0091	0.00030683	0.007	0.358654
MDD	tract_FA_unc.l	tract	FA	unc.l	-0.0481	0.0256	-1.877	0.060518	0.2332	0.0187	1.0357	0.0091	0.0033365	0.0064	0.171818
MDD	tract_FA_unc.r	tract	FA	unc.r	-0.0463	0.026	-1.7843	0.074379	0.2335	0.0193	1.0339	0.0093	0.0046034	0.007	0.196653
MDD	tract_ICVF_ar.l	tract	ICVF	ar.l	-0.0246	0.0242	-1.0191	0.30814	0.2868	0.0292	1.0415	0.0127	-0.0024302	0.0069	0.497829
MDD	tract_ICVF_ar.r	tract	ICVF	ar.r	-0.0378	0.0235	-1.6125	0.10686	0.289	0.0298	1.0393	0.0132	9.8426e-05	0.0071	0.249805
MDD	tract_ICVF_atr.l	tract	ICVF	atr.l	-0.0209	0.0231	-0.9044	0.36578	0.3221	0.0328	1.0468	0.0145	0.00021707	0.0068	0.55122
MDD	tract_ICVF_atr.r	tract	ICVF	atr.r	-0.0237	0.0231	-1.0267	0.30457	0.3333	0.0336	1.0389	0.0144	0.0013331	0.0068	0.495108
MDD	tract_ICVF_cgc.l	tract	ICVF	cgc.l	-0.0315	0.0247	-1.2774	0.20147	0.2543	0.0279	1.0455	0.0133	0.0032347	0.0066	0.379756
MDD	tract_ICVF_cgc.r	tract	ICVF	cgc.r	-0.0277	0.0237	-1.168	0.24282	0.2532	0.03	1.0381	0.0128	0.0034564	0.0063	0.429505
MDD	tract_ICVF_cgh.l	tract	ICVF	cgh.l	-0.0511	0.0283	-1.8094	0.070396	0.1936	0.0191	1.0264	0.0102	-0.0029179	0.0065	0.188859
MDD	tract_ICVF_cgh.r	tract	ICVF	cgh.r	-0.0613	0.0269	-2.2766	0.022808	0.2242	0.0198	1.0355	0.0097	0.0041175	0.0069	0.0869695
MDD	tract_ICVF_cst.l	tract	ICVF	cst.l	-0.0347	0.0222	-1.563	0.11806	0.2706	0.0255	1.0402	0.0115	-0.0014553	0.0064	0.269223
MDD	tract_ICVF_cst.r	tract	ICVF	cst.r	-0.0405	0.0215	-1.8817	0.059875	0.2559	0.0247	1.0432	0.0118	0.00012997	0.006	0.170673
MDD	tract_ICVF_fma	tract	ICVF	fma	-0.0102	0.0239	-0.4262	0.66993	0.2888	0.0265	1.0376	0.0121	0.0015813	0.0069	0.796655
MDD	tract_ICVF_fmi	tract	ICVF	fmi	-0.026	0.0229	-1.1359	0.256	0.3389	0.0324	1.0357	0.0138	0.003227	0.0068	0.444039
MDD	tract_ICVF_ifo.l	tract	ICVF	ifo.l	-0.0137	0.0239	-0.5742	0.56583	0.3257	0.0342	1.0479	0.0145	-0.00023084	0.007	0.721251
MDD	tract_ICVF_ifo.r	tract	ICVF	ifo.r	-0.0156	0.0235	-0.6636	0.50692	0.3246	0.0319	1.0397	0.0139	0.0040154	0.0069	0.672233
MDD	tract_ICVF_ilf.l	tract	ICVF	ilf.l	-0.0246	0.0234	-1.0506	0.29342	0.3125	0.0316	1.0466	0.014	0.0014243	0.0069	0.483696
MDD	tract_ICVF_ilf.r	tract	ICVF	ilf.r	-0.0212	0.0239	-0.8903	0.37332	0.2957	0.0286	1.0406	0.0132	0.0042269	0.007	0.557971
MDD	tract_ICVF_mcp	tract	ICVF	mcp	0.0099	0.0275	0.3606	0.71838	0.1655	0.0133	1.0201	0.008	-0.00064953	0.0065	0.828162
MDD	tract_ICVF_ml.l	tract	ICVF	ml.l	0.006	0.0247	0.243	0.80803	0.219	0.0174	1.0235	0.0094	-0.0060997	0.0058	0.881556
MDD	tract_ICVF_ml.r	tract	ICVF	ml.r	0.0198	0.0262	0.7548	0.4504	0.2071	0.0171	1.0188	0.0091	-0.0052257	0.0062	0.627853
MDD	tract_ICVF_ptr.l	tract	ICVF	ptr.l	-0.0077	0.0239	-0.3217	0.74769	0.2886	0.0284	1.039	0.0125	0.0017804	0.0067	0.845879
MDD	tract_ICVF_ptr.r	tract	ICVF	ptr.r	-0.0037	0.0229	-0.1632	0.87038	0.2726	0.0267	1.0349	0.0124	0.0013536	0.0064	0.922558
MDD	tract_ICVF_slf.l	tract	ICVF	slf.l	-0.0237	0.0229	-1.0347	0.30082	0.3348	0.0335	1.0456	0.0138	0.0014367	0.0069	0.491023
MDD	tract_ICVF_slf.r	tract	ICVF	slf.r	-0.0219	0.0226	-0.9681	0.33298	0.3391	0.0328	1.0365	0.0137	-0.00067027	0.007	0.523319
MDD	tract_ICVF_str.l	tract	ICVF	str.l	-0.0203	0.0221	-0.9199	0.35763	0.3151	0.033	1.0496	0.014	0.00019146	0.0069	0.544759
MDD	tract_ICVF_str.r	tract	ICVF	str.r	-0.028	0.0212	-1.3197	0.18695	0.3241	0.034	1.0451	0.014	7.9582e-05	0.0068	0.363583
MDD	tract_ICVF_unc.l	tract	ICVF	unc.l	-0.0314	0.0235	-1.3341	0.18216	0.3097	0.0298	1.0452	0.0141	0.001218	0.0067	0.359071
MDD	tract_ICVF_unc.r	tract	ICVF	unc.r	-0.0248	0.0243	-1.0225	0.30656	0.3144	0.03	1.0365	0.0141	0.001841	0.007	0.496213
MDD	tract_ISOVF_ar.l	tract	ISOVF	ar.l	0.0115	0.0314	0.3682	0.71275	0.1276	0.0126	1.0151	0.0073	0.0013068	0.0068	0.826443
MDD	tract_ISOVF_ar.r	tract	ISOVF	ar.r	0.0546	0.0327	1.6714	0.094649	0.1251	0.0138	1.0223	0.0084	-0.0036589	0.0066	0.229805
MDD	tract_ISOVF_atr.l	tract	ISOVF	atr.l	0.0785	0.027	2.9028	0.0036987	0.1851	0.0147	1.0164	0.0079	-0.00012568	0.0064	0.0258582
MDD	tract_ISOVF_atr.r	tract	ISOVF	atr.r	0.0743	0.027	2.7548	0.0058736	0.1873	0.0162	1.0111	0.0081	0.0015638	0.0064	0.0335676
MDD	tract_ISOVF_cgc.l	tract	ISOVF	cgc.l	0.053	0.0307	1.7242	0.084669	0.1353	0.014	1.0072	0.008	0.004107	0.0062	0.214164
MDD	tract_ISOVF_cgc.r	tract	ISOVF	cgc.r	0.0582	0.0311	1.8744	0.060876	0.1558	0.0147	0.9987	0.0082	0.0088601	0.0064	0.17247
MDD	tract_ISOVF_cgh.l	tract	ISOVF	cgh.l	0.0513	0.031	1.6512	0.09869	0.1065	0.0117	1.0131	0.0072	0.0041466	0.0063	0.235931
MDD	tract_ISOVF_cgh.r	tract	ISOVF	cgh.r	0.0396	0.0329	1.2033	0.22885	0.1161	0.0115	1.0076	0.0074	0.0020007	0.0065	0.413923
MDD	tract_ISOVF_cst.l	tract	ISOVF	cst.l	0.0268	0.0262	1.0228	0.30639	0.1785	0.0206	1.0207	0.0097	-0.0011719	0.0064	0.496213
MDD	tract_ISOVF_cst.r	tract	ISOVF	cst.r	0.032	0.0267	1.2003	0.23002	0.1741	0.0184	1.021	0.0092	-0.0031162	0.0065	0.415071
MDD	tract_ISOVF_fma	tract	ISOVF	fma	-0.0448	0.0276	-1.6256	0.10403	0.1932	0.0166	1.0201	0.0091	-0.0016953	0.0067	0.245326
MDD	tract_ISOVF_fmi	tract	ISOVF	fmi	0.0766	0.0267	2.8635	0.0041904	0.1938	0.0145	1.0094	0.0079	0.0036674	0.0063	0.0272941
MDD	tract_ISOVF_ifo.l	tract	ISOVF	ifo.l	-0.0187	0.0278	-0.6712	0.5021	0.2209	0.0182	1.0145	0.0091	0.0019118	0.0066	0.668509
MDD	tract_ISOVF_ifo.r	tract	ISOVF	ifo.r	0.014	0.0271	0.5189	0.60386	0.2189	0.0182	1.0187	0.0088	-0.0034217	0.0066	0.751513
MDD	tract_ISOVF_ilf.l	tract	ISOVF	ilf.l	-0.0194	0.0274	-0.7092	0.47819	0.1847	0.0171	1.0264	0.0089	-0.0065597	0.0066	0.652741
MDD	tract_ISOVF_ilf.r	tract	ISOVF	ilf.r	-0.0097	0.0261	-0.3705	0.71101	0.2122	0.0179	1.0181	0.0091	-0.0037645	0.0068	0.8258
MDD	tract_ISOVF_mcp	tract	ISOVF	mcp	0.0205	0.0251	0.8176	0.41358	0.198	0.0182	1.0057	0.0094	-0.0055432	0.0062	0.596027
MDD	tract_ISOVF_ml.l	tract	ISOVF	ml.l	0.0371	0.0338	1.0977	0.27233	0.1181	0.013	1.008	0.008	-0.00011989	0.0065	0.460467
MDD	tract_ISOVF_ml.r	tract	ISOVF	ml.r	-0.0232	0.0319	-0.7273	0.46703	0.1291	0.0134	1.011	0.0084	0.0017659	0.0063	0.642028
MDD	tract_ISOVF_ptr.l	tract	ISOVF	ptr.l	-0.0589	0.0265	-2.2186	0.026512	0.2057	0.0147	1.0229	0.008	-0.0040515	0.0069	0.0983523
MDD	tract_ISOVF_ptr.r	tract	ISOVF	ptr.r	-0.058	0.0261	-2.2261	0.026005	0.2036	0.0154	1.0164	0.0085	-0.0023206	0.0067	0.0966256
MDD	tract_ISOVF_slf.l	tract	ISOVF	slf.l	0.0195	0.0255	0.7641	0.44478	0.216	0.0192	1.0395	0.0094	-0.004004	0.0065	0.623604
MDD	tract_ISOVF_slf.r	tract	ISOVF	slf.r	0.0275	0.0259	1.0585	0.28981	0.2199	0.0195	1.0353	0.0092	0.00083708	0.0066	0.479103
MDD	tract_ISOVF_str.l	tract	ISOVF	str.l	0.0048	0.0258	0.1871	0.85155	0.1918	0.0182	1.0285	0.0088	-0.002052	0.0063	0.911043
MDD	tract_ISOVF_str.r	tract	ISOVF	str.r	0.0092	0.0261	0.3513	0.7254	0.1964	0.0185	1.0282	0.0084	-0.0032395	0.0064	0.833637
MDD	tract_ISOVF_unc.l	tract	ISOVF	unc.l	0.112	0.0262	4.2809	1.8618e-05	0.1943	0.0143	1.0161	0.0082	0.00043144	0.0062	0.000612057
MDD	tract_ISOVF_unc.r	tract	ISOVF	unc.r	0.0965	0.0249	3.873	0.00010749	0.2006	0.0153	1.0162	0.0087	0.0061204	0.0064	0.00204348
MDD	tract_MD_ar.l	tract	MD	ar.l	0.0316	0.0309	1.0208	0.30735	0.1365	0.0138	1.0119	0.0076	0.00047584	0.0067	0.497146
MDD	tract_MD_ar.r	tract	MD	ar.r	0.0683	0.0313	2.1786	0.029362	0.1464	0.015	1.0179	0.0083	-0.0030564	0.007	0.106022
MDD	tract_MD_atr.l	tract	MD	atr.l	0.0739	0.0256	2.88	0.0039772	0.21	0.0169	1.0201	0.0088	0.00095107	0.0063	0.0265071
MDD	tract_MD_atr.r	tract	MD	atr.r	0.077	0.0259	2.9696	0.0029819	0.212	0.0176	1.0128	0.0085	-0.00077454	0.0065	0.0226663
MDD	tract_MD_cgc.l	tract	MD	cgc.l	0.0667	0.0276	2.4141	0.015773	0.1764	0.0178	1.0115	0.0087	0.0019344	0.0061	0.0679407
MDD	tract_MD_cgc.r	tract	MD	cgc.r	0.0753	0.0286	2.6312	0.0085074	0.1806	0.018	1.0036	0.0085	0.0042423	0.006	0.0437792
MDD	tract_MD_cgh.l	tract	MD	cgh.l	0.0538	0.03	1.7934	0.072905	0.1129	0.0116	1.0153	0.0071	0.0044134	0.006	0.194469
MDD	tract_MD_cgh.r	tract	MD	cgh.r	0.047	0.031	1.513	0.13029	0.1275	0.0123	1.0058	0.0075	0.0013496	0.0066	0.287255
MDD	tract_MD_cst.l	tract	MD	cst.l	0.0417	0.0252	1.6545	0.098026	0.1754	0.0157	1.0199	0.008	-1.9584e-05	0.0063	0.23506
MDD	tract_MD_cst.r	tract	MD	cst.r	0.05	0.0247	2.0203	0.043348	0.1667	0.0156	1.0247	0.0081	-0.0031112	0.0062	0.140233
MDD	tract_MD_fma	tract	MD	fma	-0.0342	0.0279	-1.2245	0.22075	0.1961	0.0156	1.017	0.0087	-0.0023456	0.007	0.40422
MDD	tract_MD_fmi	tract	MD	fmi	0.0782	0.0258	3.0283	0.0024595	0.2098	0.0158	1.012	0.0084	0.0015831	0.0063	0.0197477
MDD	tract_MD_ifo.l	tract	MD	ifo.l	-0.0021	0.0274	-0.0774	0.93827	0.2278	0.0176	1.0154	0.0089	0.00077861	0.0066	0.972237
MDD	tract_MD_ifo.r	tract	MD	ifo.r	0.0249	0.0262	0.9515	0.34134	0.2297	0.0181	1.0181	0.0086	-0.0050177	0.0065	0.529324
MDD	tract_MD_ilf.l	tract	MD	ilf.l	-0.0016	0.0269	-0.0598	0.95231	0.1867	0.0169	1.0235	0.0088	-0.0057104	0.0067	0.980191
MDD	tract_MD_ilf.r	tract	MD	ilf.r	0.0065	0.0261	0.2497	0.80281	0.2078	0.0173	1.0165	0.0087	-0.0043898	0.0069	0.879064
MDD	tract_MD_mcp	tract	MD	mcp	0.0022	0.0278	0.0775	0.93821	0.1592	0.0166	1.0125	0.0085	-0.0031718	0.0061	0.972237
MDD	tract_MD_ml.l	tract	MD	ml.l	0.0239	0.0312	0.7644	0.44462	0.1456	0.0143	1.0065	0.0082	0.0011623	0.0062	0.623604
MDD	tract_MD_ml.r	tract	MD	ml.r	-0.0271	0.0297	-0.9112	0.36217	0.1551	0.015	1.0089	0.0091	0.0033584	0.0063	0.547729
MDD	tract_MD_ptr.l	tract	MD	ptr.l	-0.0415	0.0263	-1.5767	0.11485	0.2071	0.0143	1.0191	0.0081	-0.0040285	0.0068	0.263193
MDD	tract_MD_ptr.r	tract	MD	ptr.r	-0.0403	0.0259	-1.5538	0.12023	0.2013	0.0148	1.0175	0.0084	-0.0029238	0.0066	0.272568
MDD	tract_MD_slf.l	tract	MD	slf.l	0.0294	0.0248	1.1876	0.23498	0.2355	0.0193	1.0296	0.0093	-0.0043563	0.0065	0.420146
MDD	tract_MD_slf.r	tract	MD	slf.r	0.0372	0.0252	1.4753	0.14012	0.2378	0.0197	1.0271	0.0087	-0.00062873	0.0066	0.300386
MDD	tract_MD_str.l	tract	MD	str.l	0.0161	0.0251	0.6417	0.52104	0.1991	0.0172	1.0231	0.0085	-0.00087415	0.0065	0.681631
MDD	tract_MD_str.r	tract	MD	str.r	0.0215	0.0252	0.856	0.39199	0.2077	0.0175	1.024	0.0081	-0.0029161	0.0065	0.577434
MDD	tract_MD_unc.l	tract	MD	unc.l	0.11	0.0248	4.4317	9.3481e-06	0.2142	0.017	1.0225	0.0085	0.00095414	0.0061	0.000379527
MDD	tract_MD_unc.r	tract	MD	unc.r	0.1014	0.024	4.2228	2.4132e-05	0.2217	0.0171	1.0212	0.0087	0.0025089	0.0063	0.000710519
MDD	tract_OD_ar.l	tract	OD	ar.l	0.0057	0.0318	0.18	0.85716	0.1327	0.0123	1.0067	0.0074	0.001124	0.0066	0.913877
MDD	tract_OD_ar.r	tract	OD	ar.r	0.0344	0.0342	1.0057	0.31458	0.1068	0.0135	1.0246	0.0076	-0.0075575	0.0064	0.504978
MDD	tract_OD_atr.l	tract	OD	atr.l	0.0078	0.0268	0.2912	0.77092	0.2169	0.0163	1.0239	0.0093	-0.0026647	0.0062	0.860854
MDD	tract_OD_atr.r	tract	OD	atr.r	0.0106	0.0267	0.3972	0.69119	0.2095	0.0175	1.018	0.0093	-0.00081838	0.0061	0.811974
MDD	tract_OD_cgc.l	tract	OD	cgc.l	0.0228	0.0365	0.6261	0.53127	0.118	0.0114	1.0102	0.0074	-0.00022215	0.0068	0.689497
MDD	tract_OD_cgc.r	tract	OD	cgc.r	0.0312	0.0342	0.9129	0.3613	0.1186	0.0122	1.0066	0.0079	-0.0028493	0.006	0.547428
MDD	tract_OD_cgh.l	tract	OD	cgh.l	0.0568	0.0309	1.8387	0.065956	0.1208	0.013	1.0057	0.0072	0.00027984	0.0066	0.18177
MDD	tract_OD_cgh.r	tract	OD	cgh.r	0.0636	0.0327	1.9468	0.051561	0.1206	0.0118	1.0117	0.0071	0.0002938	0.0065	0.155957
MDD	tract_OD_cst.l	tract	OD	cst.l	0.0171	0.0277	0.6197	0.53546	0.1869	0.0173	1.0199	0.0094	0.0010817	0.0062	0.692703
MDD	tract_OD_cst.r	tract	OD	cst.r	0.023	0.0279	0.8241	0.40987	0.1679	0.0167	1.0194	0.0098	-0.0013604	0.0064	0.592301
MDD	tract_OD_fma	tract	OD	fma	-0.0083	0.0289	-0.2872	0.77394	0.1815	0.0146	1.0151	0.0075	0.0011764	0.0062	0.862045
MDD	tract_OD_fmi	tract	OD	fmi	0.014	0.0276	0.5098	0.61019	0.1936	0.0152	1.0153	0.0087	-0.0023041	0.0062	0.75535
MDD	tract_OD_ifo.l	tract	OD	ifo.l	-0.0506	0.0287	-1.7639	0.077753	0.1842	0.0163	1.0068	0.0092	0.0048591	0.0062	0.202466
MDD	tract_OD_ifo.r	tract	OD	ifo.r	-0.0014	0.0289	-0.0497	0.96037	0.1741	0.0152	1.0149	0.0081	-0.0064355	0.0058	0.983629
MDD	tract_OD_ilf.l	tract	OD	ilf.l	-0.015	0.0272	-0.5496	0.58262	0.1734	0.0136	1.0094	0.0074	-0.0036134	0.006	0.735708
MDD	tract_OD_ilf.r	tract	OD	ilf.r	-0.008	0.028	-0.2864	0.77458	0.1725	0.0144	1.0038	0.0074	-0.0060003	0.0058	0.862045
MDD	tract_OD_mcp	tract	OD	mcp	0.0344	0.0269	1.2793	0.20078	0.1571	0.0139	1.0108	0.0079	-0.0049747	0.0059	0.37968
MDD	tract_OD_ml.l	tract	OD	ml.l	0.0957	0.0353	2.7129	0.0066707	0.1163	0.0146	1.0147	0.0084	-0.002685	0.0063	0.036681
MDD	tract_OD_ml.r	tract	OD	ml.r	0.0165	0.0338	0.4866	0.62655	0.1291	0.0145	1.0044	0.0079	0.0040629	0.0063	0.767029
MDD	tract_OD_ptr.l	tract	OD	ptr.l	-0.0818	0.0313	-2.6186	0.0088298	0.139	0.0124	1.0125	0.0074	0.0022356	0.0062	0.0449412
MDD	tract_OD_ptr.r	tract	OD	ptr.r	-0.069	0.0314	-2.1942	0.028223	0.1388	0.0125	0.9995	0.0073	0.0050699	0.0063	0.102733
MDD	tract_OD_slf.l	tract	OD	slf.l	-0.0078	0.0236	-0.3294	0.74186	0.2409	0.0181	1.0354	0.0091	-0.0056433	0.0057	0.84437
MDD	tract_OD_slf.r	tract	OD	slf.r	0.0067	0.0228	0.2953	0.76777	0.2492	0.0192	1.0226	0.0092	-0.0040798	0.0059	0.858574
MDD	tract_OD_str.l	tract	OD	str.l	-0.0233	0.0256	-0.9115	0.36201	0.2315	0.0185	1.0243	0.0091	-0.0009397	0.0059	0.547729
MDD	tract_OD_str.r	tract	OD	str.r	-0.0163	0.0257	-0.6348	0.52557	0.2366	0.0203	1.0195	0.0101	-0.0019704	0.0059	0.686013
MDD	tract_OD_unc.l	tract	OD	unc.l	0.035	0.0267	1.3073	0.19112	0.2037	0.0155	1.0243	0.0091	-0.0034431	0.0064	0.369262
MDD	tract_OD_unc.r	tract	OD	unc.r	0.0211	0.0261	0.8075	0.41939	0.2091	0.0176	1.0132	0.0093	-0.0019979	0.0063	0.601919
scz3	tract_FA_ar.l	tract	FA	ar.l	-0.0652	0.0322	-2.0238	0.042993	0.1799	0.0162	1.0175	0.0084	0.010231	0.0061	0.54946
scz3	tract_FA_ar.r	tract	FA	ar.r	-0.0245	0.0301	-0.8131	0.41617	0.1993	0.0176	1.0229	0.0084	0.0025479	0.0061	0.897138
scz3	tract_FA_atr.l	tract	FA	atr.l	-0.0874	0.0315	-2.7773	0.0054816	0.2592	0.02	1.0334	0.0101	0.015046	0.0069	0.308441
scz3	tract_FA_atr.r	tract	FA	atr.r	-0.0798	0.0307	-2.5975	0.0093912	0.2623	0.0206	1.0299	0.0104	0.011472	0.0068	0.339208
scz3	tract_FA_cgc.l	tract	FA	cgc.l	-0.0525	0.0338	-1.5543	0.12012	0.148	0.0135	1.0224	0.0079	0.0046531	0.0059	0.700455
scz3	tract_FA_cgc.r	tract	FA	cgc.r	-0.0607	0.0333	-1.8238	0.068185	0.1419	0.0134	1.0187	0.008	0.0087423	0.0056	0.626848
scz3	tract_FA_cgh.l	tract	FA	cgh.l	-0.0934	0.0363	-2.5752	0.010017	0.1265	0.0134	0.9998	0.0071	0.01468	0.0068	0.339208
scz3	tract_FA_cgh.r	tract	FA	cgh.r	-0.0176	0.038	-0.4623	0.64384	0.1251	0.0125	1.0118	0.0072	0.0068594	0.0063	0.961602
scz3	tract_FA_cst.l	tract	FA	cst.l	-0.1091	0.0345	-3.1652	0.0015496	0.1804	0.0142	1.0236	0.0078	0.014434	0.0067	0.241546
scz3	tract_FA_cst.r	tract	FA	cst.r	-0.0771	0.0344	-2.2422	0.024949	0.155	0.0133	1.0254	0.0076	0.014096	0.0068	0.464251
scz3	tract_FA_fma	tract	FA	fma	-0.0344	0.0287	-1.1973	0.23119	0.22	0.0178	1.0186	0.0083	0.0019375	0.0063	0.809205
scz3	tract_FA_fmi	tract	FA	fmi	-0.1274	0.0298	-4.2822	1.8507e-05	0.2714	0.0194	1.0254	0.0097	0.015133	0.0069	0.0430473
scz3	tract_FA_ifo.l	tract	FA	ifo.l	-0.0531	0.03	-1.7682	0.077025	0.2321	0.0172	1.0216	0.009	0.0030379	0.0063	0.643247
scz3	tract_FA_ifo.r	tract	FA	ifo.r	-0.0564	0.0287	-1.9638	0.049556	0.2456	0.0172	1.0198	0.0085	0.0019443	0.0063	0.578011
scz3	tract_FA_ilf.l	tract	FA	ilf.l	-0.0524	0.0312	-1.6818	0.09261	0.195	0.0161	1.0292	0.0088	0.0081877	0.0065	0.654744
scz3	tract_FA_ilf.r	tract	FA	ilf.r	-0.0606	0.0314	-1.9285	0.053787	0.2061	0.0166	1.0216	0.0088	0.0062855	0.0065	0.593237
scz3	tract_FA_mcp	tract	FA	mcp	5e-04	0.0347	0.0131	0.98952	0.1355	0.0119	1.0035	0.0071	0.0078652	0.0059	0.997101
scz3	tract_FA_ml.l	tract	FA	ml.l	-0.1102	0.0352	-3.1301	0.0017474	0.1275	0.0133	1.0123	0.0079	0.0079907	0.0064	0.241546
scz3	tract_FA_ml.r	tract	FA	ml.r	-0.0722	0.0354	-2.0383	0.041518	0.1301	0.0135	1.0067	0.0078	0.0042645	0.0061	0.542533
scz3	tract_FA_ptr.l	tract	FA	ptr.l	-0.0476	0.034	-1.4008	0.16126	0.1622	0.0152	1.0236	0.008	0.0088129	0.0063	0.741286
scz3	tract_FA_ptr.r	tract	FA	ptr.r	-0.0501	0.032	-1.5635	0.11795	0.1695	0.0153	1.0149	0.0083	0.0055235	0.0063	0.700455
scz3	tract_FA_slf.l	tract	FA	slf.l	-0.0738	0.0296	-2.4931	0.012663	0.2512	0.02	1.0313	0.0094	0.0087418	0.0065	0.353005
scz3	tract_FA_slf.r	tract	FA	slf.r	-0.081	0.0291	-2.7879	0.0053051	0.2598	0.0201	1.0212	0.0095	0.0075002	0.0065	0.308441
scz3	tract_FA_str.l	tract	FA	str.l	-0.0628	0.0321	-1.953	0.050823	0.23	0.0193	1.0331	0.0097	0.0088293	0.0065	0.58036
scz3	tract_FA_str.r	tract	FA	str.r	-0.0612	0.033	-1.8542	0.063716	0.2421	0.0199	1.0291	0.0094	0.0056224	0.0068	0.613047
scz3	tract_FA_unc.l	tract	FA	unc.l	-0.0838	0.0311	-2.6961	0.0070165	0.2339	0.0186	1.0342	0.009	0.0093612	0.0065	0.308441
scz3	tract_FA_unc.r	tract	FA	unc.r	-0.1097	0.031	-3.5375	0.000404	0.2331	0.018	1.0302	0.0092	0.017157	0.0068	0.187941
scz3	tract_ICVF_ar.l	tract	ICVF	ar.l	-0.0807	0.03	-2.6893	0.0071607	0.2883	0.0282	1.0398	0.0125	0.0086411	0.0069	0.308441
scz3	tract_ICVF_ar.r	tract	ICVF	ar.r	-0.0549	0.0307	-1.7894	0.073547	0.2909	0.0295	1.0365	0.013	0.0046931	0.0069	0.636861
scz3	tract_ICVF_atr.l	tract	ICVF	atr.l	-0.0662	0.0314	-2.1062	0.035185	0.3233	0.0315	1.0437	0.0139	0.0060933	0.0074	0.511502
scz3	tract_ICVF_atr.r	tract	ICVF	atr.r	-0.066	0.0307	-2.1532	0.031307	0.3335	0.0322	1.0371	0.014	0.0059575	0.0074	0.489524
scz3	tract_ICVF_cgc.l	tract	ICVF	cgc.l	-0.0687	0.0304	-2.2651	0.023505	0.255	0.0268	1.0424	0.0135	0.0076929	0.0065	0.444493
scz3	tract_ICVF_cgc.r	tract	ICVF	cgc.r	-0.0574	0.0307	-1.8719	0.061223	0.2539	0.028	1.0357	0.0131	0.0073761	0.0064	0.608567
scz3	tract_ICVF_cgh.l	tract	ICVF	cgh.l	-0.0853	0.0336	-2.5397	0.011094	0.1984	0.0186	1.0224	0.0093	0.012578	0.0069	0.348711
scz3	tract_ICVF_cgh.r	tract	ICVF	cgh.r	-0.0424	0.0328	-1.2943	0.19556	0.2255	0.0201	1.0345	0.0095	0.008016	0.0069	0.771398
scz3	tract_ICVF_cst.l	tract	ICVF	cst.l	-0.0882	0.0292	-3.0255	0.0024826	0.2734	0.0243	1.0366	0.0112	0.0090958	0.0068	0.241546
scz3	tract_ICVF_cst.r	tract	ICVF	cst.r	-0.0698	0.029	-2.4084	0.016022	0.2596	0.0242	1.0403	0.0111	0.0096485	0.0068	0.384198
scz3	tract_ICVF_fma	tract	ICVF	fma	-0.0509	0.0292	-1.7452	0.080947	0.2913	0.0258	1.0352	0.0114	0.0020082	0.0066	0.643818
scz3	tract_ICVF_fmi	tract	ICVF	fmi	-0.0854	0.0296	-2.8822	0.0039485	0.3376	0.0306	1.0344	0.0134	0.0064821	0.0073	0.278309
scz3	tract_ICVF_ifo.l	tract	ICVF	ifo.l	-0.0594	0.0295	-2.012	0.04422	0.3271	0.0322	1.0462	0.0138	0.0026715	0.0071	0.550117
scz3	tract_ICVF_ifo.r	tract	ICVF	ifo.r	-0.0619	0.0293	-2.1121	0.03468	0.3267	0.0301	1.0379	0.0129	0.0038049	0.0071	0.509087
scz3	tract_ICVF_ilf.l	tract	ICVF	ilf.l	-0.0655	0.0305	-2.1504	0.031526	0.3141	0.0302	1.0451	0.0134	0.0046969	0.0071	0.489524
scz3	tract_ICVF_ilf.r	tract	ICVF	ilf.r	-0.0637	0.03	-2.1206	0.033956	0.2994	0.028	1.0381	0.0122	0.0049938	0.0069	0.509087
scz3	tract_ICVF_mcp	tract	ICVF	mcp	0.019	0.0324	0.5871	0.55716	0.1685	0.0144	1.019	0.0081	0.0070096	0.006	0.945952
scz3	tract_ICVF_ml.l	tract	ICVF	ml.l	-0.0708	0.0312	-2.2672	0.023377	0.2247	0.0175	1.0209	0.0088	0.0024305	0.0069	0.444493
scz3	tract_ICVF_ml.r	tract	ICVF	ml.r	-0.0549	0.0311	-1.7658	0.077433	0.2102	0.0168	1.0173	0.0093	0.00015308	0.007	0.643247
scz3	tract_ICVF_ptr.l	tract	ICVF	ptr.l	-0.0642	0.0304	-2.1107	0.034796	0.2912	0.0263	1.0375	0.0115	0.0041354	0.0069	0.509087
scz3	tract_ICVF_ptr.r	tract	ICVF	ptr.r	-0.0536	0.0306	-1.7512	0.079907	0.2771	0.0254	1.0326	0.0113	0.0038805	0.007	0.643818
scz3	tract_ICVF_slf.l	tract	ICVF	slf.l	-0.0738	0.0298	-2.477	0.01325	0.3358	0.0317	1.0432	0.0133	0.0072765	0.0072	0.354186
scz3	tract_ICVF_slf.r	tract	ICVF	slf.r	-0.0733	0.0292	-2.5091	0.012104	0.3398	0.0313	1.0351	0.0129	0.0059606	0.0072	0.351924
scz3	tract_ICVF_str.l	tract	ICVF	str.l	-0.0707	0.0307	-2.3064	0.02109	0.3164	0.0309	1.0464	0.0134	0.0062519	0.0072	0.441981
scz3	tract_ICVF_str.r	tract	ICVF	str.r	-0.0693	0.0305	-2.2703	0.023191	0.3267	0.0321	1.0419	0.0134	0.004832	0.0073	0.444493
scz3	tract_ICVF_unc.l	tract	ICVF	unc.l	-0.0543	0.0298	-1.822	0.068452	0.3079	0.0281	1.0441	0.0135	0.0063007	0.0072	0.626848
scz3	tract_ICVF_unc.r	tract	ICVF	unc.r	-0.06	0.0297	-2.0168	0.043715	0.3132	0.0281	1.0353	0.0137	0.0082763	0.0071	0.550117
scz3	tract_ISOVF_ar.l	tract	ISOVF	ar.l	0.0356	0.034	1.0467	0.29526	0.1307	0.0129	1.0124	0.0068	-0.0090045	0.0059	0.819336
scz3	tract_ISOVF_ar.r	tract	ISOVF	ar.r	-0.0139	0.0353	-0.393	0.69428	0.1284	0.0138	1.0187	0.008	-0.0018004	0.0061	0.971217
scz3	tract_ISOVF_atr.l	tract	ISOVF	atr.l	0.0484	0.0295	1.6407	0.10086	0.1862	0.0147	1.016	0.008	-0.0051385	0.0062	0.690001
scz3	tract_ISOVF_atr.r	tract	ISOVF	atr.r	0.0448	0.0301	1.485	0.13755	0.1858	0.0156	1.0121	0.0081	-0.0050406	0.0064	0.707556
scz3	tract_ISOVF_cgc.l	tract	ISOVF	cgc.l	0.026	0.0354	0.7338	0.46306	0.134	0.0136	1.0079	0.0069	0.0020208	0.0063	0.914439
scz3	tract_ISOVF_cgc.r	tract	ISOVF	cgc.r	0.0166	0.0367	0.4523	0.65103	0.156	0.0149	0.9998	0.0081	0.00013662	0.0067	0.961602
scz3	tract_ISOVF_cgh.l	tract	ISOVF	cgh.l	0.0948	0.0377	2.513	0.011973	0.1135	0.0117	1.0064	0.007	-0.0063657	0.0058	0.351924
scz3	tract_ISOVF_cgh.r	tract	ISOVF	cgh.r	0.0154	0.0358	0.4305	0.6668	0.1174	0.0109	1.0055	0.0071	-0.0018347	0.0058	0.961602
scz3	tract_ISOVF_cst.l	tract	ISOVF	cst.l	0.0555	0.0309	1.7963	0.072444	0.1811	0.0206	1.0185	0.0101	-0.013785	0.0066	0.636861
scz3	tract_ISOVF_cst.r	tract	ISOVF	cst.r	0.0364	0.0309	1.1768	0.23926	0.1752	0.0177	1.0193	0.0092	-0.013204	0.0064	0.809205
scz3	tract_ISOVF_fma	tract	ISOVF	fma	-0.0246	0.0295	-0.8331	0.40478	0.1971	0.0156	1.0161	0.0093	-0.0035767	0.0059	0.887633
scz3	tract_ISOVF_fmi	tract	ISOVF	fmi	0.062	0.0286	2.1693	0.030057	0.19	0.0143	1.0119	0.008	-0.0034409	0.0066	0.489524
scz3	tract_ISOVF_ifo.l	tract	ISOVF	ifo.l	-0.0058	0.0308	-0.1887	0.85033	0.2277	0.0172	1.0084	0.0089	0.0018646	0.0063	0.987876
scz3	tract_ISOVF_ifo.r	tract	ISOVF	ifo.r	-0.0109	0.0292	-0.3742	0.70823	0.2235	0.0173	1.0146	0.0089	0.0055377	0.0063	0.972517
scz3	tract_ISOVF_ilf.l	tract	ISOVF	ilf.l	-0.0092	0.0293	-0.3124	0.75472	0.1899	0.0164	1.0221	0.0087	-0.0071576	0.0058	0.975528
scz3	tract_ISOVF_ilf.r	tract	ISOVF	ilf.r	-0.0202	0.0283	-0.7161	0.47395	0.2148	0.0175	1.0154	0.009	-0.0013733	0.0061	0.915935
scz3	tract_ISOVF_mcp	tract	ISOVF	mcp	0.0687	0.0315	2.1798	0.029274	0.2019	0.0163	1.0044	0.0088	-0.017586	0.0066	0.489524
scz3	tract_ISOVF_ml.l	tract	ISOVF	ml.l	0.1077	0.0342	3.1477	0.0016454	0.1229	0.0124	1.0039	0.0074	-0.013624	0.0058	0.241546
scz3	tract_ISOVF_ml.r	tract	ISOVF	ml.r	0.0771	0.0337	2.2863	0.022234	0.1335	0.0133	1.0088	0.0079	-0.012961	0.0058	0.443332
scz3	tract_ISOVF_ptr.l	tract	ISOVF	ptr.l	0.0089	0.0284	0.3124	0.75474	0.2124	0.015	1.0171	0.0082	-0.0088526	0.006	0.975528
scz3	tract_ISOVF_ptr.r	tract	ISOVF	ptr.r	-0.0089	0.0272	-0.326	0.7444	0.2099	0.015	1.0115	0.0082	-0.0038531	0.0059	0.975528
scz3	tract_ISOVF_slf.l	tract	ISOVF	slf.l	0.0103	0.027	0.3805	0.70354	0.2198	0.0183	1.035	0.0092	-0.0053872	0.0062	0.972517
scz3	tract_ISOVF_slf.r	tract	ISOVF	slf.r	0.0155	0.0275	0.5634	0.57317	0.221	0.0184	1.033	0.0093	-0.0032411	0.0063	0.94687
scz3	tract_ISOVF_str.l	tract	ISOVF	str.l	0.0127	0.0293	0.4316	0.66606	0.1957	0.0179	1.0236	0.0092	-0.006936	0.0065	0.961602
scz3	tract_ISOVF_str.r	tract	ISOVF	str.r	-0.0053	0.0296	-0.1785	0.85834	0.1965	0.0181	1.0268	0.0088	-0.0036796	0.0065	0.987876
scz3	tract_ISOVF_unc.l	tract	ISOVF	unc.l	0.0763	0.0313	2.4384	0.014751	0.1964	0.0143	1.0135	0.0076	-0.0036081	0.0064	0.368934
scz3	tract_ISOVF_unc.r	tract	ISOVF	unc.r	0.0811	0.031	2.6211	0.0087639	0.2008	0.0153	1.0147	0.0086	-0.0029426	0.0068	0.335554
scz3	tract_MD_ar.l	tract	MD	ar.l	0.0638	0.0381	1.6762	0.093705	0.1383	0.0143	1.0101	0.0077	-0.010502	0.0063	0.658483
scz3	tract_MD_ar.r	tract	MD	ar.r	0.0205	0.0366	0.5582	0.57667	0.1482	0.0156	1.0147	0.0079	-0.0034138	0.0062	0.948128
scz3	tract_MD_atr.l	tract	MD	atr.l	0.0705	0.0326	2.1594	0.030821	0.209	0.0174	1.0192	0.009	-0.0084465	0.0068	0.489524
scz3	tract_MD_atr.r	tract	MD	atr.r	0.0684	0.0329	2.0817	0.037368	0.2089	0.0177	1.0132	0.009	-0.0075856	0.0069	0.523602
scz3	tract_MD_cgc.l	tract	MD	cgc.l	0.0683	0.0374	1.8269	0.067718	0.1752	0.0183	1.0119	0.0087	-0.0029941	0.007	0.626848
scz3	tract_MD_cgc.r	tract	MD	cgc.r	0.059	0.0391	1.5074	0.1317	0.181	0.0179	1.0027	0.0087	-0.0036765	0.0072	0.702442
scz3	tract_MD_cgh.l	tract	MD	cgh.l	0.1039	0.0381	2.7272	0.0063873	0.1176	0.0119	1.0108	0.0071	-0.0097152	0.0061	0.308441
scz3	tract_MD_cgh.r	tract	MD	cgh.r	0.0303	0.0358	0.8466	0.39723	0.1275	0.0122	1.0049	0.0075	-0.0037066	0.0059	0.885991
scz3	tract_MD_cst.l	tract	MD	cst.l	0.0913	0.0338	2.7036	0.0068592	0.1746	0.0155	1.0188	0.0084	-0.015346	0.0068	0.308441
scz3	tract_MD_cst.r	tract	MD	cst.r	0.0683	0.0335	2.0384	0.041511	0.1665	0.0151	1.023	0.0079	-0.014904	0.0067	0.542533
scz3	tract_MD_fma	tract	MD	fma	0.0067	0.0297	0.2273	0.82022	0.1969	0.0147	1.0152	0.0086	-0.0052516	0.006	0.984433
scz3	tract_MD_fmi	tract	MD	fmi	0.0785	0.0306	2.5698	0.010177	0.2047	0.0161	1.0143	0.0086	-0.0055251	0.007	0.339208
scz3	tract_MD_ifo.l	tract	MD	ifo.l	0.0278	0.0321	0.8659	0.38653	0.233	0.0165	1.01	0.0085	-0.0021574	0.0066	0.883172
scz3	tract_MD_ifo.r	tract	MD	ifo.r	0.024	0.0303	0.79	0.42954	0.2323	0.0175	1.0145	0.0083	0.0016626	0.0067	0.900233
scz3	tract_MD_ilf.l	tract	MD	ilf.l	0.0316	0.0326	0.9712	0.33144	0.1886	0.0162	1.0214	0.0087	-0.0085583	0.0062	0.848095
scz3	tract_MD_ilf.r	tract	MD	ilf.r	0.0241	0.0307	0.7832	0.43352	0.2084	0.017	1.015	0.0086	-0.0040771	0.0063	0.900328
scz3	tract_MD_mcp	tract	MD	mcp	0.0582	0.0339	1.7141	0.086517	0.1627	0.0146	1.0124	0.0081	-0.018492	0.0063	0.649552
scz3	tract_MD_ml.l	tract	MD	ml.l	0.1002	0.0327	3.0676	0.002158	0.1501	0.0142	1.0024	0.0079	-0.012501	0.0058	0.241546
scz3	tract_MD_ml.r	tract	MD	ml.r	0.0703	0.0326	2.154	0.03124	0.1588	0.0148	1.0064	0.0087	-0.010525	0.006	0.489524
scz3	tract_MD_ptr.l	tract	MD	ptr.l	0.0438	0.0301	1.4544	0.14585	0.2103	0.0147	1.0163	0.0081	-0.010286	0.0062	0.72304
scz3	tract_MD_ptr.r	tract	MD	ptr.r	0.0251	0.0293	0.8577	0.39108	0.2055	0.0151	1.0141	0.0081	-0.0052435	0.0062	0.885991
scz3	tract_MD_slf.l	tract	MD	slf.l	0.0401	0.0297	1.3494	0.1772	0.2364	0.0185	1.0261	0.0092	-0.0074919	0.0066	0.752603
scz3	tract_MD_slf.r	tract	MD	slf.r	0.0455	0.0294	1.5491	0.12136	0.2369	0.019	1.025	0.0093	-0.0058199	0.0066	0.700455
scz3	tract_MD_str.l	tract	MD	str.l	0.0518	0.0322	1.6086	0.10771	0.1999	0.0173	1.0193	0.0091	-0.0093497	0.0069	0.697154
scz3	tract_MD_str.r	tract	MD	str.r	0.0393	0.0318	1.2341	0.21718	0.2061	0.018	1.0225	0.009	-0.0057963	0.0068	0.785431
scz3	tract_MD_unc.l	tract	MD	unc.l	0.0823	0.0321	2.5623	0.010399	0.215	0.0165	1.0191	0.0083	-0.0071199	0.0068	0.339208
scz3	tract_MD_unc.r	tract	MD	unc.r	0.0895	0.0325	2.7512	0.0059374	0.2205	0.0164	1.0188	0.0085	-0.0061035	0.0071	0.308441
scz3	tract_OD_ar.l	tract	OD	ar.l	0.0393	0.035	1.1237	0.26116	0.1315	0.0132	1.007	0.0071	-0.0099742	0.006	0.811872
scz3	tract_OD_ar.r	tract	OD	ar.r	-0.0155	0.0357	-0.4343	0.66408	0.1077	0.0134	1.024	0.0076	-0.00025132	0.0058	0.961602
scz3	tract_OD_atr.l	tract	OD	atr.l	0.0568	0.0308	1.847	0.064745	0.2142	0.0153	1.0261	0.0087	-0.013985	0.007	0.613047
scz3	tract_OD_atr.r	tract	OD	atr.r	0.0386	0.0298	1.2957	0.19509	0.2068	0.0175	1.0201	0.0092	-0.010102	0.0068	0.771398
scz3	tract_OD_cgc.l	tract	OD	cgc.l	0.008	0.0372	0.2152	0.82961	0.1168	0.0115	1.0113	0.0071	-0.0012508	0.0057	0.986125
scz3	tract_OD_cgc.r	tract	OD	cgc.r	0.0124	0.0363	0.3422	0.73223	0.1185	0.0124	1.0077	0.0079	-0.0068891	0.006	0.97344
scz3	tract_OD_cgh.l	tract	OD	cgh.l	0.0897	0.0368	2.4343	0.01492	0.1265	0.0134	1.0005	0.0074	-0.013144	0.0067	0.369191
scz3	tract_OD_cgh.r	tract	OD	cgh.r	0.0139	0.038	0.366	0.71436	0.1197	0.0118	1.0113	0.0076	-0.0054018	0.0061	0.972752
scz3	tract_OD_cst.l	tract	OD	cst.l	0.0763	0.0332	2.2962	0.021662	0.1858	0.0167	1.0206	0.0093	-0.016131	0.0068	0.441981
scz3	tract_OD_cst.r	tract	OD	cst.r	0.0248	0.0337	0.7357	0.46193	0.1706	0.0164	1.0178	0.0095	-0.011127	0.0068	0.914439
scz3	tract_OD_fma	tract	OD	fma	0.0042	0.0279	0.1504	0.88045	0.185	0.0143	1.0129	0.007	4.4408e-05	0.0061	0.987876
scz3	tract_OD_fmi	tract	OD	fmi	0.0823	0.0311	2.6452	0.0081647	0.1921	0.014	1.0172	0.0084	-0.011149	0.0067	0.333177
scz3	tract_OD_ifo.l	tract	OD	ifo.l	0.0162	0.0336	0.4821	0.62974	0.1881	0.0152	1.0038	0.0082	0.00044641	0.0064	0.961602
scz3	tract_OD_ifo.r	tract	OD	ifo.r	0.0198	0.0339	0.5841	0.55915	0.1751	0.0147	1.0152	0.0079	0.0011078	0.0064	0.945952
scz3	tract_OD_ilf.l	tract	OD	ilf.l	0.0033	0.0294	0.1135	0.90961	0.1742	0.0129	1.0093	0.0074	-0.0053236	0.0061	0.987876
scz3	tract_OD_ilf.r	tract	OD	ilf.r	0.0267	0.0297	0.8991	0.3686	0.1714	0.0137	1.0054	0.0078	-0.0044309	0.0065	0.876634
scz3	tract_OD_mcp	tract	OD	mcp	-0.0077	0.0301	-0.2572	0.79705	0.1572	0.0135	1.0113	0.0074	-0.0020882	0.0058	0.981473
scz3	tract_OD_ml.l	tract	OD	ml.l	0.1094	0.0357	3.0641	0.0021829	0.1221	0.0141	1.0084	0.0081	-0.0091891	0.0064	0.241546
scz3	tract_OD_ml.r	tract	OD	ml.r	0.0708	0.0326	2.173	0.029783	0.13	0.015	1.0031	0.0079	-0.0076869	0.0059	0.489524
scz3	tract_OD_ptr.l	tract	OD	ptr.l	0.0162	0.0314	0.5149	0.6066	0.141	0.0127	1.0094	0.0081	-0.005782	0.0059	0.961602
scz3	tract_OD_ptr.r	tract	OD	ptr.r	0.0308	0.0314	0.9807	0.32675	0.1398	0.0131	0.9983	0.008	-0.0041048	0.0061	0.846996
scz3	tract_OD_slf.l	tract	OD	slf.l	0.0249	0.0283	0.8821	0.37771	0.2399	0.018	1.0363	0.0087	-0.0064768	0.0065	0.876634
scz3	tract_OD_slf.r	tract	OD	slf.r	0.0354	0.028	1.2649	0.20591	0.2477	0.0186	1.0239	0.0089	-0.0064147	0.0067	0.775087
scz3	tract_OD_str.l	tract	OD	str.l	0.0173	0.0296	0.5838	0.55932	0.2287	0.0178	1.026	0.0081	-0.0057623	0.0065	0.945952
scz3	tract_OD_str.r	tract	OD	str.r	0.0052	0.0297	0.1756	0.86062	0.2314	0.0199	1.0236	0.0093	-0.00073748	0.0065	0.987876
scz3	tract_OD_unc.l	tract	OD	unc.l	0.0783	0.0317	2.4737	0.013371	0.209	0.0156	1.0195	0.0085	-0.01059	0.0066	0.354186
scz3	tract_OD_unc.r	tract	OD	unc.r	0.1013	0.0306	3.3128	0.00092377	0.2099	0.017	1.0089	0.0086	-0.016036	0.0071	0.241546

### Sheet: ST3a_PGS_UK_Biobank
Supplementary Table 3a. Association between polygenic scores of psychiatric conditions and imaging phenotypes (UK Biobank)
Mixed-effect regression of polygenic scores against imaging-derived phenotypes, covaried for genetic principal components, scan site, sex, age and image quality metrics (Methods). Benjamini-Hochberg FDR (q_FDR) recomputed on the final set of rows reported here, after exclusion of non-informative subcortical phenotypes. q_FDR is computed within condition and parcellation.
database	Parcellation	disease	Phenotype	ROI	beta	p	q_FDR
Source dataset or database	Brain parcellation/atlas used (Global, ASEG, HCP)	Psychiatric condition tested	Psychiatric condition or brain phenotype tested	Region of interest	Standardised regression coefficient / factor loading	P-value	FDR-adjusted p-value (Benjamini-Hochberg), computed within each phenotype
UKB	ASEG	ADHD	subcortical_volume	Lateral-Ventricle	-0.0265993	7.92e-12	1.98e-11
UKB	ASEG	ANX	subcortical_volume	Lateral-Ventricle	-0.0148165	5.41e-05	0.0002705
UKB	ASEG	ASD	subcortical_volume	Lateral-Ventricle	-0.0048637	0.190226	0.292656
UKB	ASEG	BIP	subcortical_volume	Lateral-Ventricle	0.00571796	0.132201	0.234946
UKB	ASEG	MDD	subcortical_volume	Lateral-Ventricle	-0.0129606	0.00057108	0.00126907
UKB	ASEG	SCZ	subcortical_volume	Lateral-Ventricle	0.00051351	0.899049	0.899049
UKB	Global	ADHD	fractional anisotropy	FA	0.00830047	0.0572702	0.0981775
UKB	Global	ANX	fractional anisotropy	FA	0.00842968	0.0410107	0.0615161
UKB	Global	ASD	fractional anisotropy	FA	-0.0022281	0.593199	0.708822
UKB	Global	BIP	fractional anisotropy	FA	0.0006058	0.886694	0.953927
UKB	Global	MDD	fractional anisotropy	FA	0.0104211	0.0133948	0.0267896
UKB	Global	SCZ	fractional anisotropy	FA	0.00112455	0.804707	0.804707
UKB	HCP	ADHD	fractional anisotropy	FA_V1	0.0140071	0.00212451	0.00633832
UKB	HCP	ANX	fractional anisotropy	FA_V1	0.0127943	0.00297247	0.0114244
UKB	HCP	ASD	fractional anisotropy	FA_V1	-0.0011281	0.795821	0.954455
UKB	HCP	BIP	fractional anisotropy	FA_V1	0.00577861	0.19347	0.425555
UKB	HCP	MDD	fractional anisotropy	FA_V1	0.0117887	0.0074057	0.0205344
UKB	HCP	SCZ	fractional anisotropy	FA_V1	0.00769958	0.105056	0.395962
UKB	ASEG	ADHD	subcortical_volume	Inf-Lat-Vent	-0.0178252	6.4e-06	8.53333e-06
UKB	ASEG	ANX	subcortical_volume	Inf-Lat-Vent	-0.012171	0.00110144	0.00244764
UKB	ASEG	ASD	subcortical_volume	Inf-Lat-Vent	-0.0055278	0.142622	0.259313
UKB	ASEG	BIP	subcortical_volume	Inf-Lat-Vent	0.00587775	0.126713	0.234946
UKB	ASEG	MDD	subcortical_volume	Inf-Lat-Vent	-0.0109755	0.00403439	0.00733525
UKB	ASEG	SCZ	subcortical_volume	Inf-Lat-Vent	0.00445906	0.27835	0.371133
UKB	Global	ADHD	mean diffusivity	MD	0.00061509	0.855378	0.855378
UKB	Global	ANX	mean diffusivity	MD	0.00623692	0.0504093	0.0672124
UKB	Global	ASD	mean diffusivity	MD	0.00349728	0.277669	0.476003
UKB	Global	BIP	mean diffusivity	MD	0.00147271	0.65417	0.872227
UKB	Global	MDD	mean diffusivity	MD	0.00486129	0.135748	0.162898
UKB	Global	SCZ	mean diffusivity	MD	0.0024402	0.487316	0.713989
UKB	HCP	ADHD	fractional anisotropy	FA_MST	0.016708	0.00013913	0.000552428
UKB	HCP	ANX	fractional anisotropy	FA_MST	0.0121493	0.00337385	0.0126214
UKB	HCP	ASD	fractional anisotropy	FA_MST	-0.006045	0.149006	0.529436
UKB	HCP	BIP	fractional anisotropy	FA_MST	0.00701471	0.100867	0.29764
UKB	HCP	MDD	fractional anisotropy	FA_MST	0.0179616	2.25e-05	0.000171731
UKB	HCP	SCZ	fractional anisotropy	FA_MST	0.00625556	0.171104	0.498766
UKB	ASEG	ADHD	subcortical_volume	Cerebellum-White-Matter	-0.03256	3.6e-16	1.2e-15
UKB	ASEG	ANX	subcortical_volume	Cerebellum-White-Matter	-0.0147492	9.15e-05	0.000270571
UKB	ASEG	ASD	subcortical_volume	Cerebellum-White-Matter	-0.0132277	0.00052496	0.0052496
UKB	ASEG	BIP	subcortical_volume	Cerebellum-White-Matter	-0.0087464	0.0247525	0.0618812
UKB	ASEG	MDD	subcortical_volume	Cerebellum-White-Matter	-0.0169183	1.16e-05	5.8e-05
UKB	ASEG	SCZ	subcortical_volume	Cerebellum-White-Matter	-0.0211226	3.78e-07	7.56e-06
UKB	Global	ADHD	orientation diffusion index	ODI	-0.0072644	0.0799027	0.119854
UKB	Global	ANX	orientation diffusion index	ODI	-0.0123858	0.00157707	0.00378497
UKB	Global	ASD	orientation diffusion index	ODI	-0.0030344	0.443681	0.665521
UKB	Global	BIP	orientation diffusion index	ODI	-0.0020816	0.605629	0.872227
UKB	Global	MDD	orientation diffusion index	ODI	-0.0125907	0.00162803	0.00390727
UKB	Global	SCZ	orientation diffusion index	ODI	-0.0077597	0.0723416	0.298327
UKB	HCP	ADHD	fractional anisotropy	FA_V6	0.00487825	0.276218	0.382456
UKB	HCP	ANX	fractional anisotropy	FA_V6	0.00579434	0.170892	0.27714
UKB	HCP	ASD	fractional anisotropy	FA_V6	-0.0022724	0.595142	0.881213
UKB	HCP	BIP	fractional anisotropy	FA_V6	0.00581328	0.182952	0.413364
UKB	HCP	MDD	fractional anisotropy	FA_V6	0.00625204	0.148523	0.236295
UKB	HCP	SCZ	fractional anisotropy	FA_V6	0.00529736	0.256239	0.601604
UKB	ASEG	ADHD	subcortical_volume	Cerebellum-Cortex	-0.0360175	2.75e-21	1.83333e-20
UKB	ASEG	ANX	subcortical_volume	Cerebellum-Cortex	-0.0165442	4.04e-06	2.69333e-05
UKB	ASEG	ASD	subcortical_volume	Cerebellum-Cortex	-0.0084818	0.0195368	0.0976841
UKB	ASEG	BIP	subcortical_volume	Cerebellum-Cortex	-0.0087518	0.0190466	0.0544189
UKB	ASEG	MDD	subcortical_volume	Cerebellum-Cortex	-0.020768	1.95e-08	1.3e-07
UKB	ASEG	SCZ	subcortical_volume	Cerebellum-Cortex	-0.0145065	0.00024886	0.00165907
UKB	Global	ADHD	isotropic volume fraction	ISOVF	0.00184457	0.576894	0.629339
UKB	Global	ANX	isotropic volume fraction	ISOVF	0.00729183	0.0195477	0.0335103
UKB	Global	ASD	isotropic volume fraction	ISOVF	0.0003187	0.919565	0.919565
UKB	Global	BIP	isotropic volume fraction	ISOVF	-0.0001861	0.953927	0.953927
UKB	Global	MDD	isotropic volume fraction	ISOVF	0.00555736	0.0817727	0.140182
UKB	Global	SCZ	isotropic volume fraction	ISOVF	0.00133647	0.697794	0.761229
UKB	HCP	ADHD	fractional anisotropy	FA_V2	0.0153368	0.00062563	0.00213823
UKB	HCP	ANX	fractional anisotropy	FA_V2	0.014119	0.0008602	0.00416599
UKB	HCP	ASD	fractional anisotropy	FA_V2	-0.0038277	0.37167	0.771929
UKB	HCP	BIP	fractional anisotropy	FA_V2	0.00785525	0.0721408	0.241214
UKB	HCP	MDD	fractional anisotropy	FA_V2	0.0172224	6.96e-05	0.000440868
UKB	HCP	SCZ	fractional anisotropy	FA_V2	0.00794945	0.0886758	0.364838
UKB	ASEG	ADHD	subcortical_volume	Thalamus-Proper	-0.0323218	2.76e-17	1.104e-16
UKB	ASEG	ANX	subcortical_volume	Thalamus-Proper	-0.0132109	0.00025114	0.00062785
UKB	ASEG	ASD	subcortical_volume	Thalamus-Proper	-0.0008358	0.818956	0.940935
UKB	ASEG	BIP	subcortical_volume	Thalamus-Proper	0.0019322	0.604986	0.806648
UKB	ASEG	MDD	subcortical_volume	Thalamus-Proper	-0.0150416	4.83e-05	0.0001932
UKB	ASEG	SCZ	subcortical_volume	Thalamus-Proper	-0.0084484	0.0338349	0.0676697
UKB	Global	ADHD	intracellular volume fraction	ICVF	0.0100846	0.0244186	0.0488372
UKB	Global	ANX	intracellular volume fraction	ICVF	0.00632763	0.135205	0.147496
UKB	Global	ASD	intracellular volume fraction	ICVF	-0.0119607	0.00519425	0.0311655
UKB	Global	BIP	intracellular volume fraction	ICVF	-0.0103135	0.0181072	0.0434572
UKB	Global	MDD	intracellular volume fraction	ICVF	0.0072569	0.093493	0.140239
UKB	Global	SCZ	intracellular volume fraction	ICVF	-0.0083231	0.0745816	0.298327
UKB	HCP	ADHD	fractional anisotropy	FA_V3	0.0174426	9.63e-05	0.000392468
UKB	HCP	ANX	fractional anisotropy	FA_V3	0.0115304	0.00636745	0.020966
UKB	HCP	ASD	fractional anisotropy	FA_V3	-0.006167	0.149129	0.529436
UKB	HCP	BIP	fractional anisotropy	FA_V3	0.00555439	0.202582	0.437068
UKB	HCP	MDD	fractional anisotropy	FA_V3	0.0157911	0.00025731	0.00122152
UKB	HCP	SCZ	fractional anisotropy	FA_V3	0.00712316	0.126129	0.437103
UKB	ASEG	ADHD	subcortical_volume	Caudate	-0.0263764	7.77e-10	1.554e-09
UKB	ASEG	ANX	subcortical_volume	Caudate	0.00216015	0.593678	0.677088
UKB	ASEG	ASD	subcortical_volume	Caudate	-0.0044277	0.279837	0.371102
UKB	ASEG	BIP	subcortical_volume	Caudate	0.0118547	0.00462842	0.0231421
UKB	ASEG	MDD	subcortical_volume	Caudate	0.00586268	0.157528	0.185327
UKB	ASEG	SCZ	subcortical_volume	Caudate	0.00199382	0.655357	0.728174
UKB	Global	ADHD	volume	Vol	-0.0410008	3.19e-30	1.914e-29
UKB	Global	ANX	volume	Vol	-0.0265009	5.19e-15	6.228e-14
UKB	Global	ASD	volume	Vol	-0.0016843	0.623251	0.708822
UKB	Global	BIP	volume	Vol	0.0139219	7.48e-05	0.0002244
UKB	Global	MDD	volume	Vol	-0.0279172	1.06e-15	1.272e-14
UKB	Global	SCZ	volume	Vol	-0.002127	0.569343	0.713989
UKB	HCP	ADHD	fractional anisotropy	FA_V4	0.0160138	0.00039009	0.00139966
UKB	HCP	ANX	fractional anisotropy	FA_V4	0.0141041	0.00095069	0.00454312
UKB	HCP	ASD	fractional anisotropy	FA_V4	-0.0080725	0.0613243	0.35738
UKB	HCP	BIP	fractional anisotropy	FA_V4	0.00622002	0.15739	0.378859
UKB	HCP	MDD	fractional anisotropy	FA_V4	0.017218	7.78e-05	0.000478769
UKB	HCP	SCZ	fractional anisotropy	FA_V4	0.00946327	0.0441938	0.275097
UKB	ASEG	ADHD	subcortical_volume	Putamen	-0.0162656	4.14e-05	5.175e-05
UKB	ASEG	ANX	subcortical_volume	Putamen	0.00173499	0.643234	0.677088
UKB	ASEG	ASD	subcortical_volume	Putamen	0.00026716	0.943814	0.943814
UKB	ASEG	BIP	subcortical_volume	Putamen	0.0132159	0.00063805	0.0069476
UKB	ASEG	MDD	subcortical_volume	Putamen	0.00374126	0.329247	0.36583
UKB	ASEG	SCZ	subcortical_volume	Putamen	0.0015982	0.698889	0.735673
UKB	Global	ADHD	surface	SA	-0.0467531	2.85e-38	3.42e-37
UKB	Global	ANX	surface	SA	-0.0258243	3.8e-14	2.28e-13
UKB	Global	ASD	surface	SA	-0.0069933	0.0428607	0.171443
UKB	Global	BIP	surface	SA	0.0161736	4.88e-06	2.928e-05
UKB	Global	MDD	surface	SA	-0.027083	1.1e-14	6.6e-14
UKB	Global	SCZ	surface	SA	-0.0048305	0.199424	0.478616
UKB	HCP	ADHD	fractional anisotropy	FA_V8	0.0158302	0.0004175	0.00148812
UKB	HCP	ANX	fractional anisotropy	FA_V8	0.0137079	0.00121401	0.00542911
UKB	HCP	ASD	fractional anisotropy	FA_V8	-0.0036782	0.390533	0.782757
UKB	HCP	BIP	fractional anisotropy	FA_V8	0.0012172	0.780637	0.882115
UKB	HCP	MDD	fractional anisotropy	FA_V8	0.0176564	4.63e-05	0.000315483
UKB	HCP	SCZ	fractional anisotropy	FA_V8	0.00861682	0.0651408	0.331849
UKB	ASEG	ADHD	subcortical_volume	Pallidum	-0.0364537	2.07e-20	1.035e-19
UKB	ASEG	ANX	subcortical_volume	Pallidum	-0.0109802	0.00313597	0.00522662
UKB	ASEG	ASD	subcortical_volume	Pallidum	-0.0071811	0.0562245	0.140561
UKB	ASEG	BIP	subcortical_volume	Pallidum	-0.0007488	0.84528	0.939201
UKB	ASEG	MDD	subcortical_volume	Pallidum	-0.0150951	7.1e-05	0.000236667
UKB	ASEG	SCZ	subcortical_volume	Pallidum	-0.0068711	0.0938094	0.147351
UKB	Global	ADHD	intrinsic curvature index	ICI	-0.0264708	2.12e-17	6.36e-17
UKB	Global	ANX	intrinsic curvature index	ICI	-0.0131653	7.93e-06	2.379e-05
UKB	Global	ASD	intrinsic curvature index	ICI	-0.0038183	0.200348	0.400696
UKB	Global	BIP	intrinsic curvature index	ICI	0.0120937	7.31e-05	0.0002244
UKB	Global	MDD	intrinsic curvature index	ICI	-0.0155868	2.46e-07	7.38e-07
UKB	Global	SCZ	intrinsic curvature index	ICI	-0.0036061	0.267247	0.534495
UKB	HCP	ADHD	fractional anisotropy	FA_4	0.00548926	0.211692	0.308747
UKB	HCP	ANX	fractional anisotropy	FA_4	0.00967815	0.0197575	0.0515414
UKB	HCP	ASD	fractional anisotropy	FA_4	-0.0016723	0.690287	0.91219
UKB	HCP	BIP	fractional anisotropy	FA_4	0.00105064	0.805985	0.898775
UKB	HCP	MDD	fractional anisotropy	FA_4	0.00564325	0.183535	0.278395
UKB	HCP	SCZ	fractional anisotropy	FA_4	-0.0004576	0.92036	0.977315
UKB	ASEG	ADHD	subcortical_volume	Hippocampus	-0.0283381	2.53e-13	7.22857e-13
UKB	ASEG	ANX	subcortical_volume	Hippocampus	-0.0142705	9.47e-05	0.000270571
UKB	ASEG	ASD	subcortical_volume	Hippocampus	0.00071449	0.846842	0.940935
UKB	ASEG	BIP	subcortical_volume	Hippocampus	-0.0001546	0.967336	0.967336
UKB	ASEG	MDD	subcortical_volume	Hippocampus	-0.0140238	0.00017579	0.000502257
UKB	ASEG	SCZ	subcortical_volume	Hippocampus	-0.014142	0.00045395	0.00226975
UKB	Global	ADHD	Gaussian curvature	GC	0.0113614	0.00013178	0.000316272
UKB	Global	ANX	Gaussian curvature	GC	0.00834168	0.00294906	0.00589812
UKB	Global	ASD	Gaussian curvature	GC	0.00128921	0.649753	0.708822
UKB	Global	BIP	Gaussian curvature	GC	0.00139486	0.629809	0.872227
UKB	Global	MDD	Gaussian curvature	GC	0.00367001	0.20006	0.218248
UKB	Global	SCZ	Gaussian curvature	GC	0.00164518	0.594991	0.713989
UKB	HCP	ADHD	fractional anisotropy	FA_3b	-0.0027472	0.531643	0.636205
UKB	HCP	ANX	fractional anisotropy	FA_3b	0.00425155	0.305325	0.428671
UKB	HCP	ASD	fractional anisotropy	FA_3b	0.0027504	0.511943	0.843872
UKB	HCP	BIP	fractional anisotropy	FA_3b	0.0066554	0.119118	0.325788
UKB	HCP	MDD	fractional anisotropy	FA_3b	-0.0018063	0.670057	0.756178
UKB	HCP	SCZ	fractional anisotropy	FA_3b	-0.0001328	0.976838	0.992965
UKB	ASEG	ADHD	subcortical_volume	Amygdala	-0.0206582	5.52e-08	9.2e-08
UKB	ASEG	ANX	subcortical_volume	Amygdala	-0.0140216	9.33e-05	0.000270571
UKB	ASEG	ASD	subcortical_volume	Amygdala	0.00025909	0.943114	0.943814
UKB	ASEG	BIP	subcortical_volume	Amygdala	0.00615383	0.0968206	0.215157
UKB	ASEG	MDD	subcortical_volume	Amygdala	-0.0096362	0.00865876	0.0144313
UKB	ASEG	SCZ	subcortical_volume	Amygdala	-0.0065952	0.0957782	0.147351
UKB	Global	ADHD	mean curvature	MC	0.00599964	0.125206	0.166942
UKB	Global	ANX	mean curvature	MC	0.00206676	0.575585	0.575585
UKB	Global	ASD	mean curvature	MC	-0.0054936	0.141342	0.33922
UKB	Global	BIP	mean curvature	MC	-0.0012226	0.748466	0.898159
UKB	Global	MDD	mean curvature	MC	-0.0031651	0.401921	0.401921
UKB	Global	SCZ	mean curvature	MC	-0.005803	0.154119	0.462356
UKB	HCP	ADHD	fractional anisotropy	FA_FEF	-0.0036125	0.421512	0.531125
UKB	HCP	ANX	fractional anisotropy	FA_FEF	0.00640375	0.131555	0.22751
UKB	HCP	ASD	fractional anisotropy	FA_FEF	0.00232269	0.588263	0.87695
UKB	HCP	BIP	fractional anisotropy	FA_FEF	-0.0016992	0.697873	0.837762
UKB	HCP	MDD	fractional anisotropy	FA_FEF	0.00291815	0.501205	0.618277
UKB	HCP	SCZ	fractional anisotropy	FA_FEF	0.00049965	0.914995	0.974512
UKB	ASEG	ADHD	subcortical_volume	Accumbens-area	-0.0190765	6.24e-07	9.6e-07
UKB	ASEG	ANX	subcortical_volume	Accumbens-area	-0.0044668	0.216348	0.288465
UKB	ASEG	ASD	subcortical_volume	Accumbens-area	-0.00665	0.0689494	0.153221
UKB	ASEG	BIP	subcortical_volume	Accumbens-area	-0.000495	0.894472	0.941549
UKB	ASEG	MDD	subcortical_volume	Accumbens-area	-0.0011658	0.752487	0.786448
UKB	ASEG	SCZ	subcortical_volume	Accumbens-area	-0.0044295	0.266273	0.371133
UKB	Global	ADHD	cortical thickness	CT	0.00368647	0.392212	0.470654
UKB	Global	ANX	cortical thickness	CT	-0.006913	0.0891152	0.106938
UKB	Global	ASD	cortical thickness	CT	0.0126323	0.00213297	0.0255956
UKB	Global	BIP	cortical thickness	CT	-0.0041189	0.326319	0.652637
UKB	Global	MDD	cortical thickness	CT	-0.0064119	0.122923	0.162898
UKB	Global	SCZ	cortical thickness	CT	0.00330592	0.461123	0.713989
UKB	HCP	ADHD	fractional anisotropy	FA_PEF	0.00273877	0.546952	0.649486
UKB	HCP	ANX	fractional anisotropy	FA_PEF	-0.0018726	0.662902	0.751242
UKB	HCP	ASD	fractional anisotropy	FA_PEF	0.00239701	0.580991	0.873072
UKB	HCP	BIP	fractional anisotropy	FA_PEF	-0.0029468	0.505828	0.711122
UKB	HCP	MDD	fractional anisotropy	FA_PEF	-0.0049969	0.255564	0.365576
UKB	HCP	SCZ	fractional anisotropy	FA_PEF	-0.0055776	0.23904	0.583852
UKB	ASEG	ADHD	subcortical_volume	VentralDC	-0.0401251	2.01e-27	2.86e-26
UKB	ASEG	ANX	subcortical_volume	VentralDC	-0.0211363	1.41e-09	2.82e-08
UKB	ASEG	ASD	subcortical_volume	VentralDC	-0.0038281	0.278529	0.371102
UKB	ASEG	BIP	subcortical_volume	VentralDC	-0.001305	0.71767	0.897088
UKB	ASEG	MDD	subcortical_volume	VentralDC	-0.0225468	2.84e-10	5.68e-09
UKB	ASEG	SCZ	subcortical_volume	VentralDC	-0.0128729	0.00082817	0.00331268
UKB	Global	ADHD	folding index	FI	-0.0428179	6.03e-29	2.412e-28
UKB	Global	ANX	folding index	FI	-0.0236076	7.04e-11	2.816e-10
UKB	Global	ASD	folding index	FI	-0.0061921	0.0910136	0.273041
UKB	Global	BIP	folding index	FI	0.0196511	1.55e-07	1.86e-06
UKB	Global	MDD	folding index	FI	-0.0270627	2.95e-13	1.18e-12
UKB	Global	SCZ	folding index	FI	-0.0080345	0.0442445	0.298327
UKB	HCP	ADHD	fractional anisotropy	FA_55b	-0.0052955	0.2425	0.345743
UKB	HCP	ANX	fractional anisotropy	FA_55b	0.00503597	0.239274	0.356554
UKB	HCP	ASD	fractional anisotropy	FA_55b	-0.0013417	0.756342	0.933279
UKB	HCP	BIP	fractional anisotropy	FA_55b	-0.0089355	0.0429242	0.180032
UKB	HCP	MDD	fractional anisotropy	FA_55b	0.00258453	0.554702	0.662698
UKB	HCP	SCZ	fractional anisotropy	FA_55b	-0.0002727	0.95388	0.983475
UKB	HCP	ADHD	fractional anisotropy	FA_V3A	0.0199689	7.49e-06	3.6937e-05
UKB	HCP	ANX	fractional anisotropy	FA_V3A	0.0157982	0.00017496	0.00110501
UKB	HCP	ASD	fractional anisotropy	FA_V3A	0.00080691	0.849704	0.973834
UKB	HCP	BIP	fractional anisotropy	FA_V3A	0.0132804	0.00223448	0.027115
UKB	HCP	MDD	fractional anisotropy	FA_V3A	0.0194726	6.07e-06	5.8272e-05
UKB	HCP	SCZ	fractional anisotropy	FA_V3A	0.0149295	0.00129014	0.0532921
UKB	HCP	ADHD	fractional anisotropy	FA_RSC	-0.0022662	0.617296	0.713027
UKB	HCP	ANX	fractional anisotropy	FA_RSC	0.00416394	0.331192	0.452606
UKB	HCP	ASD	fractional anisotropy	FA_RSC	-0.000312	0.942565	0.986868
UKB	HCP	BIP	fractional anisotropy	FA_RSC	-0.0014383	0.744868	0.862015
UKB	HCP	MDD	fractional anisotropy	FA_RSC	0.00471912	0.281364	0.392281
UKB	HCP	SCZ	fractional anisotropy	FA_RSC	-0.0037843	0.422924	0.724443
UKB	ASEG	ADHD	subcortical_volume	3rd-Ventricle	-0.0198537	4.16e-08	7.56364e-08
UKB	ASEG	ANX	subcortical_volume	3rd-Ventricle	-0.0107086	0.00172708	0.00345416
UKB	ASEG	ASD	subcortical_volume	3rd-Ventricle	-0.0036078	0.296882	0.371102
UKB	ASEG	BIP	subcortical_volume	3rd-Ventricle	0.00519398	0.140968	0.234946
UKB	ASEG	MDD	subcortical_volume	3rd-Ventricle	-0.0128078	0.00024577	0.000614425
UKB	ASEG	SCZ	subcortical_volume	3rd-Ventricle	0.00310853	0.409512	0.481779
UKB	HCP	ADHD	fractional anisotropy	FA_POS2	0.00720144	0.103179	0.171305
UKB	HCP	ANX	fractional anisotropy	FA_POS2	0.00538971	0.196993	0.307445
UKB	HCP	ASD	fractional anisotropy	FA_POS2	-0.0003022	0.942924	0.986868
UKB	HCP	BIP	fractional anisotropy	FA_POS2	0.00130327	0.761831	0.870643
UKB	HCP	MDD	fractional anisotropy	FA_POS2	0.00860662	0.043652	0.0883678
UKB	HCP	SCZ	fractional anisotropy	FA_POS2	0.00120043	0.794241	0.934401
UKB	ASEG	ADHD	subcortical_volume	4th-Ventricle	-0.0291017	9.16e-12	2.03556e-11
UKB	ASEG	ANX	subcortical_volume	4th-Ventricle	-0.0124698	0.00196866	0.00357938
UKB	ASEG	ASD	subcortical_volume	4th-Ventricle	0.00663574	0.103568	0.207135
UKB	ASEG	BIP	subcortical_volume	4th-Ventricle	0.00122519	0.768412	0.904014
UKB	ASEG	MDD	subcortical_volume	4th-Ventricle	-0.0130739	0.00151666	0.00303332
UKB	ASEG	SCZ	subcortical_volume	4th-Ventricle	-0.0079445	0.0735587	0.133743
UKB	HCP	ADHD	fractional anisotropy	FA_V7	0.0170011	0.00017298	0.000673219
UKB	HCP	ANX	fractional anisotropy	FA_V7	0.00710841	0.0963866	0.17917
UKB	HCP	ASD	fractional anisotropy	FA_V7	0.00238178	0.581644	0.873072
UKB	HCP	BIP	fractional anisotropy	FA_V7	0.00926829	0.0354833	0.160343
UKB	HCP	MDD	fractional anisotropy	FA_V7	0.0139593	0.00140022	0.00520564
UKB	HCP	SCZ	fractional anisotropy	FA_V7	0.0117961	0.0123124	0.144537
UKB	ASEG	ADHD	subcortical_volume	Brain-Stem	-0.0421529	2.86e-27	2.86e-26
UKB	ASEG	ANX	subcortical_volume	Brain-Stem	-0.0188272	3.09e-07	3.09e-06
UKB	ASEG	ASD	subcortical_volume	Brain-Stem	-0.0049286	0.185552	0.292656
UKB	ASEG	BIP	subcortical_volume	Brain-Stem	-0.0027309	0.472766	0.67538
UKB	ASEG	MDD	subcortical_volume	Brain-Stem	-0.0230387	9.62e-10	9.62e-09
UKB	ASEG	SCZ	subcortical_volume	Brain-Stem	-0.013327	0.00102415	0.00341383
UKB	HCP	ADHD	fractional anisotropy	FA_IPS1	0.0149361	0.00100728	0.00326685
UKB	HCP	ANX	fractional anisotropy	FA_IPS1	0.0101018	0.0185605	0.049191
UKB	HCP	ASD	fractional anisotropy	FA_IPS1	-0.0002359	0.956644	0.988139
UKB	HCP	BIP	fractional anisotropy	FA_IPS1	0.00742413	0.0931685	0.284243
UKB	HCP	MDD	fractional anisotropy	FA_IPS1	0.0112298	0.0104148	0.0269483
UKB	HCP	SCZ	fractional anisotropy	FA_IPS1	0.00404838	0.392162	0.700447
UKB	HCP	ADHD	fractional anisotropy	FA_FFC	0.00902468	0.0426283	0.081701
UKB	HCP	ANX	fractional anisotropy	FA_FFC	0.0115153	0.00616155	0.0204125
UKB	HCP	ASD	fractional anisotropy	FA_FFC	-0.0072513	0.0879908	0.411902
UKB	HCP	BIP	fractional anisotropy	FA_FFC	0.00559876	0.1965	0.431214
UKB	HCP	MDD	fractional anisotropy	FA_FFC	0.0159153	0.00021213	0.00105815
UKB	HCP	SCZ	fractional anisotropy	FA_FFC	0.00766289	0.098419	0.384238
UKB	HCP	ADHD	fractional anisotropy	FA_V3B	0.016709	0.00014013	0.000555378
UKB	HCP	ANX	fractional anisotropy	FA_V3B	0.0129353	0.00181193	0.00754098
UKB	HCP	ASD	fractional anisotropy	FA_V3B	-0.0007262	0.862484	0.978552
UKB	HCP	BIP	fractional anisotropy	FA_V3B	0.00854418	0.0456075	0.187099
UKB	HCP	MDD	fractional anisotropy	FA_V3B	0.0145377	0.00060295	0.00249975
UKB	HCP	SCZ	fractional anisotropy	FA_V3B	0.00297435	0.515284	0.795011
UKB	HCP	ADHD	fractional anisotropy	FA_LO1	0.0190269	2.22e-05	0.000100528
UKB	HCP	ANX	fractional anisotropy	FA_LO1	0.0122726	0.0037881	0.0137981
UKB	HCP	ASD	fractional anisotropy	FA_LO1	0.00349015	0.415261	0.801094
UKB	HCP	BIP	fractional anisotropy	FA_LO1	0.00546715	0.210624	0.446904
UKB	HCP	MDD	fractional anisotropy	FA_LO1	0.0178644	3.64e-05	0.000257784
UKB	HCP	SCZ	fractional anisotropy	FA_LO1	0.00775941	0.0966205	0.381536
UKB	ASEG	ADHD	subcortical_volume	CC_Posterior	-0.0218392	9.34e-07	1.33429e-06
UKB	ASEG	ANX	subcortical_volume	CC_Posterior	-0.0030332	0.470533	0.588166
UKB	ASEG	ASD	subcortical_volume	CC_Posterior	-0.0154633	0.00027631	0.0052496
UKB	ASEG	BIP	subcortical_volume	CC_Posterior	-0.0147135	0.00069476	0.0069476
UKB	ASEG	MDD	subcortical_volume	CC_Posterior	-0.0082336	0.05541	0.0852462
UKB	ASEG	SCZ	subcortical_volume	CC_Posterior	-0.0197022	2.14e-05	0.000214
UKB	HCP	ADHD	fractional anisotropy	FA_LO2	0.0160946	0.00039274	0.00140683
UKB	HCP	ANX	fractional anisotropy	FA_LO2	0.00826502	0.0542328	0.113465
UKB	HCP	ASD	fractional anisotropy	FA_LO2	-0.002481	0.567429	0.873072
UKB	HCP	BIP	fractional anisotropy	FA_LO2	0.00758728	0.0861377	0.267708
UKB	HCP	MDD	fractional anisotropy	FA_LO2	0.0127269	0.00369702	0.0114406
UKB	HCP	SCZ	fractional anisotropy	FA_LO2	0.0048856	0.301394	0.63284
UKB	ASEG	ADHD	subcortical_volume	CC_Mid_Posterior	-0.0138174	0.00118803	0.00132003
UKB	ASEG	ANX	subcortical_volume	CC_Mid_Posterior	0.00203585	0.612911	0.677088
UKB	ASEG	ASD	subcortical_volume	CC_Mid_Posterior	-0.0087392	0.0318187	0.106062
UKB	ASEG	BIP	subcortical_volume	CC_Mid_Posterior	-0.0111705	0.0071375	0.02855
UKB	ASEG	MDD	subcortical_volume	CC_Mid_Posterior	-0.005963	0.147271	0.184088
UKB	ASEG	SCZ	subcortical_volume	CC_Mid_Posterior	-0.014346	0.00122718	0.00350623
UKB	HCP	ADHD	fractional anisotropy	FA_PIT	0.0150886	0.00099351	0.0032319
UKB	HCP	ANX	fractional anisotropy	FA_PIT	0.00970646	0.0249614	0.0618311
UKB	HCP	ASD	fractional anisotropy	FA_PIT	-0.0089991	0.0396695	0.274635
UKB	HCP	BIP	fractional anisotropy	FA_PIT	0.00396257	0.374503	0.603677
UKB	HCP	MDD	fractional anisotropy	FA_PIT	0.0107554	0.0150136	0.0363152
UKB	HCP	SCZ	fractional anisotropy	FA_PIT	0.00270749	0.570503	0.825955
UKB	ASEG	ADHD	subcortical_volume	CC_Central	-0.0125173	0.00369606	0.00389059
UKB	ASEG	ANX	subcortical_volume	CC_Central	0.0054581	0.180113	0.257305
UKB	ASEG	ASD	subcortical_volume	CC_Central	-0.0108111	0.00867149	0.0578099
UKB	ASEG	BIP	subcortical_volume	CC_Central	-0.010925	0.00932736	0.0310912
UKB	ASEG	MDD	subcortical_volume	CC_Central	-0.0076959	0.0647679	0.0925255
UKB	ASEG	SCZ	subcortical_volume	CC_Central	-0.0140893	0.00168864	0.0042216
UKB	HCP	ADHD	fractional anisotropy	FA_MT	0.0147074	0.0010279	0.00332873
UKB	HCP	ANX	fractional anisotropy	FA_MT	0.0159801	0.00015888	0.00102749
UKB	HCP	ASD	fractional anisotropy	FA_MT	-0.0041964	0.326317	0.737181
UKB	HCP	BIP	fractional anisotropy	FA_MT	0.00601458	0.168046	0.393517
UKB	HCP	MDD	fractional anisotropy	FA_MT	0.0162944	0.00016334	0.000858429
UKB	HCP	SCZ	fractional anisotropy	FA_MT	0.00583862	0.210707	0.551569
UKB	ASEG	ADHD	subcortical_volume	CC_Mid_Anterior	-0.0119234	0.00494574	0.00494574
UKB	ASEG	ANX	subcortical_volume	CC_Mid_Anterior	0.00765317	0.0559463	0.0860713
UKB	ASEG	ASD	subcortical_volume	CC_Mid_Anterior	-0.0087042	0.0316479	0.106062
UKB	ASEG	BIP	subcortical_volume	CC_Mid_Anterior	-0.0130058	0.00166068	0.0110712
UKB	ASEG	MDD	subcortical_volume	CC_Mid_Anterior	-0.0011103	0.786448	0.786448
UKB	ASEG	SCZ	subcortical_volume	CC_Mid_Anterior	-0.0099145	0.024811	0.0551355
UKB	HCP	ADHD	fractional anisotropy	FA_A1	0.00120664	0.788063	0.844772
UKB	HCP	ANX	fractional anisotropy	FA_A1	0.0138963	0.00104926	0.00488449
UKB	HCP	ASD	fractional anisotropy	FA_A1	0.00054315	0.899197	0.983924
UKB	HCP	BIP	fractional anisotropy	FA_A1	0.00563874	0.196641	0.431214
UKB	HCP	MDD	fractional anisotropy	FA_A1	0.0151035	0.00048269	0.0020936
UKB	HCP	SCZ	fractional anisotropy	FA_A1	0.00124316	0.790267	0.932594
UKB	ASEG	ADHD	subcortical_volume	CC_Anterior	-0.0172208	7.47e-05	8.78824e-05
UKB	ASEG	ANX	subcortical_volume	CC_Anterior	0.00078345	0.848579	0.848579
UKB	ASEG	ASD	subcortical_volume	CC_Anterior	-0.0085351	0.0398385	0.113824
UKB	ASEG	BIP	subcortical_volume	CC_Anterior	-0.0038105	0.368767	0.567334
UKB	ASEG	MDD	subcortical_volume	CC_Anterior	-0.0064869	0.122604	0.163471
UKB	ASEG	SCZ	subcortical_volume	CC_Anterior	-0.0040437	0.371654	0.464568
UKB	HCP	ADHD	fractional anisotropy	FA_PSL	0.0126789	0.00448074	0.01195
UKB	HCP	ANX	fractional anisotropy	FA_PSL	0.0172966	4.1e-05	0.000330448
UKB	HCP	ASD	fractional anisotropy	FA_PSL	-0.0019404	0.648998	0.896514
UKB	HCP	BIP	fractional anisotropy	FA_PSL	0.00168608	0.698185	0.837762
UKB	HCP	MDD	fractional anisotropy	FA_PSL	0.0164805	0.00013096	0.000732833
UKB	HCP	SCZ	fractional anisotropy	FA_PSL	0.00871955	0.0605701	0.31683
UKB	HCP	ADHD	fractional anisotropy	FA_SFL	0.00148553	0.745138	0.815156
UKB	HCP	ANX	fractional anisotropy	FA_SFL	0.00138221	0.748986	0.819089
UKB	HCP	ASD	fractional anisotropy	FA_SFL	0.00556705	0.202166	0.590595
UKB	HCP	BIP	fractional anisotropy	FA_SFL	-0.0008091	0.855772	0.927945
UKB	HCP	MDD	fractional anisotropy	FA_SFL	-0.0049228	0.264821	0.374845
UKB	HCP	SCZ	fractional anisotropy	FA_SFL	0.00369772	0.437215	0.73665
UKB	HCP	ADHD	fractional anisotropy	FA_PCV	-0.0074389	0.104361	0.173001
UKB	HCP	ANX	fractional anisotropy	FA_PCV	0.00517714	0.231304	0.347197
UKB	HCP	ASD	fractional anisotropy	FA_PCV	-0.0050821	0.245188	0.638354
UKB	HCP	BIP	fractional anisotropy	FA_PCV	0.00508273	0.254413	0.495968
UKB	HCP	MDD	fractional anisotropy	FA_PCV	-0.0036989	0.403028	0.524171
UKB	HCP	SCZ	fractional anisotropy	FA_PCV	-0.0022476	0.637425	0.865936
UKB	HCP	ADHD	fractional anisotropy	FA_STV	0.0145658	0.00069098	0.00233206
UKB	HCP	ANX	fractional anisotropy	FA_STV	0.0133954	0.00096652	0.00460583
UKB	HCP	ASD	fractional anisotropy	FA_STV	0.00012845	0.975021	0.99108
UKB	HCP	BIP	fractional anisotropy	FA_STV	-0.0014506	0.728734	0.854258
UKB	HCP	MDD	fractional anisotropy	FA_STV	0.0185386	7.77e-06	7.14179e-05
UKB	HCP	SCZ	fractional anisotropy	FA_STV	0.00143844	0.747789	0.912315
UKB	HCP	ADHD	fractional anisotropy	FA_7Pm	0.00260536	0.570654	0.670992
UKB	HCP	ANX	fractional anisotropy	FA_7Pm	0.00788961	0.0691252	0.138379
UKB	HCP	ASD	fractional anisotropy	FA_7Pm	-0.0028382	0.517701	0.847266
UKB	HCP	BIP	fractional anisotropy	FA_7Pm	0.00203534	0.649061	0.808986
UKB	HCP	MDD	fractional anisotropy	FA_7Pm	0.00754923	0.0885189	0.158148
UKB	HCP	SCZ	fractional anisotropy	FA_7Pm	-0.0001101	0.981629	0.993678
UKB	HCP	ADHD	fractional anisotropy	FA_7m	0.0122773	0.00635339	0.0162023
UKB	HCP	ANX	fractional anisotropy	FA_7m	0.00816035	0.054905	0.114474
UKB	HCP	ASD	fractional anisotropy	FA_7m	-0.0031704	0.460503	0.83111
UKB	HCP	BIP	fractional anisotropy	FA_7m	0.00310052	0.479394	0.690841
UKB	HCP	MDD	fractional anisotropy	FA_7m	0.00627985	0.14856	0.236295
UKB	HCP	SCZ	fractional anisotropy	FA_7m	0.00035054	0.940369	0.978034
UKB	HCP	ADHD	fractional anisotropy	FA_POS1	0.00879611	0.0437258	0.0835082
UKB	HCP	ANX	fractional anisotropy	FA_POS1	-0.0003441	0.933452	0.953764
UKB	HCP	ASD	fractional anisotropy	FA_POS1	-0.0013391	0.747895	0.932172
UKB	HCP	BIP	fractional anisotropy	FA_POS1	0.00044445	0.916796	0.956194
UKB	HCP	MDD	fractional anisotropy	FA_POS1	0.00537923	0.201976	0.300254
UKB	HCP	SCZ	fractional anisotropy	FA_POS1	0.00281895	0.534892	0.805907
UKB	HCP	ADHD	fractional anisotropy	FA_23d	-0.0002513	0.956062	0.968618
UKB	HCP	ANX	fractional anisotropy	FA_23d	0.00522956	0.22485	0.339397
UKB	HCP	ASD	fractional anisotropy	FA_23d	-0.0036925	0.396645	0.789634
UKB	HCP	BIP	fractional anisotropy	FA_23d	0.00421612	0.342527	0.578865
UKB	HCP	MDD	fractional anisotropy	FA_23d	0.011944	0.00671071	0.0189479
UKB	HCP	SCZ	fractional anisotropy	FA_23d	0.00766757	0.106406	0.39833
UKB	HCP	ADHD	fractional anisotropy	FA_v23ab	0.0111865	0.0117393	0.0278341
UKB	HCP	ANX	fractional anisotropy	FA_v23ab	0.0013401	0.749313	0.819089
UKB	HCP	ASD	fractional anisotropy	FA_v23ab	-0.0003068	0.942318	0.986868
UKB	HCP	BIP	fractional anisotropy	FA_v23ab	0.00672158	0.120421	0.326562
UKB	HCP	MDD	fractional anisotropy	FA_v23ab	-0.0007126	0.868111	0.906731
UKB	HCP	SCZ	fractional anisotropy	FA_v23ab	0.00402817	0.383591	0.697244
UKB	HCP	ADHD	fractional anisotropy	FA_d23ab	0.00486414	0.278352	0.38467
UKB	HCP	ANX	fractional anisotropy	FA_d23ab	0.012474	0.00325296	0.012274
UKB	HCP	ASD	fractional anisotropy	FA_d23ab	-0.0077411	0.0706836	0.372881
UKB	HCP	BIP	fractional anisotropy	FA_d23ab	9.42e-05	0.982814	0.99061
UKB	HCP	MDD	fractional anisotropy	FA_d23ab	0.0116013	0.00745139	0.0206082
UKB	HCP	SCZ	fractional anisotropy	FA_d23ab	0.00085932	0.854057	0.959356
UKB	HCP	ADHD	fractional anisotropy	FA_31pv	0.00899467	0.036615	0.0724252
UKB	HCP	ANX	fractional anisotropy	FA_31pv	0.0126952	0.00179136	0.00748421
UKB	HCP	ASD	fractional anisotropy	FA_31pv	-0.00683	0.0964541	0.426055
UKB	HCP	BIP	fractional anisotropy	FA_31pv	-0.0027856	0.506852	0.711122
UKB	HCP	MDD	fractional anisotropy	FA_31pv	0.0205444	7.87e-07	1.0429e-05
UKB	HCP	SCZ	fractional anisotropy	FA_31pv	-0.0024254	0.588393	0.83779
UKB	HCP	ADHD	fractional anisotropy	FA_5m	0.00309341	0.495038	0.601735
UKB	HCP	ANX	fractional anisotropy	FA_5m	0.00479192	0.263337	0.384849
UKB	HCP	ASD	fractional anisotropy	FA_5m	-0.0031525	0.466468	0.834943
UKB	HCP	BIP	fractional anisotropy	FA_5m	0.00437227	0.321813	0.560578
UKB	HCP	MDD	fractional anisotropy	FA_5m	0.0108089	0.0135239	0.0334996
UKB	HCP	SCZ	fractional anisotropy	FA_5m	0.00271091	0.566113	0.824704
UKB	HCP	ADHD	fractional anisotropy	FA_5mv	-0.0027014	0.55054	0.652944
UKB	HCP	ANX	fractional anisotropy	FA_5mv	0.007286	0.0881463	0.167602
UKB	HCP	ASD	fractional anisotropy	FA_5mv	0.00028197	0.947933	0.986868
UKB	HCP	BIP	fractional anisotropy	FA_5mv	0.00381628	0.385978	0.613927
UKB	HCP	MDD	fractional anisotropy	FA_5mv	0.0105352	0.0158163	0.0379592
UKB	HCP	SCZ	fractional anisotropy	FA_5mv	-0.0018935	0.68782	0.88751
UKB	HCP	ADHD	fractional anisotropy	FA_23c	0.00184682	0.681097	0.763055
UKB	HCP	ANX	fractional anisotropy	FA_23c	0.00401188	0.344504	0.465587
UKB	HCP	ASD	fractional anisotropy	FA_23c	-0.0010682	0.803404	0.95595
UKB	HCP	BIP	fractional anisotropy	FA_23c	-0.0010917	0.802998	0.897441
UKB	HCP	MDD	fractional anisotropy	FA_23c	0.00660238	0.128103	0.210455
UKB	HCP	SCZ	fractional anisotropy	FA_23c	0.00220905	0.63681	0.865936
UKB	HCP	ADHD	fractional anisotropy	FA_5L	0.00754078	0.102026	0.169781
UKB	HCP	ANX	fractional anisotropy	FA_5L	0.00992985	0.022601	0.0574331
UKB	HCP	ASD	fractional anisotropy	FA_5L	0.00910463	0.038591	0.271911
UKB	HCP	BIP	fractional anisotropy	FA_5L	-0.0010579	0.813506	0.9033
UKB	HCP	MDD	fractional anisotropy	FA_5L	0.0135955	0.00225989	0.00771256
UKB	HCP	SCZ	fractional anisotropy	FA_5L	-0.005034	0.294574	0.629089
UKB	HCP	ADHD	fractional anisotropy	FA_24dd	0.00391865	0.38262	0.495979
UKB	HCP	ANX	fractional anisotropy	FA_24dd	0.00273187	0.519161	0.625425
UKB	HCP	ASD	fractional anisotropy	FA_24dd	0.00039666	0.926198	0.986868
UKB	HCP	BIP	fractional anisotropy	FA_24dd	0.00367264	0.400483	0.630039
UKB	HCP	MDD	fractional anisotropy	FA_24dd	0.00869756	0.0447299	0.0898759
UKB	HCP	SCZ	fractional anisotropy	FA_24dd	0.00373121	0.424546	0.724443
UKB	HCP	ADHD	fractional anisotropy	FA_24dv	-0.0008342	0.851936	0.893725
UKB	HCP	ANX	fractional anisotropy	FA_24dv	0.00103215	0.806899	0.861117
UKB	HCP	ASD	fractional anisotropy	FA_24dv	-0.0019629	0.645471	0.896455
UKB	HCP	BIP	fractional anisotropy	FA_24dv	-2.03e-05	0.996286	0.997079
UKB	HCP	MDD	fractional anisotropy	FA_24dv	-0.0005196	0.904214	0.933159
UKB	HCP	SCZ	fractional anisotropy	FA_24dv	-0.0004375	0.925062	0.977315
UKB	HCP	ADHD	fractional anisotropy	FA_7AL	0.00220344	0.628138	0.722459
UKB	HCP	ANX	fractional anisotropy	FA_7AL	0.0183328	1.99e-05	0.000175445
UKB	HCP	ASD	fractional anisotropy	FA_7AL	0.00897013	0.0389331	0.273037
UKB	HCP	BIP	fractional anisotropy	FA_7AL	0.00783975	0.076709	0.249912
UKB	HCP	MDD	fractional anisotropy	FA_7AL	0.0129975	0.00309494	0.00994802
UKB	HCP	SCZ	fractional anisotropy	FA_7AL	0.00408818	0.388209	0.699651
UKB	HCP	ADHD	fractional anisotropy	FA_SCEF	0.00651895	0.14819	0.228963
UKB	HCP	ANX	fractional anisotropy	FA_SCEF	0.00501011	0.23938	0.356554
UKB	HCP	ASD	fractional anisotropy	FA_SCEF	0.0144689	0.00077517	0.0465102
UKB	HCP	BIP	fractional anisotropy	FA_SCEF	0.00648962	0.139028	0.350492
UKB	HCP	MDD	fractional anisotropy	FA_SCEF	0.00601291	0.167258	0.259539
UKB	HCP	SCZ	fractional anisotropy	FA_SCEF	0.00580062	0.216516	0.557546
UKB	HCP	ADHD	fractional anisotropy	FA_6ma	-0.0057933	0.205587	0.301472
UKB	HCP	ANX	fractional anisotropy	FA_6ma	0.00542837	0.209427	0.323346
UKB	HCP	ASD	fractional anisotropy	FA_6ma	0.00353223	0.41904	0.802513
UKB	HCP	BIP	fractional anisotropy	FA_6ma	-0.0078458	0.0782577	0.251981
UKB	HCP	MDD	fractional anisotropy	FA_6ma	5.86e-05	0.989427	0.991779
UKB	HCP	SCZ	fractional anisotropy	FA_6ma	0.0060574	0.203844	0.544257
UKB	HCP	ADHD	fractional anisotropy	FA_7Am	0.00132587	0.77185	0.834015
UKB	HCP	ANX	fractional anisotropy	FA_7Am	0.0174577	5.26e-05	0.000400056
UKB	HCP	ASD	fractional anisotropy	FA_7Am	0.00218065	0.617296	0.893654
UKB	HCP	BIP	fractional anisotropy	FA_7Am	0.00481649	0.279073	0.52136
UKB	HCP	MDD	fractional anisotropy	FA_7Am	0.0133779	0.00242132	0.00819757
UKB	HCP	SCZ	fractional anisotropy	FA_7Am	0.00272779	0.566602	0.824704
UKB	HCP	ADHD	fractional anisotropy	FA_7Pl	0.00557443	0.22231	0.321627
UKB	HCP	ANX	fractional anisotropy	FA_7Pl	0.0102708	0.0173417	0.0463143
UKB	HCP	ASD	fractional anisotropy	FA_7Pl	-0.0020847	0.632609	0.893654
UKB	HCP	BIP	fractional anisotropy	FA_7Pl	0.00667587	0.133303	0.345047
UKB	HCP	MDD	fractional anisotropy	FA_7Pl	0.0148199	0.00077451	0.00312116
UKB	HCP	SCZ	fractional anisotropy	FA_7Pl	0.00456743	0.337136	0.663949
UKB	HCP	ADHD	fractional anisotropy	FA_7PC	-0.0031715	0.469679	0.578396
UKB	HCP	ANX	fractional anisotropy	FA_7PC	0.0124404	0.00267057	0.010469
UKB	HCP	ASD	fractional anisotropy	FA_7PC	0.00509969	0.223235	0.612327
UKB	HCP	BIP	fractional anisotropy	FA_7PC	0.00386933	0.364411	0.594317
UKB	HCP	MDD	fractional anisotropy	FA_7PC	0.00685446	0.105221	0.180522
UKB	HCP	SCZ	fractional anisotropy	FA_7PC	-0.0033835	0.458869	0.760089
UKB	HCP	ADHD	fractional anisotropy	FA_LIPv	0.0008218	0.854765	0.894955
UKB	HCP	ANX	fractional anisotropy	FA_LIPv	0.00368147	0.38528	0.506207
UKB	HCP	ASD	fractional anisotropy	FA_LIPv	-0.0013594	0.751061	0.932248
UKB	HCP	BIP	fractional anisotropy	FA_LIPv	0.00801061	0.0669523	0.230649
UKB	HCP	MDD	fractional anisotropy	FA_LIPv	0.00793142	0.0671933	0.127537
UKB	HCP	SCZ	fractional anisotropy	FA_LIPv	-8.96e-05	0.984701	0.995696
UKB	HCP	ADHD	fractional anisotropy	FA_VIP	0.00158968	0.726348	0.801283
UKB	HCP	ANX	fractional anisotropy	FA_VIP	0.0116526	0.00658456	0.0215495
UKB	HCP	ASD	fractional anisotropy	FA_VIP	0.00035128	0.935439	0.986868
UKB	HCP	BIP	fractional anisotropy	FA_VIP	0.0101942	0.0211397	0.117685
UKB	HCP	MDD	fractional anisotropy	FA_VIP	0.00809308	0.0649363	0.124236
UKB	HCP	SCZ	fractional anisotropy	FA_VIP	0.00291962	0.537185	0.806191
UKB	HCP	ADHD	fractional anisotropy	FA_MIP	0.0122992	0.00612786	0.01569
UKB	HCP	ANX	fractional anisotropy	FA_MIP	0.00933638	0.0277875	0.0669092
UKB	HCP	ASD	fractional anisotropy	FA_MIP	0.00056441	0.895251	0.98222
UKB	HCP	BIP	fractional anisotropy	FA_MIP	0.00855121	0.0504655	0.19535
UKB	HCP	MDD	fractional anisotropy	FA_MIP	0.0160227	0.00021918	0.00107843
UKB	HCP	SCZ	fractional anisotropy	FA_MIP	0.00078875	0.86607	0.962795
UKB	HCP	ADHD	fractional anisotropy	FA_1	-0.0021015	0.639525	0.729326
UKB	HCP	ANX	fractional anisotropy	FA_1	0.0104319	0.0138708	0.0389102
UKB	HCP	ASD	fractional anisotropy	FA_1	0.00548843	0.200373	0.589703
UKB	HCP	BIP	fractional anisotropy	FA_1	-0.0012409	0.776419	0.879539
UKB	HCP	MDD	fractional anisotropy	FA_1	0.0116506	0.00715926	0.0199278
UKB	HCP	SCZ	fractional anisotropy	FA_1	-0.0014363	0.758726	0.91576
UKB	HCP	ADHD	fractional anisotropy	FA_2	0.01269	0.00442974	0.0118419
UKB	HCP	ANX	fractional anisotropy	FA_2	0.015986	0.00014724	0.0009816
UKB	HCP	ASD	fractional anisotropy	FA_2	0.00295515	0.48785	0.841678
UKB	HCP	BIP	fractional anisotropy	FA_2	0.00552892	0.202171	0.437037
UKB	HCP	MDD	fractional anisotropy	FA_2	0.016878	8.71e-05	0.000519713
UKB	HCP	SCZ	fractional anisotropy	FA_2	-0.0040589	0.382373	0.696735
UKB	HCP	ADHD	fractional anisotropy	FA_3a	0.00732051	0.107999	0.177885
UKB	HCP	ANX	fractional anisotropy	FA_3a	0.00439072	0.307555	0.430503
UKB	HCP	ASD	fractional anisotropy	FA_3a	-0.0020775	0.632694	0.893654
UKB	HCP	BIP	fractional anisotropy	FA_3a	0.00875194	0.0481099	0.190573
UKB	HCP	MDD	fractional anisotropy	FA_3a	-0.0023573	0.592074	0.69054
UKB	HCP	SCZ	fractional anisotropy	FA_3a	0.00293691	0.535886	0.805907
UKB	HCP	ADHD	fractional anisotropy	FA_6d	-0.0090904	0.0469257	0.0883693
UKB	HCP	ANX	fractional anisotropy	FA_6d	0.00553053	0.200944	0.313159
UKB	HCP	ASD	fractional anisotropy	FA_6d	0.00467188	0.284817	0.685083
UKB	HCP	BIP	fractional anisotropy	FA_6d	-0.0040892	0.358625	0.588281
UKB	HCP	MDD	fractional anisotropy	FA_6d	0.00233008	0.597666	0.694063
UKB	HCP	SCZ	fractional anisotropy	FA_6d	0.00787033	0.09855	0.384238
UKB	HCP	ADHD	fractional anisotropy	FA_6mp	-0.0033659	0.464433	0.573571
UKB	HCP	ANX	fractional anisotropy	FA_6mp	0.00391735	0.367627	0.489237
UKB	HCP	ASD	fractional anisotropy	FA_6mp	0.00377859	0.389743	0.782757
UKB	HCP	BIP	fractional anisotropy	FA_6mp	-0.0031716	0.479175	0.690841
UKB	HCP	MDD	fractional anisotropy	FA_6mp	0.00106263	0.811087	0.863454
UKB	HCP	SCZ	fractional anisotropy	FA_6mp	0.00312474	0.514193	0.794462
UKB	HCP	ADHD	fractional anisotropy	FA_6v	-0.0035445	0.43296	0.540574
UKB	HCP	ANX	fractional anisotropy	FA_6v	0.00225732	0.597158	0.696094
UKB	HCP	ASD	fractional anisotropy	FA_6v	-0.003203	0.458394	0.830916
UKB	HCP	BIP	fractional anisotropy	FA_6v	-0.0029784	0.498861	0.704911
UKB	HCP	MDD	fractional anisotropy	FA_6v	0.00249204	0.568139	0.671836
UKB	HCP	SCZ	fractional anisotropy	FA_6v	-0.004906	0.297361	0.629089
UKB	HCP	ADHD	fractional anisotropy	FA_p24pr	0.00096778	0.831556	0.879608
UKB	HCP	ANX	fractional anisotropy	FA_p24pr	0.00153773	0.720543	0.797861
UKB	HCP	ASD	fractional anisotropy	FA_p24pr	-0.0029586	0.495973	0.841678
UKB	HCP	BIP	fractional anisotropy	FA_p24pr	-0.0030566	0.490217	0.70031
UKB	HCP	MDD	fractional anisotropy	FA_p24pr	0.00662001	0.131708	0.215034
UKB	HCP	SCZ	fractional anisotropy	FA_p24pr	0.00269583	0.569386	0.825419
UKB	HCP	ADHD	fractional anisotropy	FA_33pr	-0.0007936	0.857159	0.896592
UKB	HCP	ANX	fractional anisotropy	FA_33pr	0.00430834	0.301181	0.42463
UKB	HCP	ASD	fractional anisotropy	FA_33pr	-0.0013208	0.753726	0.933279
UKB	HCP	BIP	fractional anisotropy	FA_33pr	0.00291911	0.497129	0.703983
UKB	HCP	MDD	fractional anisotropy	FA_33pr	0.0043284	0.309894	0.42608
UKB	HCP	SCZ	fractional anisotropy	FA_33pr	0.00252014	0.583059	0.834787
UKB	HCP	ADHD	fractional anisotropy	FA_a24pr	0.0094054	0.0386363	0.0754561
UKB	HCP	ANX	fractional anisotropy	FA_a24pr	0.00877325	0.0410222	0.0912542
UKB	HCP	ASD	fractional anisotropy	FA_a24pr	0.00252135	0.561451	0.870592
UKB	HCP	BIP	fractional anisotropy	FA_a24pr	-0.0007608	0.86353	0.932488
UKB	HCP	MDD	fractional anisotropy	FA_a24pr	0.00468422	0.285732	0.397413
UKB	HCP	SCZ	fractional anisotropy	FA_a24pr	0.00820677	0.0829717	0.3593
UKB	HCP	ADHD	fractional anisotropy	FA_p32pr	0.00846561	0.057606	0.104738
UKB	HCP	ANX	fractional anisotropy	FA_p32pr	0.00945686	0.0247425	0.0615712
UKB	HCP	ASD	fractional anisotropy	FA_p32pr	8.7e-05	0.983692	0.994279
UKB	HCP	BIP	fractional anisotropy	FA_p32pr	0.00366312	0.399134	0.629056
UKB	HCP	MDD	fractional anisotropy	FA_p32pr	0.00349872	0.41658	0.538487
UKB	HCP	SCZ	fractional anisotropy	FA_p32pr	0.0101792	0.02834	0.212916
UKB	HCP	ADHD	fractional anisotropy	FA_a24	-0.0012417	0.776648	0.836271
UKB	HCP	ANX	fractional anisotropy	FA_a24	8.27e-05	0.984055	0.989695
UKB	HCP	ASD	fractional anisotropy	FA_a24	9.57e-05	0.981737	0.993758
UKB	HCP	BIP	fractional anisotropy	FA_a24	-0.0088959	0.0369925	0.163403
UKB	HCP	MDD	fractional anisotropy	FA_a24	0.00275725	0.514336	0.630514
UKB	HCP	SCZ	fractional anisotropy	FA_a24	0.0033225	0.466074	0.760326
UKB	HCP	ADHD	fractional anisotropy	FA_d32	0.0103072	0.0178297	0.0397687
UKB	HCP	ANX	fractional anisotropy	FA_d32	0.0109696	0.00760483	0.0241565
UKB	HCP	ASD	fractional anisotropy	FA_d32	-0.0014606	0.725078	0.925819
UKB	HCP	BIP	fractional anisotropy	FA_d32	-0.0007568	0.858345	0.928405
UKB	HCP	MDD	fractional anisotropy	FA_d32	0.00964987	0.0216714	0.0491774
UKB	HCP	SCZ	fractional anisotropy	FA_d32	0.010097	0.0257931	0.198975
UKB	HCP	ADHD	fractional anisotropy	FA_8BM	0.0131656	0.00305107	0.00858113
UKB	HCP	ANX	fractional anisotropy	FA_8BM	0.0130593	0.00187006	0.00776794
UKB	HCP	ASD	fractional anisotropy	FA_8BM	0.00466132	0.272023	0.671005
UKB	HCP	BIP	fractional anisotropy	FA_8BM	0.00219642	0.611747	0.783855
UKB	HCP	MDD	fractional anisotropy	FA_8BM	0.0132096	0.00206748	0.00723786
UKB	HCP	SCZ	fractional anisotropy	FA_8BM	0.0127242	0.00597218	0.106611
UKB	HCP	ADHD	fractional anisotropy	FA_p32	0.00378707	0.387433	0.500811
UKB	HCP	ANX	fractional anisotropy	FA_p32	0.00506718	0.22099	0.335831
UKB	HCP	ASD	fractional anisotropy	FA_p32	0.00205438	0.62348	0.893654
UKB	HCP	BIP	fractional anisotropy	FA_p32	-0.0063777	0.13539	0.347696
UKB	HCP	MDD	fractional anisotropy	FA_p32	0.00398564	0.346373	0.465257
UKB	HCP	SCZ	fractional anisotropy	FA_p32	-0.0021919	0.630968	0.862862
UKB	HCP	ADHD	fractional anisotropy	FA_10r	0.00957261	0.0302918	0.0619019
UKB	HCP	ANX	fractional anisotropy	FA_10r	0.0062867	0.132259	0.228361
UKB	HCP	ASD	fractional anisotropy	FA_10r	0.00208695	0.620745	0.893654
UKB	HCP	BIP	fractional anisotropy	FA_10r	-0.0074595	0.0830006	0.261724
UKB	HCP	MDD	fractional anisotropy	FA_10r	0.0164632	0.0001132	0.000652032
UKB	HCP	SCZ	fractional anisotropy	FA_10r	-0.003634	0.429564	0.727732
UKB	HCP	ADHD	fractional anisotropy	FA_47m	-0.0093632	0.0278659	0.0578753
UKB	HCP	ANX	fractional anisotropy	FA_47m	-0.0139947	0.0005035	0.00267214
UKB	HCP	ASD	fractional anisotropy	FA_47m	-0.0078945	0.052113	0.320629
UKB	HCP	BIP	fractional anisotropy	FA_47m	-0.0052885	0.202332	0.437037
UKB	HCP	MDD	fractional anisotropy	FA_47m	-0.0146312	0.00037591	0.00168808
UKB	HCP	SCZ	fractional anisotropy	FA_47m	-0.0137532	0.00190759	0.066458
UKB	HCP	ADHD	fractional anisotropy	FA_8Av	0.00180071	0.686653	0.768482
UKB	HCP	ANX	fractional anisotropy	FA_8Av	0.00392138	0.352645	0.474884
UKB	HCP	ASD	fractional anisotropy	FA_8Av	-0.0027303	0.521861	0.850579
UKB	HCP	BIP	fractional anisotropy	FA_8Av	-0.0046625	0.283733	0.525998
UKB	HCP	MDD	fractional anisotropy	FA_8Av	-0.0021028	0.626006	0.719241
UKB	HCP	SCZ	fractional anisotropy	FA_8Av	0.00073098	0.875134	0.966344
UKB	HCP	ADHD	fractional anisotropy	FA_8Ad	0.00245765	0.580066	0.680208
UKB	HCP	ANX	fractional anisotropy	FA_8Ad	0.00254471	0.544279	0.649521
UKB	HCP	ASD	fractional anisotropy	FA_8Ad	-0.0001084	0.979608	0.993405
UKB	HCP	BIP	fractional anisotropy	FA_8Ad	-0.0063712	0.140974	0.353253
UKB	HCP	MDD	fractional anisotropy	FA_8Ad	-0.0038841	0.365654	0.484728
UKB	HCP	SCZ	fractional anisotropy	FA_8Ad	0.00175953	0.703648	0.892877
UKB	HCP	ADHD	fractional anisotropy	FA_9m	0.0128866	0.00378711	0.0103546
UKB	HCP	ANX	fractional anisotropy	FA_9m	0.00701073	0.0955798	0.178438
UKB	HCP	ASD	fractional anisotropy	FA_9m	0.00501513	0.237946	0.632961
UKB	HCP	BIP	fractional anisotropy	FA_9m	-0.0070995	0.101444	0.298933
UKB	HCP	MDD	fractional anisotropy	FA_9m	0.0119041	0.00560947	0.0163295
UKB	HCP	SCZ	fractional anisotropy	FA_9m	0.0066782	0.149826	0.46431
UKB	HCP	ADHD	fractional anisotropy	FA_8BL	-0.0012421	0.785515	0.844047
UKB	HCP	ANX	fractional anisotropy	FA_8BL	0.00477651	0.268063	0.390173
UKB	HCP	ASD	fractional anisotropy	FA_8BL	-0.0034677	0.426055	0.806082
UKB	HCP	BIP	fractional anisotropy	FA_8BL	-0.0022046	0.6198	0.786788
UKB	HCP	MDD	fractional anisotropy	FA_8BL	-0.0075497	0.0867912	0.155964
UKB	HCP	SCZ	fractional anisotropy	FA_8BL	0.0155193	0.00109277	0.0480924
UKB	HCP	ADHD	fractional anisotropy	FA_9p	0.00108402	0.808922	0.861573
UKB	HCP	ANX	fractional anisotropy	FA_9p	0.00591637	0.1625	0.267326
UKB	HCP	ASD	fractional anisotropy	FA_9p	-0.0003923	0.927003	0.986868
UKB	HCP	BIP	fractional anisotropy	FA_9p	-0.0040017	0.359233	0.588281
UKB	HCP	MDD	fractional anisotropy	FA_9p	0.00434369	0.315677	0.432929
UKB	HCP	SCZ	fractional anisotropy	FA_9p	0.00872415	0.0616678	0.32097
UKB	HCP	ADHD	fractional anisotropy	FA_10d	-0.0052033	0.245253	0.348518
UKB	HCP	ANX	fractional anisotropy	FA_10d	-0.0054647	0.196986	0.307445
UKB	HCP	ASD	fractional anisotropy	FA_10d	0.00282128	0.50949	0.843294
UKB	HCP	BIP	fractional anisotropy	FA_10d	-0.0019335	0.657701	0.812256
UKB	HCP	MDD	fractional anisotropy	FA_10d	-0.0024319	0.57401	0.675305
UKB	HCP	SCZ	fractional anisotropy	FA_10d	-0.0033674	0.47058	0.761845
UKB	HCP	ADHD	fractional anisotropy	FA_8C	0.0125466	0.00409897	0.0111228
UKB	HCP	ANX	fractional anisotropy	FA_8C	0.0129193	0.00176065	0.00738447
UKB	HCP	ASD	fractional anisotropy	FA_8C	0.00722544	0.0832721	0.401491
UKB	HCP	BIP	fractional anisotropy	FA_8C	-0.0082384	0.0530937	0.201124
UKB	HCP	MDD	fractional anisotropy	FA_8C	0.00764859	0.070217	0.132116
UKB	HCP	SCZ	fractional anisotropy	FA_8C	-0.0002327	0.959232	0.98805
UKB	HCP	ADHD	fractional anisotropy	FA_44	0.00391331	0.377491	0.491193
UKB	HCP	ANX	fractional anisotropy	FA_44	0.00356948	0.394297	0.5143
UKB	HCP	ASD	fractional anisotropy	FA_44	-0.0013094	0.757271	0.933279
UKB	HCP	BIP	fractional anisotropy	FA_44	0.00116068	0.788246	0.886315
UKB	HCP	MDD	fractional anisotropy	FA_44	0.00339382	0.428119	0.550766
UKB	HCP	SCZ	fractional anisotropy	FA_44	-0.0061937	0.179807	0.511703
UKB	HCP	ADHD	fractional anisotropy	FA_45	0.00837192	0.057985	0.105162
UKB	HCP	ANX	fractional anisotropy	FA_45	0.0081884	0.0498762	0.107303
UKB	HCP	ASD	fractional anisotropy	FA_45	-0.0057581	0.172403	0.5507
UKB	HCP	BIP	fractional anisotropy	FA_45	0.00495851	0.248895	0.490971
UKB	HCP	MDD	fractional anisotropy	FA_45	0.0114152	0.00742918	0.0205731
UKB	HCP	SCZ	fractional anisotropy	FA_45	-0.0012191	0.790978	0.932594
UKB	HCP	ADHD	fractional anisotropy	FA_47l	0.0105183	0.0153218	0.034837
UKB	HCP	ANX	fractional anisotropy	FA_47l	0.00796763	0.0518351	0.110309
UKB	HCP	ASD	fractional anisotropy	FA_47l	-0.0061714	0.136396	0.50834
UKB	HCP	BIP	fractional anisotropy	FA_47l	-1.55e-05	0.997079	0.997079
UKB	HCP	MDD	fractional anisotropy	FA_47l	0.00630849	0.131888	0.215165
UKB	HCP	SCZ	fractional anisotropy	FA_47l	-0.0028267	0.531652	0.803616
UKB	HCP	ADHD	fractional anisotropy	FA_a47r	-0.006764	0.109281	0.179522
UKB	HCP	ANX	fractional anisotropy	FA_a47r	-0.0073501	0.0656271	0.133228
UKB	HCP	ASD	fractional anisotropy	FA_a47r	-0.0044261	0.272624	0.671456
UKB	HCP	BIP	fractional anisotropy	FA_a47r	-0.0047385	0.249681	0.491176
UKB	HCP	MDD	fractional anisotropy	FA_a47r	-0.0068546	0.0932537	0.1647
UKB	HCP	SCZ	fractional anisotropy	FA_a47r	-0.0025265	0.565726	0.824704
UKB	HCP	ADHD	fractional anisotropy	FA_6r	0.00027758	0.949965	0.964703
UKB	HCP	ANX	fractional anisotropy	FA_6r	0.00640232	0.125519	0.219176
UKB	HCP	ASD	fractional anisotropy	FA_6r	-0.0028294	0.502954	0.841678
UKB	HCP	BIP	fractional anisotropy	FA_6r	-0.0036607	0.395659	0.624738
UKB	HCP	MDD	fractional anisotropy	FA_6r	0.00037545	0.929991	0.953837
UKB	HCP	SCZ	fractional anisotropy	FA_6r	-0.004515	0.326858	0.654929
UKB	HCP	ADHD	fractional anisotropy	FA_IFJa	0.00744688	0.0928112	0.156987
UKB	HCP	ANX	fractional anisotropy	FA_IFJa	0.00930575	0.0262441	0.0645642
UKB	HCP	ASD	fractional anisotropy	FA_IFJa	-0.0001905	0.964076	0.988139
UKB	HCP	BIP	fractional anisotropy	FA_IFJa	-0.0043236	0.317122	0.555467
UKB	HCP	MDD	fractional anisotropy	FA_IFJa	-0.0005693	0.894385	0.927926
UKB	HCP	SCZ	fractional anisotropy	FA_IFJa	-0.0078694	0.0879748	0.364838
UKB	HCP	ADHD	fractional anisotropy	FA_IFJp	-0.0003472	0.937573	0.956165
UKB	HCP	ANX	fractional anisotropy	FA_IFJp	-0.0010962	0.793521	0.852915
UKB	HCP	ASD	fractional anisotropy	FA_IFJp	-0.001643	0.697885	0.913001
UKB	HCP	BIP	fractional anisotropy	FA_IFJp	-0.0044305	0.305934	0.542739
UKB	HCP	MDD	fractional anisotropy	FA_IFJp	-0.0045062	0.293836	0.40679
UKB	HCP	SCZ	fractional anisotropy	FA_IFJp	-0.0003687	0.936345	0.978034
UKB	HCP	ADHD	fractional anisotropy	FA_IFSp	0.0099457	0.0269902	0.056273
UKB	HCP	ANX	fractional anisotropy	FA_IFSp	0.0073883	0.0821973	0.159807
UKB	HCP	ASD	fractional anisotropy	FA_IFSp	0.00119108	0.781537	0.949712
UKB	HCP	BIP	fractional anisotropy	FA_IFSp	-0.0072579	0.0975513	0.293469
UKB	HCP	MDD	fractional anisotropy	FA_IFSp	0.00765401	0.0779983	0.144243
UKB	HCP	SCZ	fractional anisotropy	FA_IFSp	-0.0022838	0.625947	0.859105
UKB	HCP	ADHD	fractional anisotropy	FA_IFSa	0.00212891	0.629692	0.72386
UKB	HCP	ANX	fractional anisotropy	FA_IFSa	0.0029458	0.480391	0.59294
UKB	HCP	ASD	fractional anisotropy	FA_IFSa	-0.0014229	0.735862	0.927448
UKB	HCP	BIP	fractional anisotropy	FA_IFSa	-0.0044996	0.295452	0.533592
UKB	HCP	MDD	fractional anisotropy	FA_IFSa	0.00416059	0.329285	0.447049
UKB	HCP	SCZ	fractional anisotropy	FA_IFSa	-0.002048	0.656127	0.87716
UKB	HCP	ADHD	fractional anisotropy	FA_p9-46v	0.00899262	0.0409536	0.0791941
UKB	HCP	ANX	fractional anisotropy	FA_p9-46v	0.0116231	0.00516311	0.017674
UKB	HCP	ASD	fractional anisotropy	FA_p9-46v	-0.0010542	0.801822	0.95595
UKB	HCP	BIP	fractional anisotropy	FA_p9-46v	-0.0059035	0.16789	0.393517
UKB	HCP	MDD	fractional anisotropy	FA_p9-46v	0.0117462	0.00565823	0.0164492
UKB	HCP	SCZ	fractional anisotropy	FA_p9-46v	0.00210927	0.645268	0.869925
UKB	HCP	ADHD	fractional anisotropy	FA_46	0.00645919	0.144395	0.224222
UKB	HCP	ANX	fractional anisotropy	FA_46	0.00455133	0.276414	0.400171
UKB	HCP	ASD	fractional anisotropy	FA_46	-0.0002016	0.961962	0.988139
UKB	HCP	BIP	fractional anisotropy	FA_46	-0.0066928	0.120543	0.326562
UKB	HCP	MDD	fractional anisotropy	FA_46	0.00666682	0.119003	0.198953
UKB	HCP	SCZ	fractional anisotropy	FA_46	0.00534643	0.246194	0.588899
UKB	HCP	ADHD	fractional anisotropy	FA_a9-46v	0.00134255	0.757835	0.824232
UKB	HCP	ANX	fractional anisotropy	FA_a9-46v	0.00617078	0.133607	0.22939
UKB	HCP	ASD	fractional anisotropy	FA_a9-46v	0.0029433	0.478797	0.841242
UKB	HCP	BIP	fractional anisotropy	FA_a9-46v	-0.0057417	0.175753	0.401297
UKB	HCP	MDD	fractional anisotropy	FA_a9-46v	0.00639191	0.128717	0.211108
UKB	HCP	SCZ	fractional anisotropy	FA_a9-46v	-0.0020939	0.644104	0.868998
UKB	HCP	ADHD	fractional anisotropy	FA_9-46d	0.00244745	0.582889	0.682776
UKB	HCP	ANX	fractional anisotropy	FA_9-46d	0.00148315	0.724606	0.800997
UKB	HCP	ASD	fractional anisotropy	FA_9-46d	-0.0013044	0.759175	0.933279
UKB	HCP	BIP	fractional anisotropy	FA_9-46d	-0.0075479	0.0820205	0.259391
UKB	HCP	MDD	fractional anisotropy	FA_9-46d	0.00137524	0.749327	0.815616
UKB	HCP	SCZ	fractional anisotropy	FA_9-46d	-0.0017426	0.707148	0.894817
UKB	HCP	ADHD	fractional anisotropy	FA_9a	-0.0005222	0.907537	0.933467
UKB	HCP	ANX	fractional anisotropy	FA_9a	-0.0015302	0.718635	0.796844
UKB	HCP	ASD	fractional anisotropy	FA_9a	0.00163138	0.703963	0.913001
UKB	HCP	BIP	fractional anisotropy	FA_9a	-0.00496	0.257094	0.498048
UKB	HCP	MDD	fractional anisotropy	FA_9a	0.00014702	0.972983	0.981617
UKB	HCP	SCZ	fractional anisotropy	FA_9a	0.00052534	0.910682	0.973258
UKB	HCP	ADHD	fractional anisotropy	FA_10v	0.00076212	0.864719	0.902316
UKB	HCP	ANX	fractional anisotropy	FA_10v	-0.0080501	0.0568283	0.118142
UKB	HCP	ASD	fractional anisotropy	FA_10v	-0.004999	0.241866	0.636155
UKB	HCP	BIP	fractional anisotropy	FA_10v	-0.0026155	0.548799	0.744899
UKB	HCP	MDD	fractional anisotropy	FA_10v	-0.003885	0.36913	0.488554
UKB	HCP	SCZ	fractional anisotropy	FA_10v	-0.0075744	0.103891	0.395962
UKB	HCP	ADHD	fractional anisotropy	FA_a10p	-0.0145613	0.00109101	0.00351204
UKB	HCP	ANX	fractional anisotropy	FA_a10p	-0.0115616	0.00607594	0.0201598
UKB	HCP	ASD	fractional anisotropy	FA_a10p	0.00017633	0.966984	0.988607
UKB	HCP	BIP	fractional anisotropy	FA_a10p	0.00134559	0.757033	0.868397
UKB	HCP	MDD	fractional anisotropy	FA_a10p	-0.0065083	0.131119	0.214234
UKB	HCP	SCZ	fractional anisotropy	FA_a10p	-0.0050106	0.280546	0.620559
UKB	HCP	ADHD	fractional anisotropy	FA_10pp	-0.0135766	0.00236865	0.00692325
UKB	HCP	ANX	fractional anisotropy	FA_10pp	-0.0225901	8.83e-08	1.7825e-06
UKB	HCP	ASD	fractional anisotropy	FA_10pp	-0.0038465	0.367272	0.76574
UKB	HCP	BIP	fractional anisotropy	FA_10pp	-0.0075209	0.0848009	0.265079
UKB	HCP	MDD	fractional anisotropy	FA_10pp	-0.0183417	2.28e-05	0.000173408
UKB	HCP	SCZ	fractional anisotropy	FA_10pp	-0.0121074	0.00926371	0.126648
UKB	HCP	ADHD	fractional anisotropy	FA_11l	-0.0018272	0.675926	0.759625
UKB	HCP	ANX	fractional anisotropy	FA_11l	-0.0086322	0.0366207	0.0837931
UKB	HCP	ASD	fractional anisotropy	FA_11l	-0.0019134	0.646605	0.896514
UKB	HCP	BIP	fractional anisotropy	FA_11l	-0.00902	0.0342498	0.156737
UKB	HCP	MDD	fractional anisotropy	FA_11l	-0.0053495	0.205665	0.305013
UKB	HCP	SCZ	fractional anisotropy	FA_11l	-0.0051156	0.260891	0.604641
UKB	HCP	ADHD	fractional anisotropy	FA_13l	-0.0085909	0.0462929	0.0874826
UKB	HCP	ANX	fractional anisotropy	FA_13l	-0.0093304	0.0218797	0.0562419
UKB	HCP	ASD	fractional anisotropy	FA_13l	-0.0099876	0.0151767	0.180119
UKB	HCP	BIP	fractional anisotropy	FA_13l	-0.0111579	0.00788351	0.0614743
UKB	HCP	MDD	fractional anisotropy	FA_13l	-0.0056974	0.171385	0.263843
UKB	HCP	SCZ	fractional anisotropy	FA_13l	-0.006248	0.16363	0.488852
UKB	HCP	ADHD	fractional anisotropy	FA_OFC	-0.0090303	0.0435884	0.0833416
UKB	HCP	ANX	fractional anisotropy	FA_OFC	-0.0098219	0.0201429	0.0524832
UKB	HCP	ASD	fractional anisotropy	FA_OFC	-0.0039512	0.354821	0.755087
UKB	HCP	BIP	fractional anisotropy	FA_OFC	-0.0035893	0.411291	0.639891
UKB	HCP	MDD	fractional anisotropy	FA_OFC	-0.0062509	0.14926	0.236885
UKB	HCP	SCZ	fractional anisotropy	FA_OFC	0.00438532	0.346516	0.672612
UKB	HCP	ADHD	fractional anisotropy	FA_47s	-0.0055863	0.199639	0.29475
UKB	HCP	ANX	fractional anisotropy	FA_47s	-0.0065392	0.112157	0.202666
UKB	HCP	ASD	fractional anisotropy	FA_47s	-0.0013845	0.739314	0.927448
UKB	HCP	BIP	fractional anisotropy	FA_47s	-0.0066587	0.116961	0.323755
UKB	HCP	MDD	fractional anisotropy	FA_47s	-0.0114355	0.00662941	0.0187674
UKB	HCP	SCZ	fractional anisotropy	FA_47s	-0.000717	0.874438	0.966344
UKB	HCP	ADHD	fractional anisotropy	FA_LIPd	0.0119902	0.00848287	0.0207744
UKB	HCP	ANX	fractional anisotropy	FA_LIPd	0.00703121	0.102297	0.187097
UKB	HCP	ASD	fractional anisotropy	FA_LIPd	-0.0026664	0.539612	0.860194
UKB	HCP	BIP	fractional anisotropy	FA_LIPd	0.00467469	0.291968	0.532945
UKB	HCP	MDD	fractional anisotropy	FA_LIPd	0.0093314	0.0339199	0.0716929
UKB	HCP	SCZ	fractional anisotropy	FA_LIPd	-0.0027007	0.569018	0.825419
UKB	HCP	ADHD	fractional anisotropy	FA_6a	-0.001625	0.718118	0.79627
UKB	HCP	ANX	fractional anisotropy	FA_6a	0.00338971	0.42573	0.544128
UKB	HCP	ASD	fractional anisotropy	FA_6a	-0.0041286	0.336763	0.745706
UKB	HCP	BIP	fractional anisotropy	FA_6a	-0.0007035	0.872578	0.937304
UKB	HCP	MDD	fractional anisotropy	FA_6a	8.16e-05	0.985053	0.990095
UKB	HCP	SCZ	fractional anisotropy	FA_6a	0.00661934	0.157918	0.474609
UKB	HCP	ADHD	fractional anisotropy	FA_i6-8	0.00059902	0.895405	0.926281
UKB	HCP	ANX	fractional anisotropy	FA_i6-8	0.00700841	0.103667	0.189283
UKB	HCP	ASD	fractional anisotropy	FA_i6-8	-0.0002355	0.956835	0.988139
UKB	HCP	BIP	fractional anisotropy	FA_i6-8	-0.0060085	0.175742	0.401297
UKB	HCP	MDD	fractional anisotropy	FA_i6-8	0.0048676	0.268943	0.379789
UKB	HCP	SCZ	fractional anisotropy	FA_i6-8	0.00495038	0.297029	0.629089
UKB	HCP	ADHD	fractional anisotropy	FA_s6-8	0.00233833	0.606647	0.704361
UKB	HCP	ANX	fractional anisotropy	FA_s6-8	0.0126367	0.00323259	0.0122498
UKB	HCP	ASD	fractional anisotropy	FA_s6-8	0.00185851	0.668311	0.901318
UKB	HCP	BIP	fractional anisotropy	FA_s6-8	-0.003676	0.406501	0.635341
UKB	HCP	MDD	fractional anisotropy	FA_s6-8	0.00785106	0.0736613	0.137399
UKB	HCP	SCZ	fractional anisotropy	FA_s6-8	0.00669418	0.157161	0.473456
UKB	HCP	ADHD	fractional anisotropy	FA_43	0.00371305	0.401043	0.51197
UKB	HCP	ANX	fractional anisotropy	FA_43	0.00882833	0.0345313	0.0796876
UKB	HCP	ASD	fractional anisotropy	FA_43	-0.0031296	0.458542	0.830916
UKB	HCP	BIP	fractional anisotropy	FA_43	0.00520178	0.226683	0.465876
UKB	HCP	MDD	fractional anisotropy	FA_43	0.011702	0.00606981	0.0174489
UKB	HCP	SCZ	fractional anisotropy	FA_43	0.0009533	0.835923	0.954506
UKB	HCP	ADHD	fractional anisotropy	FA_OP4	0.00518101	0.238825	0.340953
UKB	HCP	ANX	fractional anisotropy	FA_OP4	0.00275671	0.507162	0.615087
UKB	HCP	ASD	fractional anisotropy	FA_OP4	-0.0020652	0.623016	0.893654
UKB	HCP	BIP	fractional anisotropy	FA_OP4	0.00777512	0.0695408	0.236559
UKB	HCP	MDD	fractional anisotropy	FA_OP4	0.00818093	0.0540622	0.10587
UKB	HCP	SCZ	fractional anisotropy	FA_OP4	0.00373855	0.414265	0.720861
UKB	HCP	ADHD	fractional anisotropy	FA_OP1	-0.0013519	0.764511	0.828571
UKB	HCP	ANX	fractional anisotropy	FA_OP1	0.00254623	0.550369	0.653903
UKB	HCP	ASD	fractional anisotropy	FA_OP1	-0.0050139	0.24459	0.638354
UKB	HCP	BIP	fractional anisotropy	FA_OP1	0.00600382	0.171993	0.39564
UKB	HCP	MDD	fractional anisotropy	FA_OP1	0.00636207	0.144388	0.231118
UKB	HCP	SCZ	fractional anisotropy	FA_OP1	0.00026235	0.955489	0.984664
UKB	HCP	ADHD	fractional anisotropy	FA_OP2-3	0.0005508	0.900865	0.928815
UKB	HCP	ANX	fractional anisotropy	FA_OP2-3	0.00784264	0.060413	0.124042
UKB	HCP	ASD	fractional anisotropy	FA_OP2-3	0.0020828	0.621763	0.893654
UKB	HCP	BIP	fractional anisotropy	FA_OP2-3	-0.0028244	0.512093	0.715473
UKB	HCP	MDD	fractional anisotropy	FA_OP2-3	0.0120131	0.00489455	0.0144232
UKB	HCP	SCZ	fractional anisotropy	FA_OP2-3	-0.0011343	0.805399	0.941885
UKB	HCP	ADHD	fractional anisotropy	FA_52	0.0102188	0.0220546	0.04726
UKB	HCP	ANX	fractional anisotropy	FA_52	0.00779639	0.0644832	0.1314
UKB	HCP	ASD	fractional anisotropy	FA_52	-0.0020611	0.628732	0.893654
UKB	HCP	BIP	fractional anisotropy	FA_52	0.00266646	0.539295	0.738666
UKB	HCP	MDD	fractional anisotropy	FA_52	0.00939842	0.0290883	0.0634654
UKB	HCP	SCZ	fractional anisotropy	FA_52	0.00328834	0.479183	0.768971
UKB	HCP	ADHD	fractional anisotropy	FA_RI	-0.0041398	0.354916	0.469454
UKB	HCP	ANX	fractional anisotropy	FA_RI	-2.32e-05	0.995621	0.996786
UKB	HCP	ASD	fractional anisotropy	FA_RI	-0.0053179	0.213485	0.602119
UKB	HCP	BIP	fractional anisotropy	FA_RI	0.00152317	0.726702	0.854107
UKB	HCP	MDD	fractional anisotropy	FA_RI	0.00217866	0.614072	0.708301
UKB	HCP	SCZ	fractional anisotropy	FA_RI	0.00052515	0.910302	0.973258
UKB	HCP	ADHD	fractional anisotropy	FA_PFcm	0.0101193	0.0229823	0.0489564
UKB	HCP	ANX	fractional anisotropy	FA_PFcm	0.00388156	0.355926	0.478109
UKB	HCP	ASD	fractional anisotropy	FA_PFcm	-0.0003062	0.942587	0.986868
UKB	HCP	BIP	fractional anisotropy	FA_PFcm	0.00229192	0.597049	0.772232
UKB	HCP	MDD	fractional anisotropy	FA_PFcm	0.00994515	0.0206576	0.0472173
UKB	HCP	SCZ	fractional anisotropy	FA_PFcm	0.00297883	0.520458	0.797297
UKB	HCP	ADHD	fractional anisotropy	FA_PoI2	0.00875499	0.0477938	0.0896134
UKB	HCP	ANX	fractional anisotropy	FA_PoI2	0.00188388	0.65222	0.743427
UKB	HCP	ASD	fractional anisotropy	FA_PoI2	-0.0014004	0.740241	0.927448
UKB	HCP	BIP	fractional anisotropy	FA_PoI2	-2.88e-05	0.994666	0.997079
UKB	HCP	MDD	fractional anisotropy	FA_PoI2	0.0113936	0.0076947	0.0210722
UKB	HCP	SCZ	fractional anisotropy	FA_PoI2	0.00034919	0.939577	0.978034
UKB	HCP	ADHD	fractional anisotropy	FA_TA2	0.00201495	0.653928	0.740707
UKB	HCP	ANX	fractional anisotropy	FA_TA2	0.00435998	0.304679	0.428454
UKB	HCP	ASD	fractional anisotropy	FA_TA2	-0.0065711	0.125807	0.48411
UKB	HCP	BIP	fractional anisotropy	FA_TA2	0.00386736	0.377037	0.605501
UKB	HCP	MDD	fractional anisotropy	FA_TA2	0.0108098	0.0127636	0.0320575
UKB	HCP	SCZ	fractional anisotropy	FA_TA2	0.00783406	0.0942943	0.377737
UKB	HCP	ADHD	fractional anisotropy	FA_FOP4	-0.0003523	0.935452	0.955355
UKB	HCP	ANX	fractional anisotropy	FA_FOP4	-0.0061904	0.131954	0.228016
UKB	HCP	ASD	fractional anisotropy	FA_FOP4	-0.0029033	0.484528	0.841678
UKB	HCP	BIP	fractional anisotropy	FA_FOP4	0.00230145	0.587468	0.767357
UKB	HCP	MDD	fractional anisotropy	FA_FOP4	-0.0036618	0.383949	0.504849
UKB	HCP	SCZ	fractional anisotropy	FA_FOP4	-0.001914	0.672612	0.880023
UKB	HCP	ADHD	fractional anisotropy	FA_MI	0.00394001	0.37122	0.48499
UKB	HCP	ANX	fractional anisotropy	FA_MI	0.00047809	0.908595	0.937191
UKB	HCP	ASD	fractional anisotropy	FA_MI	-0.0029585	0.482001	0.841678
UKB	HCP	BIP	fractional anisotropy	FA_MI	0.00046107	0.914582	0.95587
UKB	HCP	MDD	fractional anisotropy	FA_MI	0.00394987	0.353964	0.472243
UKB	HCP	SCZ	fractional anisotropy	FA_MI	-0.0036255	0.429434	0.727732
UKB	HCP	ADHD	fractional anisotropy	FA_Pir	0.00327176	0.455668	0.564097
UKB	HCP	ANX	fractional anisotropy	FA_Pir	0.00572849	0.166643	0.273057
UKB	HCP	ASD	fractional anisotropy	FA_Pir	0.00199285	0.634247	0.893654
UKB	HCP	BIP	fractional anisotropy	FA_Pir	-0.0021965	0.607539	0.780656
UKB	HCP	MDD	fractional anisotropy	FA_Pir	0.00718638	0.0898958	0.160078
UKB	HCP	SCZ	fractional anisotropy	FA_Pir	0.00588689	0.197234	0.534803
UKB	HCP	ADHD	fractional anisotropy	FA_AVI	0.00896943	0.0365902	0.0724252
UKB	HCP	ANX	fractional anisotropy	FA_AVI	0.00552151	0.173144	0.279724
UKB	HCP	ASD	fractional anisotropy	FA_AVI	-0.0041784	0.307675	0.713832
UKB	HCP	BIP	fractional anisotropy	FA_AVI	-0.0030602	0.464104	0.681022
UKB	HCP	MDD	fractional anisotropy	FA_AVI	0.00453636	0.273723	0.384172
UKB	HCP	SCZ	fractional anisotropy	FA_AVI	-0.0081322	0.0686508	0.341642
UKB	HCP	ADHD	fractional anisotropy	FA_AAIC	0.00449399	0.307489	0.416411
UKB	HCP	ANX	fractional anisotropy	FA_AAIC	0.00080986	0.845634	0.892751
UKB	HCP	ASD	fractional anisotropy	FA_AAIC	0.00166824	0.691537	0.91219
UKB	HCP	BIP	fractional anisotropy	FA_AAIC	-0.0009728	0.820577	0.90821
UKB	HCP	MDD	fractional anisotropy	FA_AAIC	0.00108344	0.798823	0.855033
UKB	HCP	SCZ	fractional anisotropy	FA_AAIC	-0.0038784	0.397415	0.705402
UKB	HCP	ADHD	fractional anisotropy	FA_FOP1	-0.0036336	0.417111	0.527494
UKB	HCP	ANX	fractional anisotropy	FA_FOP1	-0.0018802	0.6568	0.746678
UKB	HCP	ASD	fractional anisotropy	FA_FOP1	-0.0027402	0.521596	0.850579
UKB	HCP	BIP	fractional anisotropy	FA_FOP1	0.00243334	0.576673	0.761971
UKB	HCP	MDD	fractional anisotropy	FA_FOP1	-0.0001067	0.9803	0.986882
UKB	HCP	SCZ	fractional anisotropy	FA_FOP1	0.00811445	0.081854	0.3593
UKB	HCP	ADHD	fractional anisotropy	FA_FOP3	0.00402903	0.33768	0.451076
UKB	HCP	ANX	fractional anisotropy	FA_FOP3	-0.0017923	0.651689	0.743214
UKB	HCP	ASD	fractional anisotropy	FA_FOP3	-0.0006313	0.874981	0.980532
UKB	HCP	BIP	fractional anisotropy	FA_FOP3	-0.0027037	0.509382	0.713069
UKB	HCP	MDD	fractional anisotropy	FA_FOP3	-6.27e-05	0.987691	0.991779
UKB	HCP	SCZ	fractional anisotropy	FA_FOP3	-0.0029064	0.506389	0.788407
UKB	HCP	ADHD	fractional anisotropy	FA_FOP2	0.00466864	0.294075	0.402826
UKB	HCP	ANX	fractional anisotropy	FA_FOP2	0.0064296	0.126108	0.21985
UKB	HCP	ASD	fractional anisotropy	FA_FOP2	0.00300499	0.479488	0.841343
UKB	HCP	BIP	fractional anisotropy	FA_FOP2	0.00087096	0.840739	0.91888
UKB	HCP	MDD	fractional anisotropy	FA_FOP2	0.00557033	0.194761	0.291737
UKB	HCP	SCZ	fractional anisotropy	FA_FOP2	0.00602685	0.193557	0.528549
UKB	HCP	ADHD	fractional anisotropy	FA_PFt	0.00911976	0.0411498	0.0793908
UKB	HCP	ANX	fractional anisotropy	FA_PFt	0.0181184	1.74e-05	0.00015595
UKB	HCP	ASD	fractional anisotropy	FA_PFt	0.00288729	0.498391	0.841678
UKB	HCP	BIP	fractional anisotropy	FA_PFt	0.00421246	0.332363	0.570568
UKB	HCP	MDD	fractional anisotropy	FA_PFt	0.0169925	8.05e-05	0.000488427
UKB	HCP	SCZ	fractional anisotropy	FA_PFt	0.00484181	0.297825	0.629454
UKB	HCP	ADHD	fractional anisotropy	FA_AIP	0.018014	5.44e-05	0.000231763
UKB	HCP	ANX	fractional anisotropy	FA_AIP	0.0146274	0.0005243	0.00276217
UKB	HCP	ASD	fractional anisotropy	FA_AIP	0.00406136	0.340746	0.745706
UKB	HCP	BIP	fractional anisotropy	FA_AIP	-0.0047773	0.271712	0.513023
UKB	HCP	MDD	fractional anisotropy	FA_AIP	0.0166793	0.00010721	0.00062251
UKB	HCP	SCZ	fractional anisotropy	FA_AIP	-0.0022665	0.626033	0.859105
UKB	HCP	ADHD	fractional anisotropy	FA_EC	0.00887759	0.0489622	0.0912497
UKB	HCP	ANX	fractional anisotropy	FA_EC	0.00647157	0.12855	0.223538
UKB	HCP	ASD	fractional anisotropy	FA_EC	-0.0055845	0.194715	0.581925
UKB	HCP	BIP	fractional anisotropy	FA_EC	-0.0027688	0.528685	0.728717
UKB	HCP	MDD	fractional anisotropy	FA_EC	0.011304	0.00951169	0.0252089
UKB	HCP	SCZ	fractional anisotropy	FA_EC	-0.0060519	0.197333	0.534803
UKB	HCP	ADHD	fractional anisotropy	FA_PreS	-0.0080156	0.0754133	0.131259
UKB	HCP	ANX	fractional anisotropy	FA_PreS	0.00521435	0.220867	0.335831
UKB	HCP	ASD	fractional anisotropy	FA_PreS	-0.005382	0.211185	0.602119
UKB	HCP	BIP	fractional anisotropy	FA_PreS	-0.0016872	0.701175	0.837762
UKB	HCP	MDD	fractional anisotropy	FA_PreS	0.00282633	0.516761	0.631131
UKB	HCP	SCZ	fractional anisotropy	FA_PreS	-0.0031627	0.500576	0.785132
UKB	HCP	ADHD	fractional anisotropy	FA_H	-0.012652	0.00513185	0.0135016
UKB	HCP	ANX	fractional anisotropy	FA_H	-0.0026214	0.53941	0.645857
UKB	HCP	ASD	fractional anisotropy	FA_H	-0.011175	0.00961387	0.152583
UKB	HCP	BIP	fractional anisotropy	FA_H	-0.0015689	0.721699	0.852203
UKB	HCP	MDD	fractional anisotropy	FA_H	0.00056161	0.897642	0.92904
UKB	HCP	SCZ	fractional anisotropy	FA_H	-0.005923	0.208273	0.547041
UKB	HCP	ADHD	fractional anisotropy	FA_ProS	0.00578081	0.201366	0.296821
UKB	HCP	ANX	fractional anisotropy	FA_ProS	0.0106568	0.0126288	0.0360072
UKB	HCP	ASD	fractional anisotropy	FA_ProS	-0.0053951	0.211457	0.602119
UKB	HCP	BIP	fractional anisotropy	FA_ProS	-0.0101806	0.0208873	0.116581
UKB	HCP	MDD	fractional anisotropy	FA_ProS	0.00746446	0.0875291	0.156892
UKB	HCP	SCZ	fractional anisotropy	FA_ProS	-0.0029658	0.528817	0.802179
UKB	HCP	ADHD	fractional anisotropy	FA_PeEc	0.00813009	0.071465	0.1255
UKB	HCP	ANX	fractional anisotropy	FA_PeEc	0.00468064	0.271764	0.395028
UKB	HCP	ASD	fractional anisotropy	FA_PeEc	-0.003852	0.370769	0.770801
UKB	HCP	BIP	fractional anisotropy	FA_PeEc	-0.0034588	0.431096	0.656676
UKB	HCP	MDD	fractional anisotropy	FA_PeEc	0.00954751	0.0283498	0.0621051
UKB	HCP	SCZ	fractional anisotropy	FA_PeEc	0.00371072	0.429457	0.727732
UKB	HCP	ADHD	fractional anisotropy	FA_STGa	-0.0043052	0.340116	0.453489
UKB	HCP	ANX	fractional anisotropy	FA_STGa	-0.0019107	0.654111	0.744797
UKB	HCP	ASD	fractional anisotropy	FA_STGa	0.00019274	0.964351	0.988139
UKB	HCP	BIP	fractional anisotropy	FA_STGa	-0.0035153	0.423902	0.650304
UKB	HCP	MDD	fractional anisotropy	FA_STGa	-0.0076198	0.080552	0.147326
UKB	HCP	SCZ	fractional anisotropy	FA_STGa	0.00155979	0.740064	0.908233
UKB	HCP	ADHD	fractional anisotropy	FA_PBelt	-0.000317	0.943837	0.959382
UKB	HCP	ANX	fractional anisotropy	FA_PBelt	0.00837876	0.0487566	0.105476
UKB	HCP	ASD	fractional anisotropy	FA_PBelt	-0.0036147	0.400185	0.790893
UKB	HCP	BIP	fractional anisotropy	FA_PBelt	-0.0016642	0.704131	0.839361
UKB	HCP	MDD	fractional anisotropy	FA_PBelt	0.00847505	0.0510703	0.100558
UKB	HCP	SCZ	fractional anisotropy	FA_PBelt	0.00545691	0.244369	0.588273
UKB	HCP	ADHD	fractional anisotropy	FA_A5	0.00729304	0.0962574	0.161752
UKB	HCP	ANX	fractional anisotropy	FA_A5	0.00723507	0.0809484	0.157806
UKB	HCP	ASD	fractional anisotropy	FA_A5	0.00425435	0.309693	0.716973
UKB	HCP	BIP	fractional anisotropy	FA_A5	-0.0015352	0.719295	0.851196
UKB	HCP	MDD	fractional anisotropy	FA_A5	0.00454644	0.28277	0.3938
UKB	HCP	SCZ	fractional anisotropy	FA_A5	0.00021729	0.962046	0.988752
UKB	HCP	ADHD	fractional anisotropy	FA_PHA1	0.00696328	0.114133	0.184941
UKB	HCP	ANX	fractional anisotropy	FA_PHA1	0.00817224	0.0495983	0.106918
UKB	HCP	ASD	fractional anisotropy	FA_PHA1	-0.0034337	0.414632	0.801078
UKB	HCP	BIP	fractional anisotropy	FA_PHA1	-0.0028982	0.500047	0.705026
UKB	HCP	MDD	fractional anisotropy	FA_PHA1	0.00939437	0.027481	0.0605703
UKB	HCP	SCZ	fractional anisotropy	FA_PHA1	0.00133425	0.771209	0.921866
UKB	HCP	ADHD	fractional anisotropy	FA_PHA3	-0.0002484	0.955116	0.96825
UKB	HCP	ANX	fractional anisotropy	FA_PHA3	-0.0002472	0.952722	0.966141
UKB	HCP	ASD	fractional anisotropy	FA_PHA3	-0.0055801	0.185408	0.565713
UKB	HCP	BIP	fractional anisotropy	FA_PHA3	-0.0059629	0.165533	0.391927
UKB	HCP	MDD	fractional anisotropy	FA_PHA3	0.00676387	0.112715	0.191102
UKB	HCP	SCZ	fractional anisotropy	FA_PHA3	-0.0044801	0.329533	0.657614
UKB	HCP	ADHD	fractional anisotropy	FA_STSda	0.0045199	0.282436	0.388822
UKB	HCP	ANX	fractional anisotropy	FA_STSda	0.00514311	0.195483	0.306195
UKB	HCP	ASD	fractional anisotropy	FA_STSda	-0.0038291	0.340338	0.745706
UKB	HCP	BIP	fractional anisotropy	FA_STSda	-0.0032329	0.430461	0.656171
UKB	HCP	MDD	fractional anisotropy	FA_STSda	0.00426182	0.29417	0.40679
UKB	HCP	SCZ	fractional anisotropy	FA_STSda	-0.0018353	0.675092	0.880023
UKB	HCP	ADHD	fractional anisotropy	FA_STSdp	0.0100724	0.0142699	0.0327207
UKB	HCP	ANX	fractional anisotropy	FA_STSdp	0.011956	0.00208926	0.00856319
UKB	HCP	ASD	fractional anisotropy	FA_STSdp	0.00178905	0.648558	0.896514
UKB	HCP	BIP	fractional anisotropy	FA_STSdp	0.0002611	0.948075	0.973596
UKB	HCP	MDD	fractional anisotropy	FA_STSdp	0.0132328	0.00086922	0.00343239
UKB	HCP	SCZ	fractional anisotropy	FA_STSdp	0.00221398	0.605149	0.848027
UKB	HCP	ADHD	fractional anisotropy	FA_STSvp	0.00335146	0.450816	0.559029
UKB	HCP	ANX	fractional anisotropy	FA_STSvp	0.00705194	0.0931732	0.174548
UKB	HCP	ASD	fractional anisotropy	FA_STSvp	-0.0012615	0.766339	0.938374
UKB	HCP	BIP	fractional anisotropy	FA_STSvp	0.00319691	0.460533	0.679475
UKB	HCP	MDD	fractional anisotropy	FA_STSvp	0.00676902	0.114901	0.193896
UKB	HCP	SCZ	fractional anisotropy	FA_STSvp	0.00252028	0.586273	0.836752
UKB	HCP	ADHD	fractional anisotropy	FA_TGd	-0.0051245	0.252713	0.356771
UKB	HCP	ANX	fractional anisotropy	FA_TGd	-0.0032534	0.4423	0.559204
UKB	HCP	ASD	fractional anisotropy	FA_TGd	0.00142408	0.739227	0.927448
UKB	HCP	BIP	fractional anisotropy	FA_TGd	-0.0004236	0.922719	0.958669
UKB	HCP	MDD	fractional anisotropy	FA_TGd	-0.005121	0.23682	0.342161
UKB	HCP	SCZ	fractional anisotropy	FA_TGd	0.00342762	0.462562	0.760326
UKB	HCP	ADHD	fractional anisotropy	FA_TE1a	-0.0052986	0.220208	0.319014
UKB	HCP	ANX	fractional anisotropy	FA_TE1a	0.00309938	0.447496	0.563718
UKB	HCP	ASD	fractional anisotropy	FA_TE1a	-0.0058339	0.157456	0.538098
UKB	HCP	BIP	fractional anisotropy	FA_TE1a	0.00481812	0.252038	0.4939
UKB	HCP	MDD	fractional anisotropy	FA_TE1a	0.00561214	0.178242	0.271703
UKB	HCP	SCZ	fractional anisotropy	FA_TE1a	0.00380223	0.398105	0.705999
UKB	HCP	ADHD	fractional anisotropy	FA_TE1p	0.0140915	0.00167806	0.00517801
UKB	HCP	ANX	fractional anisotropy	FA_TE1p	0.0127228	0.00269093	0.0105197
UKB	HCP	ASD	fractional anisotropy	FA_TE1p	-0.0029351	0.493268	0.841678
UKB	HCP	BIP	fractional anisotropy	FA_TE1p	0.00784499	0.0725165	0.241722
UKB	HCP	MDD	fractional anisotropy	FA_TE1p	0.0160997	0.0002001	0.00101222
UKB	HCP	SCZ	fractional anisotropy	FA_TE1p	0.00937713	0.0446464	0.277116
UKB	HCP	ADHD	fractional anisotropy	FA_TE2a	-0.0012759	0.775107	0.836214
UKB	HCP	ANX	fractional anisotropy	FA_TE2a	0.00160722	0.703178	0.784132
UKB	HCP	ASD	fractional anisotropy	FA_TE2a	-0.001916	0.653218	0.896514
UKB	HCP	BIP	fractional anisotropy	FA_TE2a	0.00166128	0.702401	0.837762
UKB	HCP	MDD	fractional anisotropy	FA_TE2a	0.00251475	0.559614	0.666018
UKB	HCP	SCZ	fractional anisotropy	FA_TE2a	-0.0028293	0.542821	0.808615
UKB	HCP	ADHD	fractional anisotropy	FA_TF	0.00219669	0.624376	0.719664
UKB	HCP	ANX	fractional anisotropy	FA_TF	0.0109358	0.00985942	0.0295783
UKB	HCP	ASD	fractional anisotropy	FA_TF	-0.0092534	0.0306397	0.2469
UKB	HCP	BIP	fractional anisotropy	FA_TF	-0.0073686	0.0912153	0.279072
UKB	HCP	MDD	fractional anisotropy	FA_TF	0.0111989	0.00963367	0.0255009
UKB	HCP	SCZ	fractional anisotropy	FA_TF	-0.0033646	0.470863	0.761845
UKB	HCP	ADHD	fractional anisotropy	FA_TE2p	0.00147034	0.746169	0.815156
UKB	HCP	ANX	fractional anisotropy	FA_TE2p	0.0017337	0.686437	0.769437
UKB	HCP	ASD	fractional anisotropy	FA_TE2p	-0.0075747	0.0807511	0.39373
UKB	HCP	BIP	fractional anisotropy	FA_TE2p	-0.0008956	0.839453	0.918357
UKB	HCP	MDD	fractional anisotropy	FA_TE2p	0.00161336	0.71299	0.78523
UKB	HCP	SCZ	fractional anisotropy	FA_TE2p	0.00194745	0.680664	0.884085
UKB	HCP	ADHD	fractional anisotropy	FA_PHT	0.0196919	9.76e-06	4.73744e-05
UKB	HCP	ANX	fractional anisotropy	FA_PHT	0.0157061	0.00019189	0.00118098
UKB	HCP	ASD	fractional anisotropy	FA_PHT	-0.0069779	0.10098	0.434494
UKB	HCP	BIP	fractional anisotropy	FA_PHT	0.00551879	0.203407	0.437068
UKB	HCP	MDD	fractional anisotropy	FA_PHT	0.0163932	0.00013677	0.000749805
UKB	HCP	SCZ	fractional anisotropy	FA_PHT	0.0077002	0.0969459	0.382122
UKB	HCP	ADHD	fractional anisotropy	FA_PH	0.0157589	0.00038302	0.00138164
UKB	HCP	ANX	fractional anisotropy	FA_PH	0.013833	0.00097021	0.00460583
UKB	HCP	ASD	fractional anisotropy	FA_PH	-0.0069703	0.100059	0.431394
UKB	HCP	BIP	fractional anisotropy	FA_PH	0.00774066	0.0732114	0.243287
UKB	HCP	MDD	fractional anisotropy	FA_PH	0.0158977	0.00020588	0.0010366
UKB	HCP	SCZ	fractional anisotropy	FA_PH	0.00793901	0.0856443	0.364018
UKB	HCP	ADHD	fractional anisotropy	FA_TPOJ1	0.0130518	0.00188188	0.00570107
UKB	HCP	ANX	fractional anisotropy	FA_TPOJ1	0.0139874	0.00042417	0.00231365
UKB	HCP	ASD	fractional anisotropy	FA_TPOJ1	-0.0014016	0.726756	0.926543
UKB	HCP	BIP	fractional anisotropy	FA_TPOJ1	-0.0039635	0.332831	0.570568
UKB	HCP	MDD	fractional anisotropy	FA_TPOJ1	0.0144286	0.00037578	0.00168808
UKB	HCP	SCZ	fractional anisotropy	FA_TPOJ1	0.0004853	0.911678	0.973418
UKB	HCP	ADHD	fractional anisotropy	FA_TPOJ2	0.019305	1.3e-05	6.14442e-05
UKB	HCP	ANX	fractional anisotropy	FA_TPOJ2	0.0191984	4.48e-06	5.14723e-05
UKB	HCP	ASD	fractional anisotropy	FA_TPOJ2	0.00469179	0.267248	0.66284
UKB	HCP	BIP	fractional anisotropy	FA_TPOJ2	0.00079089	0.854405	0.927394
UKB	HCP	MDD	fractional anisotropy	FA_TPOJ2	0.0158016	0.0002168	0.00106915
UKB	HCP	SCZ	fractional anisotropy	FA_TPOJ2	0.00368088	0.424511	0.724443
UKB	HCP	ADHD	fractional anisotropy	FA_TPOJ3	0.010174	0.0223879	0.0478317
UKB	HCP	ANX	fractional anisotropy	FA_TPOJ3	0.0107848	0.0104221	0.0309227
UKB	HCP	ASD	fractional anisotropy	FA_TPOJ3	-0.0088081	0.0383706	0.271911
UKB	HCP	BIP	fractional anisotropy	FA_TPOJ3	0.0038745	0.372057	0.60063
UKB	HCP	MDD	fractional anisotropy	FA_TPOJ3	0.0103446	0.0162273	0.0386876
UKB	HCP	SCZ	fractional anisotropy	FA_TPOJ3	0.0113744	0.0142216	0.157897
UKB	HCP	ADHD	fractional anisotropy	FA_DVT	0.00635656	0.160177	0.243992
UKB	HCP	ANX	fractional anisotropy	FA_DVT	0.0073651	0.0850503	0.162862
UKB	HCP	ASD	fractional anisotropy	FA_DVT	-0.0031055	0.47226	0.837144
UKB	HCP	BIP	fractional anisotropy	FA_DVT	0.00824272	0.0613473	0.218195
UKB	HCP	MDD	fractional anisotropy	FA_DVT	0.0133836	0.00218738	0.00753547
UKB	HCP	SCZ	fractional anisotropy	FA_DVT	0.00717032	0.128413	0.440274
UKB	HCP	ADHD	fractional anisotropy	FA_PGp	0.0197398	1.03e-05	4.95501e-05
UKB	HCP	ANX	fractional anisotropy	FA_PGp	0.0126243	0.00284969	0.0109917
UKB	HCP	ASD	fractional anisotropy	FA_PGp	-0.0029411	0.491601	0.841678
UKB	HCP	BIP	fractional anisotropy	FA_PGp	0.0096496	0.0269181	0.136531
UKB	HCP	MDD	fractional anisotropy	FA_PGp	0.0203351	2.49e-06	2.75815e-05
UKB	HCP	SCZ	fractional anisotropy	FA_PGp	0.0118927	0.0107294	0.132099
UKB	HCP	ADHD	fractional anisotropy	FA_IP2	0.012147	0.00703107	0.017598
UKB	HCP	ANX	fractional anisotropy	FA_IP2	0.0111376	0.00889324	0.0272474
UKB	HCP	ASD	fractional anisotropy	FA_IP2	0.00031757	0.941189	0.986868
UKB	HCP	BIP	fractional anisotropy	FA_IP2	0.00807547	0.0656666	0.227757
UKB	HCP	MDD	fractional anisotropy	FA_IP2	0.0092212	0.0339877	0.0716929
UKB	HCP	SCZ	fractional anisotropy	FA_IP2	0.00238165	0.612055	0.85321
UKB	HCP	ADHD	fractional anisotropy	FA_IP1	0.0158487	0.0004703	0.00165448
UKB	HCP	ANX	fractional anisotropy	FA_IP1	0.00521432	0.223233	0.338136
UKB	HCP	ASD	fractional anisotropy	FA_IP1	1.7e-05	0.996861	0.998247
UKB	HCP	BIP	fractional anisotropy	FA_IP1	0.0076961	0.0812619	0.258506
UKB	HCP	MDD	fractional anisotropy	FA_IP1	0.0150736	0.00057017	0.00239139
UKB	HCP	SCZ	fractional anisotropy	FA_IP1	0.0030953	0.511895	0.792611
UKB	HCP	ADHD	fractional anisotropy	FA_IP0	0.018639	2.65e-05	0.000117778
UKB	HCP	ANX	fractional anisotropy	FA_IP0	0.0120998	0.00391282	0.0141206
UKB	HCP	ASD	fractional anisotropy	FA_IP0	-0.0003793	0.928716	0.986868
UKB	HCP	BIP	fractional anisotropy	FA_IP0	0.00476185	0.270416	0.511919
UKB	HCP	MDD	fractional anisotropy	FA_IP0	0.0175564	4.15e-05	0.000285478
UKB	HCP	SCZ	fractional anisotropy	FA_IP0	0.00508819	0.270845	0.616465
UKB	HCP	ADHD	fractional anisotropy	FA_PFop	0.0135856	0.0018154	0.00553728
UKB	HCP	ANX	fractional anisotropy	FA_PFop	0.010991	0.00757981	0.0241125
UKB	HCP	ASD	fractional anisotropy	FA_PFop	0.00752919	0.0703331	0.372649
UKB	HCP	BIP	fractional anisotropy	FA_PFop	-0.0025832	0.542653	0.740636
UKB	HCP	MDD	fractional anisotropy	FA_PFop	0.0147038	0.00047322	0.00205665
UKB	HCP	SCZ	fractional anisotropy	FA_PFop	0.0010309	0.82023	0.948954
UKB	HCP	ADHD	fractional anisotropy	FA_PF	0.00873532	0.0492675	0.091667
UKB	HCP	ANX	fractional anisotropy	FA_PF	0.0164205	9.15e-05	0.000645882
UKB	HCP	ASD	fractional anisotropy	FA_PF	0.00338106	0.425506	0.806082
UKB	HCP	BIP	fractional anisotropy	FA_PF	-0.0037815	0.382131	0.611839
UKB	HCP	MDD	fractional anisotropy	FA_PF	0.0242443	1.57e-08	4.08578e-07
UKB	HCP	SCZ	fractional anisotropy	FA_PF	-0.0017348	0.707661	0.894817
UKB	HCP	ADHD	fractional anisotropy	FA_PFm	0.0149013	0.00097794	0.00319569
UKB	HCP	ANX	fractional anisotropy	FA_PFm	0.0192776	6.45e-06	6.7961e-05
UKB	HCP	ASD	fractional anisotropy	FA_PFm	-0.0001689	0.96879	0.988607
UKB	HCP	BIP	fractional anisotropy	FA_PFm	0.00292277	0.507004	0.711122
UKB	HCP	MDD	fractional anisotropy	FA_PFm	0.0220903	4.18e-07	6.22676e-06
UKB	HCP	SCZ	fractional anisotropy	FA_PFm	0.00220244	0.639958	0.866865
UKB	HCP	ADHD	fractional anisotropy	FA_PGi	0.0186157	1.64e-05	7.65097e-05
UKB	HCP	ANX	fractional anisotropy	FA_PGi	0.0160656	8.37e-05	0.000598649
UKB	HCP	ASD	fractional anisotropy	FA_PGi	-0.0018833	0.64829	0.896514
UKB	HCP	BIP	fractional anisotropy	FA_PGi	0.00265956	0.527797	0.728291
UKB	HCP	MDD	fractional anisotropy	FA_PGi	0.0169871	4.73e-05	0.000319275
UKB	HCP	SCZ	fractional anisotropy	FA_PGi	0.00615289	0.171584	0.498819
UKB	HCP	ADHD	fractional anisotropy	FA_PGs	0.0252151	2.08e-08	1.54392e-07
UKB	HCP	ANX	fractional anisotropy	FA_PGs	0.0173889	4.31e-05	0.000341011
UKB	HCP	ASD	fractional anisotropy	FA_PGs	0.00410547	0.339636	0.745706
UKB	HCP	BIP	fractional anisotropy	FA_PGs	0.00501598	0.252571	0.4939
UKB	HCP	MDD	fractional anisotropy	FA_PGs	0.0286372	4.15e-11	3.5856e-09
UKB	HCP	SCZ	fractional anisotropy	FA_PGs	0.0122041	0.00917749	0.126648
UKB	HCP	ADHD	fractional anisotropy	FA_V6A	0.0198169	1.47e-05	6.91765e-05
UKB	HCP	ANX	fractional anisotropy	FA_V6A	0.0129295	0.00277997	0.0107612
UKB	HCP	ASD	fractional anisotropy	FA_V6A	0.00078274	0.857837	0.97747
UKB	HCP	BIP	fractional anisotropy	FA_V6A	0.0125652	0.00481692	0.0452372
UKB	HCP	MDD	fractional anisotropy	FA_V6A	0.0170746	0.00011114	0.00064338
UKB	HCP	SCZ	fractional anisotropy	FA_V6A	0.0141373	0.00302969	0.0799338
UKB	HCP	ADHD	fractional anisotropy	FA_VMV1	0.0044416	0.320607	0.431202
UKB	HCP	ANX	fractional anisotropy	FA_VMV1	0.0043083	0.307847	0.430503
UKB	HCP	ASD	fractional anisotropy	FA_VMV1	-0.0092829	0.0297146	0.2469
UKB	HCP	BIP	fractional anisotropy	FA_VMV1	-0.0030226	0.487832	0.698042
UKB	HCP	MDD	fractional anisotropy	FA_VMV1	0.00788362	0.0679318	0.128487
UKB	HCP	SCZ	fractional anisotropy	FA_VMV1	-0.0059243	0.203253	0.544024
UKB	HCP	ADHD	fractional anisotropy	FA_VMV3	0.00645799	0.144069	0.223877
UKB	HCP	ANX	fractional anisotropy	FA_VMV3	0.00897341	0.0316827	0.0740635
UKB	HCP	ASD	fractional anisotropy	FA_VMV3	-0.0119385	0.00469013	0.121463
UKB	HCP	BIP	fractional anisotropy	FA_VMV3	-0.0025982	0.546368	0.743171
UKB	HCP	MDD	fractional anisotropy	FA_VMV3	0.00814294	0.0565576	0.109761
UKB	HCP	SCZ	fractional anisotropy	FA_VMV3	-0.0037678	0.413223	0.719807
UKB	HCP	ADHD	fractional anisotropy	FA_PHA2	0.00183855	0.675768	0.759625
UKB	HCP	ANX	fractional anisotropy	FA_PHA2	-0.0031079	0.454464	0.569728
UKB	HCP	ASD	fractional anisotropy	FA_PHA2	-0.0004102	0.922186	0.986868
UKB	HCP	BIP	fractional anisotropy	FA_PHA2	0.00014788	0.972482	0.98757
UKB	HCP	MDD	fractional anisotropy	FA_PHA2	0.005949	0.161641	0.252271
UKB	HCP	SCZ	fractional anisotropy	FA_PHA2	-1.69e-05	0.997056	0.99937
UKB	HCP	ADHD	fractional anisotropy	FA_V4t	0.0149076	0.00098566	0.00321605
UKB	HCP	ANX	fractional anisotropy	FA_V4t	0.00781502	0.0678626	0.136483
UKB	HCP	ASD	fractional anisotropy	FA_V4t	-0.0051419	0.234455	0.627537
UKB	HCP	BIP	fractional anisotropy	FA_V4t	0.00730461	0.0975476	0.293469
UKB	HCP	MDD	fractional anisotropy	FA_V4t	0.011891	0.00650436	0.0184861
UKB	HCP	SCZ	fractional anisotropy	FA_V4t	0.00623392	0.186162	0.51575
UKB	HCP	ADHD	fractional anisotropy	FA_FST	0.0156838	0.00038584	0.00138671
UKB	HCP	ANX	fractional anisotropy	FA_FST	0.0123617	0.0030822	0.0118042
UKB	HCP	ASD	fractional anisotropy	FA_FST	-0.0062188	0.140621	0.516567
UKB	HCP	BIP	fractional anisotropy	FA_FST	0.00369866	0.390528	0.617979
UKB	HCP	MDD	fractional anisotropy	FA_FST	0.0147635	0.00054645	0.00230985
UKB	HCP	SCZ	fractional anisotropy	FA_FST	0.00431614	0.348749	0.675072
UKB	HCP	ADHD	fractional anisotropy	FA_V3CD	0.0204845	4.59e-06	2.36057e-05
UKB	HCP	ANX	fractional anisotropy	FA_V3CD	0.00899161	0.0334194	0.0775383
UKB	HCP	ASD	fractional anisotropy	FA_V3CD	0.00312674	0.464189	0.834149
UKB	HCP	BIP	fractional anisotropy	FA_V3CD	0.0053846	0.216944	0.45363
UKB	HCP	MDD	fractional anisotropy	FA_V3CD	0.0132549	0.00213531	0.00741522
UKB	HCP	SCZ	fractional anisotropy	FA_V3CD	0.009577	0.0398109	0.260645
UKB	HCP	ADHD	fractional anisotropy	FA_LO3	0.0160824	0.00037113	0.00135184
UKB	HCP	ANX	fractional anisotropy	FA_LO3	0.0143223	0.00079491	0.00391117
UKB	HCP	ASD	fractional anisotropy	FA_LO3	-9.78e-05	0.981904	0.993758
UKB	HCP	BIP	fractional anisotropy	FA_LO3	0.00497319	0.258394	0.499223
UKB	HCP	MDD	fractional anisotropy	FA_LO3	0.0142149	0.0011066	0.00422072
UKB	HCP	SCZ	fractional anisotropy	FA_LO3	0.00508693	0.279553	0.620559
UKB	HCP	ADHD	fractional anisotropy	FA_VMV2	0.00694625	0.111183	0.18166
UKB	HCP	ANX	fractional anisotropy	FA_VMV2	0.00744526	0.0707068	0.140401
UKB	HCP	ASD	fractional anisotropy	FA_VMV2	-0.0050824	0.222264	0.612327
UKB	HCP	BIP	fractional anisotropy	FA_VMV2	-0.0052568	0.216066	0.45267
UKB	HCP	MDD	fractional anisotropy	FA_VMV2	0.0111175	0.00832361	0.0224177
UKB	HCP	SCZ	fractional anisotropy	FA_VMV2	-0.0062325	0.169846	0.497475
UKB	HCP	ADHD	fractional anisotropy	FA_31pd	0.00714997	0.105147	0.173903
UKB	HCP	ANX	fractional anisotropy	FA_31pd	0.00807651	0.0527947	0.111383
UKB	HCP	ASD	fractional anisotropy	FA_31pd	-0.0064516	0.125885	0.48411
UKB	HCP	BIP	fractional anisotropy	FA_31pd	-0.0015688	0.715486	0.848501
UKB	HCP	MDD	fractional anisotropy	FA_31pd	0.0101402	0.0175445	0.0414619
UKB	HCP	SCZ	fractional anisotropy	FA_31pd	-0.005098	0.267628	0.612369
UKB	HCP	ADHD	fractional anisotropy	FA_31a	0.00766793	0.088488	0.150737
UKB	HCP	ANX	fractional anisotropy	FA_31a	0.00825485	0.0522288	0.110602
UKB	HCP	ASD	fractional anisotropy	FA_31a	-0.0070914	0.0987347	0.429354
UKB	HCP	BIP	fractional anisotropy	FA_31a	0.00055278	0.899623	0.948821
UKB	HCP	MDD	fractional anisotropy	FA_31a	0.00697721	0.108414	0.185166
UKB	HCP	SCZ	fractional anisotropy	FA_31a	-0.0035571	0.447708	0.749069
UKB	HCP	ADHD	fractional anisotropy	FA_VVC	0.00801052	0.0717469	0.125892
UKB	HCP	ANX	fractional anisotropy	FA_VVC	0.0107497	0.0105509	0.0311832
UKB	HCP	ASD	fractional anisotropy	FA_VVC	-0.0107063	0.0117421	0.160525
UKB	HCP	BIP	fractional anisotropy	FA_VVC	0.00565908	0.191246	0.422385
UKB	HCP	MDD	fractional anisotropy	FA_VVC	0.00925301	0.0310543	0.06702
UKB	HCP	SCZ	fractional anisotropy	FA_VVC	0.00538469	0.245024	0.588273
UKB	HCP	ADHD	fractional anisotropy	FA_25	-0.0122165	0.00546007	0.0142265
UKB	HCP	ANX	fractional anisotropy	FA_25	-0.0107358	0.00973484	0.0292859
UKB	HCP	ASD	fractional anisotropy	FA_25	0.00440383	0.294001	0.695556
UKB	HCP	BIP	fractional anisotropy	FA_25	-0.0115403	0.00701767	0.0574173
UKB	HCP	MDD	fractional anisotropy	FA_25	-0.0093925	0.0267668	0.0591168
UKB	HCP	SCZ	fractional anisotropy	FA_25	-0.0044925	0.326261	0.654929
UKB	HCP	ADHD	fractional anisotropy	FA_s32	-0.0037634	0.398592	0.510652
UKB	HCP	ANX	fractional anisotropy	FA_s32	-0.0007929	0.850696	0.896343
UKB	HCP	ASD	fractional anisotropy	FA_s32	-0.0044876	0.291655	0.693804
UKB	HCP	BIP	fractional anisotropy	FA_s32	-0.009838	0.023497	0.126351
UKB	HCP	MDD	fractional anisotropy	FA_s32	0.00602453	0.161453	0.25216
UKB	HCP	SCZ	fractional anisotropy	FA_s32	0.00455615	0.326199	0.654929
UKB	HCP	ADHD	fractional anisotropy	FA_pOFC	-0.0188216	2.34e-05	0.0001053
UKB	HCP	ANX	fractional anisotropy	FA_pOFC	-0.007272	0.0834848	0.161294
UKB	HCP	ASD	fractional anisotropy	FA_pOFC	0.00056426	0.894308	0.98222
UKB	HCP	BIP	fractional anisotropy	FA_pOFC	-0.004539	0.294804	0.533566
UKB	HCP	MDD	fractional anisotropy	FA_pOFC	-0.0100802	0.0189572	0.044172
UKB	HCP	SCZ	fractional anisotropy	FA_pOFC	-0.000589	0.898789	0.970932
UKB	HCP	ADHD	fractional anisotropy	FA_PoI1	0.00940535	0.0329365	0.0663027
UKB	HCP	ANX	fractional anisotropy	FA_PoI1	0.00520449	0.2116	0.325075
UKB	HCP	ASD	fractional anisotropy	FA_PoI1	-0.0041466	0.32478	0.736123
UKB	HCP	BIP	fractional anisotropy	FA_PoI1	0.00119336	0.78129	0.882115
UKB	HCP	MDD	fractional anisotropy	FA_PoI1	0.0123562	0.00373683	0.0115473
UKB	HCP	SCZ	fractional anisotropy	FA_PoI1	0.00016094	0.972035	0.992744
UKB	HCP	ADHD	fractional anisotropy	FA_Ig	0.0020522	0.639849	0.729326
UKB	HCP	ANX	fractional anisotropy	FA_Ig	0.00910342	0.0280419	0.0673754
UKB	HCP	ASD	fractional anisotropy	FA_Ig	0.00194578	0.642186	0.896455
UKB	HCP	BIP	fractional anisotropy	FA_Ig	-0.0031017	0.467975	0.681149
UKB	HCP	MDD	fractional anisotropy	FA_Ig	0.0131686	0.00188312	0.00676795
UKB	HCP	SCZ	fractional anisotropy	FA_Ig	0.00492783	0.280667	0.620559
UKB	HCP	ADHD	fractional anisotropy	FA_FOP5	0.00398966	0.365433	0.480716
UKB	HCP	ANX	fractional anisotropy	FA_FOP5	0.00742255	0.0749206	0.147251
UKB	HCP	ASD	fractional anisotropy	FA_FOP5	0.00307125	0.465663	0.834943
UKB	HCP	BIP	fractional anisotropy	FA_FOP5	0.00394211	0.358701	0.588281
UKB	HCP	MDD	fractional anisotropy	FA_FOP5	0.00946701	0.0261227	0.0579313
UKB	HCP	SCZ	fractional anisotropy	FA_FOP5	-0.0045249	0.324444	0.654341
UKB	HCP	ADHD	fractional anisotropy	FA_p10p	-0.007027	0.115078	0.186333
UKB	HCP	ANX	fractional anisotropy	FA_p10p	-0.0062736	0.136407	0.233
UKB	HCP	ASD	fractional anisotropy	FA_p10p	-0.0018126	0.670303	0.901318
UKB	HCP	BIP	fractional anisotropy	FA_p10p	-0.001768	0.683837	0.826112
UKB	HCP	MDD	fractional anisotropy	FA_p10p	-0.008223	0.0560891	0.109146
UKB	HCP	SCZ	fractional anisotropy	FA_p10p	-0.0029149	0.530061	0.802335
UKB	HCP	ADHD	fractional anisotropy	FA_p47r	-0.0006426	0.882603	0.916109
UKB	HCP	ANX	fractional anisotropy	FA_p47r	0.00639059	0.120123	0.213026
UKB	HCP	ASD	fractional anisotropy	FA_p47r	-0.0038158	0.358344	0.75729
UKB	HCP	BIP	fractional anisotropy	FA_p47r	0.00184879	0.662715	0.814216
UKB	HCP	MDD	fractional anisotropy	FA_p47r	0.00584355	0.164575	0.256111
UKB	HCP	SCZ	fractional anisotropy	FA_p47r	0.00272304	0.547778	0.810391
UKB	HCP	ADHD	fractional anisotropy	FA_TGv	-0.0015787	0.72794	0.802629
UKB	HCP	ANX	fractional anisotropy	FA_TGv	0.00351171	0.412723	0.532377
UKB	HCP	ASD	fractional anisotropy	FA_TGv	-0.0026196	0.545664	0.862501
UKB	HCP	BIP	fractional anisotropy	FA_TGv	0.00472041	0.285026	0.526652
UKB	HCP	MDD	fractional anisotropy	FA_TGv	0.0024681	0.573066	0.674876
UKB	HCP	SCZ	fractional anisotropy	FA_TGv	0.00186068	0.693639	0.888634
UKB	HCP	ADHD	fractional anisotropy	FA_MBelt	0.00824331	0.0657278	0.116562
UKB	HCP	ANX	fractional anisotropy	FA_MBelt	0.0107265	0.0112756	0.0331365
UKB	HCP	ASD	fractional anisotropy	FA_MBelt	-0.0026261	0.539407	0.860194
UKB	HCP	BIP	fractional anisotropy	FA_MBelt	0.00208078	0.633262	0.797113
UKB	HCP	MDD	fractional anisotropy	FA_MBelt	0.0100046	0.020646	0.0472173
UKB	HCP	SCZ	fractional anisotropy	FA_MBelt	0.0051657	0.268217	0.612761
UKB	HCP	ADHD	fractional anisotropy	FA_LBelt	-0.001373	0.762495	0.826802
UKB	HCP	ANX	fractional anisotropy	FA_LBelt	0.00492202	0.251375	0.369618
UKB	HCP	ASD	fractional anisotropy	FA_LBelt	-0.0019525	0.652669	0.896514
UKB	HCP	BIP	fractional anisotropy	FA_LBelt	0.00700189	0.113343	0.316792
UKB	HCP	MDD	fractional anisotropy	FA_LBelt	0.00625898	0.153602	0.243063
UKB	HCP	SCZ	fractional anisotropy	FA_LBelt	-0.0018415	0.697168	0.889518
UKB	HCP	ADHD	fractional anisotropy	FA_A4	0.00517787	0.246712	0.3499
UKB	HCP	ANX	fractional anisotropy	FA_A4	0.012192	0.00389706	0.0140999
UKB	HCP	ASD	fractional anisotropy	FA_A4	0.00509884	0.232354	0.623854
UKB	HCP	BIP	fractional anisotropy	FA_A4	0.00011788	0.978397	0.990311
UKB	HCP	MDD	fractional anisotropy	FA_A4	0.0104724	0.0151749	0.0366335
UKB	HCP	SCZ	fractional anisotropy	FA_A4	0.00812379	0.0809727	0.3593
UKB	HCP	ADHD	fractional anisotropy	FA_STSva	0.003506	0.418597	0.529064
UKB	HCP	ANX	fractional anisotropy	FA_STSva	0.00961045	0.0189592	0.0500024
UKB	HCP	ASD	fractional anisotropy	FA_STSva	-0.0005852	0.887571	0.98205
UKB	HCP	BIP	fractional anisotropy	FA_STSva	-0.003637	0.389627	0.617004
UKB	HCP	MDD	fractional anisotropy	FA_STSva	0.00761117	0.0693994	0.130919
UKB	HCP	SCZ	fractional anisotropy	FA_STSva	0.00098468	0.827246	0.952555
UKB	HCP	ADHD	fractional anisotropy	FA_TE1m	0.00263333	0.556904	0.65913
UKB	HCP	ANX	fractional anisotropy	FA_TE1m	0.0107874	0.010856	0.0319468
UKB	HCP	ASD	fractional anisotropy	FA_TE1m	-0.0031368	0.463556	0.834006
UKB	HCP	BIP	fractional anisotropy	FA_TE1m	0.00043754	0.920171	0.957989
UKB	HCP	MDD	fractional anisotropy	FA_TE1m	0.010806	0.0124812	0.0314212
UKB	HCP	SCZ	fractional anisotropy	FA_TE1m	-0.0005807	0.900982	0.971118
UKB	HCP	ADHD	fractional anisotropy	FA_PI	0.0071482	0.105325	0.174064
UKB	HCP	ANX	fractional anisotropy	FA_PI	0.00338504	0.417014	0.536161
UKB	HCP	ASD	fractional anisotropy	FA_PI	-0.0136117	0.00123255	0.0654676
UKB	HCP	BIP	fractional anisotropy	FA_PI	0.00061562	0.886118	0.942001
UKB	HCP	MDD	fractional anisotropy	FA_PI	0.011495	0.00697299	0.0194595
UKB	HCP	SCZ	fractional anisotropy	FA_PI	0.00589019	0.199983	0.537268
UKB	HCP	ADHD	fractional anisotropy	FA_a32pr	0.00963096	0.0242363	0.0512234
UKB	HCP	ANX	fractional anisotropy	FA_a32pr	0.0091522	0.0233815	0.0589312
UKB	HCP	ASD	fractional anisotropy	FA_a32pr	-0.0003324	0.935072	0.986868
UKB	HCP	BIP	fractional anisotropy	FA_a32pr	0.00125346	0.763642	0.871351
UKB	HCP	MDD	fractional anisotropy	FA_a32pr	0.010404	0.0118136	0.0299501
UKB	HCP	SCZ	fractional anisotropy	FA_a32pr	0.00413299	0.353138	0.675914
UKB	HCP	ADHD	fractional anisotropy	FA_p24	0.0100393	0.0232488	0.0494753
UKB	HCP	ANX	fractional anisotropy	FA_p24	0.0118075	0.00473224	0.0164865
UKB	HCP	ASD	fractional anisotropy	FA_p24	-0.0007228	0.864161	0.979322
UKB	HCP	BIP	fractional anisotropy	FA_p24	-0.0046814	0.277237	0.51982
UKB	HCP	MDD	fractional anisotropy	FA_p24	0.00693371	0.104601	0.179743
UKB	HCP	SCZ	fractional anisotropy	FA_p24	0.0091912	0.0461145	0.278862
UKB	HCP	ADHD	mean diffusivity	MD_V1	-0.0195688	8.16e-08	5.59543e-07
UKB	HCP	ANX	mean diffusivity	MD_V1	-0.0091851	0.00770509	0.0243675
UKB	HCP	ASD	mean diffusivity	MD_V1	0.00618922	0.0755319	0.382082
UKB	HCP	BIP	mean diffusivity	MD_V1	-0.0050007	0.159745	0.381692
UKB	HCP	MDD	mean diffusivity	MD_V1	-0.0179384	3.62e-07	5.54553e-06
UKB	HCP	SCZ	mean diffusivity	MD_V1	-0.0064209	0.0909546	0.369871
UKB	HCP	ADHD	mean diffusivity	MD_MST	-0.0127118	0.00086371	0.0028746
UKB	HCP	ANX	mean diffusivity	MD_MST	-0.0067779	0.0600884	0.123728
UKB	HCP	ASD	mean diffusivity	MD_MST	0.00475985	0.19133	0.578005
UKB	HCP	BIP	mean diffusivity	MD_MST	-0.0042967	0.247984	0.48962
UKB	HCP	MDD	mean diffusivity	MD_MST	-0.0138212	0.00017656	0.000916754
UKB	HCP	SCZ	mean diffusivity	MD_MST	-0.0062499	0.115799	0.418895
UKB	HCP	ADHD	mean diffusivity	MD_V6	-0.0136914	0.00047347	0.00166292
UKB	HCP	ANX	mean diffusivity	MD_V6	-0.0057474	0.12039	0.213324
UKB	HCP	ASD	mean diffusivity	MD_V6	0.0035447	0.343138	0.746669
UKB	HCP	BIP	mean diffusivity	MD_V6	-0.0025721	0.500529	0.705247
UKB	HCP	MDD	mean diffusivity	MD_V6	-0.0065639	0.0828825	0.149688
UKB	HCP	SCZ	mean diffusivity	MD_V6	0.00148878	0.715048	0.897424
UKB	HCP	ADHD	mean diffusivity	MD_V2	-0.0166243	1.01e-05	4.86964e-05
UKB	HCP	ANX	mean diffusivity	MD_V2	-0.0134399	0.00015768	0.00102311
UKB	HCP	ASD	mean diffusivity	MD_V2	0.00234562	0.513962	0.843872
UKB	HCP	BIP	mean diffusivity	MD_V2	-0.0028266	0.440649	0.665076
UKB	HCP	MDD	mean diffusivity	MD_V2	-0.0187086	2.63e-07	4.27128e-06
UKB	HCP	SCZ	mean diffusivity	MD_V2	-0.0118988	0.00239928	0.0740349
UKB	HCP	ADHD	mean diffusivity	MD_V3	-0.0187836	6.81e-07	4.07468e-06
UKB	HCP	ANX	mean diffusivity	MD_V3	-0.011358	0.00147877	0.00643371
UKB	HCP	ASD	mean diffusivity	MD_V3	0.0020083	0.577991	0.873072
UKB	HCP	BIP	mean diffusivity	MD_V3	-0.0038473	0.296687	0.534036
UKB	HCP	MDD	mean diffusivity	MD_V3	-0.0194844	9.71e-08	1.87264e-06
UKB	HCP	SCZ	mean diffusivity	MD_V3	-0.011821	0.00268118	0.07787
UKB	HCP	ADHD	mean diffusivity	MD_V4	-0.0172836	2.62e-06	1.40427e-05
UKB	HCP	ANX	mean diffusivity	MD_V4	-0.0094285	0.00667505	0.0217169
UKB	HCP	ASD	mean diffusivity	MD_V4	0.00095938	0.784671	0.95005
UKB	HCP	BIP	mean diffusivity	MD_V4	-0.0034301	0.339039	0.575727
UKB	HCP	MDD	mean diffusivity	MD_V4	-0.0190435	8.56e-08	1.68087e-06
UKB	HCP	SCZ	mean diffusivity	MD_V4	-0.0112451	0.00332069	0.0815078
UKB	HCP	ADHD	mean diffusivity	MD_V8	-0.0105285	0.00592179	0.0152334
UKB	HCP	ANX	mean diffusivity	MD_V8	-0.0091538	0.0113399	0.0332803
UKB	HCP	ASD	mean diffusivity	MD_V8	0.00635042	0.0819491	0.396884
UKB	HCP	BIP	mean diffusivity	MD_V8	-0.0056887	0.126542	0.333737
UKB	HCP	MDD	mean diffusivity	MD_V8	-0.0141555	0.00012594	0.000712348
UKB	HCP	SCZ	mean diffusivity	MD_V8	-0.0140592	0.00041455	0.0344395
UKB	HCP	ADHD	mean diffusivity	MD_4	0.00272304	0.486096	0.592615
UKB	HCP	ANX	mean diffusivity	MD_4	0.00717223	0.0521212	0.110497
UKB	HCP	ASD	mean diffusivity	MD_4	0.00032047	0.931567	0.986868
UKB	HCP	BIP	mean diffusivity	MD_4	0.000306	0.935982	0.966883
UKB	HCP	MDD	mean diffusivity	MD_4	0.00994431	0.00846602	0.0226881
UKB	HCP	SCZ	mean diffusivity	MD_4	-0.0015686	0.699974	0.8911
UKB	HCP	ADHD	mean diffusivity	MD_3b	0.00167581	0.679088	0.761594
UKB	HCP	ANX	mean diffusivity	MD_3b	0.00633902	0.0975982	0.18111
UKB	HCP	ASD	mean diffusivity	MD_3b	0.00287635	0.457014	0.830916
UKB	HCP	BIP	mean diffusivity	MD_3b	0.0013759	0.727573	0.854107
UKB	HCP	MDD	mean diffusivity	MD_3b	0.00941757	0.016173	0.0386007
UKB	HCP	SCZ	mean diffusivity	MD_3b	-0.000398	0.924823	0.977315
UKB	HCP	ADHD	mean diffusivity	MD_FEF	0.00573974	0.154856	0.237731
UKB	HCP	ANX	mean diffusivity	MD_FEF	0.00819952	0.0314552	0.0737711
UKB	HCP	ASD	mean diffusivity	MD_FEF	-0.0005772	0.88088	0.980709
UKB	HCP	BIP	mean diffusivity	MD_FEF	0.00310328	0.430277	0.656171
UKB	HCP	MDD	mean diffusivity	MD_FEF	0.00933945	0.0166488	0.039518
UKB	HCP	SCZ	mean diffusivity	MD_FEF	0.002222	0.59684	0.840568
UKB	HCP	ADHD	mean diffusivity	MD_PEF	0.00738493	0.0656635	0.116543
UKB	HCP	ANX	mean diffusivity	MD_PEF	0.0172019	5.67e-06	6.09313e-05
UKB	HCP	ASD	mean diffusivity	MD_PEF	0.00447393	0.242775	0.636155
UKB	HCP	BIP	mean diffusivity	MD_PEF	0.00444185	0.256535	0.497785
UKB	HCP	MDD	mean diffusivity	MD_PEF	0.0153243	7.83e-05	0.000480477
UKB	HCP	SCZ	mean diffusivity	MD_PEF	0.012288	0.00326252	0.0815078
UKB	HCP	ADHD	mean diffusivity	MD_55b	0.0123245	0.00303905	0.00855847
UKB	HCP	ANX	mean diffusivity	MD_55b	0.0140232	0.0003573	0.00199423
UKB	HCP	ASD	mean diffusivity	MD_55b	0.00300388	0.449253	0.824864
UKB	HCP	BIP	mean diffusivity	MD_55b	0.00386428	0.340948	0.577153
UKB	HCP	MDD	mean diffusivity	MD_55b	0.0116183	0.00386902	0.0119047
UKB	HCP	SCZ	mean diffusivity	MD_55b	0.00598208	0.16714	0.492526
UKB	HCP	ADHD	mean diffusivity	MD_V3A	-0.0198982	1.23e-06	6.97323e-06
UKB	HCP	ANX	mean diffusivity	MD_V3A	-0.0092129	0.0174605	0.0465614
UKB	HCP	ASD	mean diffusivity	MD_V3A	-0.0018981	0.627957	0.893654
UKB	HCP	BIP	mean diffusivity	MD_V3A	-0.0052318	0.190961	0.422186
UKB	HCP	MDD	mean diffusivity	MD_V3A	-0.0157422	7.2e-05	0.000448184
UKB	HCP	SCZ	mean diffusivity	MD_V3A	-0.011025	0.00984084	0.126648
UKB	HCP	ADHD	mean diffusivity	MD_RSC	0.00734576	0.0771948	0.133928
UKB	HCP	ANX	mean diffusivity	MD_RSC	0.0097943	0.0126564	0.0360183
UKB	HCP	ASD	mean diffusivity	MD_RSC	0.00283809	0.474511	0.837476
UKB	HCP	BIP	mean diffusivity	MD_RSC	-0.0040771	0.313889	0.550621
UKB	HCP	MDD	mean diffusivity	MD_RSC	0.0091449	0.022666	0.0511049
UKB	HCP	SCZ	mean diffusivity	MD_RSC	-0.0009037	0.83463	0.954367
UKB	HCP	ADHD	mean diffusivity	MD_POS2	-0.011089	0.00507359	0.0133646
UKB	HCP	ANX	mean diffusivity	MD_POS2	-0.0039609	0.28934	0.414439
UKB	HCP	ASD	mean diffusivity	MD_POS2	0.00110972	0.768911	0.940458
UKB	HCP	BIP	mean diffusivity	MD_POS2	-0.0017312	0.653704	0.810259
UKB	HCP	MDD	mean diffusivity	MD_POS2	-0.0062991	0.0996389	0.172868
UKB	HCP	SCZ	mean diffusivity	MD_POS2	0.0003233	0.93745	0.978034
UKB	HCP	ADHD	mean diffusivity	MD_V7	-0.0184553	6.51e-06	3.24e-05
UKB	HCP	ANX	mean diffusivity	MD_V7	-0.0089806	0.0202106	0.0525962
UKB	HCP	ASD	mean diffusivity	MD_V7	-0.001765	0.651515	0.896514
UKB	HCP	BIP	mean diffusivity	MD_V7	-0.0088924	0.0260547	0.134316
UKB	HCP	MDD	mean diffusivity	MD_V7	-0.0151016	0.00013767	0.000752828
UKB	HCP	SCZ	mean diffusivity	MD_V7	-0.0119223	0.00515188	0.100253
UKB	HCP	ADHD	mean diffusivity	MD_IPS1	-0.0153628	0.00015989	0.000626792
UKB	HCP	ANX	mean diffusivity	MD_IPS1	-0.0078974	0.0399567	0.0893443
UKB	HCP	ASD	mean diffusivity	MD_IPS1	0.00136539	0.725225	0.925819
UKB	HCP	BIP	mean diffusivity	MD_IPS1	3.91e-05	0.992136	0.996287
UKB	HCP	MDD	mean diffusivity	MD_IPS1	-0.0121996	0.00193394	0.00690465
UKB	HCP	SCZ	mean diffusivity	MD_IPS1	-0.0027289	0.519507	0.797297
UKB	HCP	ADHD	mean diffusivity	MD_FFC	-0.0081598	0.0316046	0.0639793
UKB	HCP	ANX	mean diffusivity	MD_FFC	-0.0068264	0.0570718	0.118534
UKB	HCP	ASD	mean diffusivity	MD_FFC	0.00305803	0.398753	0.790893
UKB	HCP	BIP	mean diffusivity	MD_FFC	-0.0079427	0.0315393	0.149501
UKB	HCP	MDD	mean diffusivity	MD_FFC	-0.0110718	0.00250733	0.00843588
UKB	HCP	SCZ	mean diffusivity	MD_FFC	-0.0107318	0.006609	0.106635
UKB	HCP	ADHD	mean diffusivity	MD_V3B	-0.0139373	0.00035029	0.00128025
UKB	HCP	ANX	mean diffusivity	MD_V3B	-0.0062025	0.0921768	0.173132
UKB	HCP	ASD	mean diffusivity	MD_V3B	0.00347376	0.350606	0.752793
UKB	HCP	BIP	mean diffusivity	MD_V3B	-0.0002943	0.938305	0.968004
UKB	HCP	MDD	mean diffusivity	MD_V3B	-0.0143796	0.00013576	0.0007488
UKB	HCP	SCZ	mean diffusivity	MD_V3B	-0.0006853	0.865906	0.962795
UKB	HCP	ADHD	mean diffusivity	MD_LO1	-0.0169011	1.11e-05	5.29272e-05
UKB	HCP	ANX	mean diffusivity	MD_LO1	-0.006299	0.0829524	0.160836
UKB	HCP	ASD	mean diffusivity	MD_LO1	0.0024349	0.506977	0.841678
UKB	HCP	BIP	mean diffusivity	MD_LO1	-0.002002	0.593322	0.768576
UKB	HCP	MDD	mean diffusivity	MD_LO1	-0.0140404	0.00015738	0.000837293
UKB	HCP	SCZ	mean diffusivity	MD_LO1	-0.0017238	0.666866	0.879842
UKB	HCP	ADHD	mean diffusivity	MD_LO2	-0.0172585	2.25e-05	0.000101674
UKB	HCP	ANX	mean diffusivity	MD_LO2	-0.0064233	0.0948133	0.177313
UKB	HCP	ASD	mean diffusivity	MD_LO2	0.00029194	0.940133	0.986868
UKB	HCP	BIP	mean diffusivity	MD_LO2	-0.0043662	0.270255	0.511919
UKB	HCP	MDD	mean diffusivity	MD_LO2	-0.0169251	1.65e-05	0.000133985
UKB	HCP	SCZ	mean diffusivity	MD_LO2	-0.0049194	0.245658	0.588273
UKB	HCP	ADHD	mean diffusivity	MD_PIT	-0.0146394	0.0002738	0.00102854
UKB	HCP	ANX	mean diffusivity	MD_PIT	-0.0129404	0.00066052	0.00334269
UKB	HCP	ASD	mean diffusivity	MD_PIT	0.00094892	0.804851	0.95595
UKB	HCP	BIP	mean diffusivity	MD_PIT	-0.0079848	0.0415445	0.176646
UKB	HCP	MDD	mean diffusivity	MD_PIT	-0.0190883	8.91e-07	1.15157e-05
UKB	HCP	SCZ	mean diffusivity	MD_PIT	-0.0084398	0.0439297	0.274431
UKB	HCP	ADHD	mean diffusivity	MD_MT	-0.0149568	7.71e-05	0.000320879
UKB	HCP	ANX	mean diffusivity	MD_MT	-0.0073495	0.0397764	0.0891489
UKB	HCP	ASD	mean diffusivity	MD_MT	-0.000591	0.870033	0.980102
UKB	HCP	BIP	mean diffusivity	MD_MT	-0.0053696	0.14531	0.361938
UKB	HCP	MDD	mean diffusivity	MD_MT	-0.0150036	4.03e-05	0.000280592
UKB	HCP	SCZ	mean diffusivity	MD_MT	-0.0045529	0.24783	0.590202
UKB	HCP	ADHD	mean diffusivity	MD_A1	0.00708916	0.0441528	0.0841104
UKB	HCP	ANX	mean diffusivity	MD_A1	0.00880936	0.00810532	0.0252998
UKB	HCP	ASD	mean diffusivity	MD_A1	0.00695353	0.0386466	0.271911
UKB	HCP	BIP	mean diffusivity	MD_A1	0.00142768	0.676981	0.822142
UKB	HCP	MDD	mean diffusivity	MD_A1	0.00605664	0.0746603	0.138903
UKB	HCP	SCZ	mean diffusivity	MD_A1	0.00665179	0.0696825	0.344157
UKB	HCP	ADHD	mean diffusivity	MD_PSL	-0.0071897	0.0487456	0.0910031
UKB	HCP	ANX	mean diffusivity	MD_PSL	-0.0045644	0.185384	0.294634
UKB	HCP	ASD	mean diffusivity	MD_PSL	0.00577119	0.0975614	0.428318
UKB	HCP	BIP	mean diffusivity	MD_PSL	0.00208423	0.55727	0.750167
UKB	HCP	MDD	mean diffusivity	MD_PSL	-0.0054052	0.12465	0.206002
UKB	HCP	SCZ	mean diffusivity	MD_PSL	0.00206402	0.586886	0.836752
UKB	HCP	ADHD	mean diffusivity	MD_SFL	0.00978138	0.0237408	0.0503241
UKB	HCP	ANX	mean diffusivity	MD_SFL	0.00689834	0.0914961	0.172303
UKB	HCP	ASD	mean diffusivity	MD_SFL	0.00035957	0.930608	0.986868
UKB	HCP	BIP	mean diffusivity	MD_SFL	-0.0030683	0.466109	0.681149
UKB	HCP	MDD	mean diffusivity	MD_SFL	0.0142473	0.00064449	0.00263655
UKB	HCP	SCZ	mean diffusivity	MD_SFL	-0.0064096	0.154597	0.469001
UKB	HCP	ADHD	mean diffusivity	MD_PCV	-0.0019987	0.636483	0.727409
UKB	HCP	ANX	mean diffusivity	MD_PCV	0.00074458	0.852144	0.896571
UKB	HCP	ASD	mean diffusivity	MD_PCV	0.00401363	0.320093	0.729924
UKB	HCP	BIP	mean diffusivity	MD_PCV	-0.0003112	0.93977	0.968004
UKB	HCP	MDD	mean diffusivity	MD_PCV	0.00321881	0.430497	0.552461
UKB	HCP	SCZ	mean diffusivity	MD_PCV	-0.0015576	0.723508	0.901255
UKB	HCP	ADHD	mean diffusivity	MD_STV	-0.0108816	0.00213512	0.00634328
UKB	HCP	ANX	mean diffusivity	MD_STV	-0.00351	0.294482	0.418972
UKB	HCP	ASD	mean diffusivity	MD_STV	0.00179793	0.595091	0.881213
UKB	HCP	BIP	mean diffusivity	MD_STV	-0.0018631	0.589018	0.767357
UKB	HCP	MDD	mean diffusivity	MD_STV	-0.0085801	0.0120753	0.030506
UKB	HCP	SCZ	mean diffusivity	MD_STV	-0.0016257	0.659469	0.87716
UKB	HCP	ADHD	mean diffusivity	MD_7Pm	-0.007254	0.0938315	0.158464
UKB	HCP	ANX	mean diffusivity	MD_7Pm	0.00150879	0.712204	0.791745
UKB	HCP	ASD	mean diffusivity	MD_7Pm	0.00061906	0.88093	0.980709
UKB	HCP	BIP	mean diffusivity	MD_7Pm	-0.0095158	0.0240356	0.127352
UKB	HCP	MDD	mean diffusivity	MD_7Pm	-0.0021505	0.606949	0.702577
UKB	HCP	SCZ	mean diffusivity	MD_7Pm	-0.00563	0.21169	0.551569
UKB	HCP	ADHD	mean diffusivity	MD_7m	-0.0074582	0.055159	0.100628
UKB	HCP	ANX	mean diffusivity	MD_7m	-0.0013271	0.717933	0.796474
UKB	HCP	ASD	mean diffusivity	MD_7m	0.0050104	0.1771	0.555204
UKB	HCP	BIP	mean diffusivity	MD_7m	-0.0029702	0.43256	0.657979
UKB	HCP	MDD	mean diffusivity	MD_7m	-0.0013679	0.715403	0.786798
UKB	HCP	SCZ	mean diffusivity	MD_7m	-0.0029472	0.466748	0.760326
UKB	HCP	ADHD	mean diffusivity	MD_POS1	-0.0069974	0.053143	0.0974438
UKB	HCP	ANX	mean diffusivity	MD_POS1	0.00080527	0.813752	0.866718
UKB	HCP	ASD	mean diffusivity	MD_POS1	0.0041135	0.23367	0.626213
UKB	HCP	BIP	mean diffusivity	MD_POS1	-0.0025663	0.4673	0.681149
UKB	HCP	MDD	mean diffusivity	MD_POS1	-0.0012448	0.722106	0.793362
UKB	HCP	SCZ	mean diffusivity	MD_POS1	-0.0009005	0.811069	0.943588
UKB	HCP	ADHD	mean diffusivity	MD_23d	0.00234148	0.555583	0.657927
UKB	HCP	ANX	mean diffusivity	MD_23d	0.00168421	0.653629	0.744641
UKB	HCP	ASD	mean diffusivity	MD_23d	0.00755886	0.0462891	0.301961
UKB	HCP	BIP	mean diffusivity	MD_23d	0.00554076	0.15229	0.372956
UKB	HCP	MDD	mean diffusivity	MD_23d	0.00487258	0.204164	0.303089
UKB	HCP	SCZ	mean diffusivity	MD_23d	-0.0024554	0.552714	0.812683
UKB	HCP	ADHD	mean diffusivity	MD_v23ab	-0.0047094	0.23401	0.335409
UKB	HCP	ANX	mean diffusivity	MD_v23ab	-0.0032758	0.380816	0.502175
UKB	HCP	ASD	mean diffusivity	MD_v23ab	0.0008072	0.830741	0.968376
UKB	HCP	BIP	mean diffusivity	MD_v23ab	-0.002927	0.447721	0.669721
UKB	HCP	MDD	mean diffusivity	MD_v23ab	-0.005199	0.173694	0.266085
UKB	HCP	SCZ	mean diffusivity	MD_v23ab	-0.0103793	0.0117225	0.139125
UKB	HCP	ADHD	mean diffusivity	MD_d23ab	-0.0024023	0.524946	0.629585
UKB	HCP	ANX	mean diffusivity	MD_d23ab	-0.0024488	0.492694	0.602956
UKB	HCP	ASD	mean diffusivity	MD_d23ab	0.00204827	0.570261	0.873072
UKB	HCP	BIP	mean diffusivity	MD_d23ab	-0.0006176	0.866663	0.933662
UKB	HCP	MDD	mean diffusivity	MD_d23ab	0.00018235	0.960111	0.975078
UKB	HCP	SCZ	mean diffusivity	MD_d23ab	-0.0048364	0.218957	0.5597
UKB	HCP	ADHD	mean diffusivity	MD_31pv	-0.0067162	0.072388	0.126708
UKB	HCP	ANX	mean diffusivity	MD_31pv	-0.0033909	0.336959	0.458044
UKB	HCP	ASD	mean diffusivity	MD_31pv	0.0003633	0.918906	0.986868
UKB	HCP	BIP	mean diffusivity	MD_31pv	0.00539943	0.138005	0.350492
UKB	HCP	MDD	mean diffusivity	MD_31pv	-0.0050295	0.163287	0.25429
UKB	HCP	SCZ	mean diffusivity	MD_31pv	-0.0010441	0.788522	0.931223
UKB	HCP	ADHD	mean diffusivity	MD_5m	0.00499509	0.253184	0.357203
UKB	HCP	ANX	mean diffusivity	MD_5m	0.0104217	0.011579	0.0337241
UKB	HCP	ASD	mean diffusivity	MD_5m	0.00138579	0.739683	0.927448
UKB	HCP	BIP	mean diffusivity	MD_5m	-0.0004524	0.915367	0.956089
UKB	HCP	MDD	mean diffusivity	MD_5m	0.0116923	0.00559441	0.0163241
UKB	HCP	SCZ	mean diffusivity	MD_5m	-0.0015396	0.735092	0.906366
UKB	HCP	ADHD	mean diffusivity	MD_5mv	0.00334269	0.420801	0.530918
UKB	HCP	ANX	mean diffusivity	MD_5mv	0.00242755	0.536	0.642486
UKB	HCP	ASD	mean diffusivity	MD_5mv	0.00496853	0.209999	0.600755
UKB	HCP	BIP	mean diffusivity	MD_5mv	-1.51e-05	0.99702	0.997079
UKB	HCP	MDD	mean diffusivity	MD_5mv	0.00579025	0.14897	0.236654
UKB	HCP	SCZ	mean diffusivity	MD_5mv	-0.0003668	0.932381	0.977563
UKB	HCP	ADHD	mean diffusivity	MD_23c	0.00483017	0.226745	0.327053
UKB	HCP	ANX	mean diffusivity	MD_23c	0.0035852	0.34218	0.463391
UKB	HCP	ASD	mean diffusivity	MD_23c	0.0074929	0.049463	0.312768
UKB	HCP	BIP	mean diffusivity	MD_23c	0.00193445	0.619318	0.786788
UKB	HCP	MDD	mean diffusivity	MD_23c	0.00625804	0.104944	0.180191
UKB	HCP	SCZ	mean diffusivity	MD_23c	-0.0006091	0.883578	0.966344
UKB	HCP	ADHD	mean diffusivity	MD_5L	-0.0049669	0.255976	0.360906
UKB	HCP	ANX	mean diffusivity	MD_5L	0.00323724	0.433181	0.551692
UKB	HCP	ASD	mean diffusivity	MD_5L	0.00203305	0.626148	0.893654
UKB	HCP	BIP	mean diffusivity	MD_5L	0.00179342	0.673623	0.821564
UKB	HCP	MDD	mean diffusivity	MD_5L	-0.0001008	0.980942	0.986882
UKB	HCP	SCZ	mean diffusivity	MD_5L	-0.0008582	0.850512	0.958701
UKB	HCP	ADHD	mean diffusivity	MD_24dd	0.00891084	0.0269467	0.0562366
UKB	HCP	ANX	mean diffusivity	MD_24dd	0.00634262	0.0955289	0.178438
UKB	HCP	ASD	mean diffusivity	MD_24dd	0.0057208	0.136802	0.50834
UKB	HCP	BIP	mean diffusivity	MD_24dd	-0.0029624	0.450518	0.67125
UKB	HCP	MDD	mean diffusivity	MD_24dd	0.00821837	0.0347141	0.0728331
UKB	HCP	SCZ	mean diffusivity	MD_24dd	-0.0040338	0.336103	0.663604
UKB	HCP	ADHD	mean diffusivity	MD_24dv	0.0100936	0.0121495	0.0284843
UKB	HCP	ANX	mean diffusivity	MD_24dv	0.00396694	0.296761	0.420834
UKB	HCP	ASD	mean diffusivity	MD_24dv	0.00821527	0.0324955	0.251251
UKB	HCP	BIP	mean diffusivity	MD_24dv	0.00274093	0.48458	0.695477
UKB	HCP	MDD	mean diffusivity	MD_24dv	0.012283	0.00157365	0.00576116
UKB	HCP	SCZ	mean diffusivity	MD_24dv	5.18e-05	0.990137	0.998112
UKB	HCP	ADHD	mean diffusivity	MD_7AL	-0.0077704	0.0722291	0.126635
UKB	HCP	ANX	mean diffusivity	MD_7AL	-0.0023507	0.564948	0.666992
UKB	HCP	ASD	mean diffusivity	MD_7AL	-0.00102	0.804753	0.95595
UKB	HCP	BIP	mean diffusivity	MD_7AL	0.0004727	0.910618	0.954359
UKB	HCP	MDD	mean diffusivity	MD_7AL	-0.0028249	0.498692	0.616856
UKB	HCP	SCZ	mean diffusivity	MD_7AL	-0.0039947	0.375046	0.693815
UKB	HCP	ADHD	mean diffusivity	MD_SCEF	0.0090776	0.0300455	0.0615149
UKB	HCP	ANX	mean diffusivity	MD_SCEF	0.0126902	0.00132574	0.00583218
UKB	HCP	ASD	mean diffusivity	MD_SCEF	0.00105479	0.791726	0.953095
UKB	HCP	BIP	mean diffusivity	MD_SCEF	-0.0049003	0.228954	0.468315
UKB	HCP	MDD	mean diffusivity	MD_SCEF	0.013526	0.0008099	0.0032396
UKB	HCP	SCZ	mean diffusivity	MD_SCEF	-0.0066618	0.126274	0.437103
UKB	HCP	ADHD	mean diffusivity	MD_6ma	0.00967578	0.023973	0.0507664
UKB	HCP	ANX	mean diffusivity	MD_6ma	0.00982949	0.0152534	0.0420245
UKB	HCP	ASD	mean diffusivity	MD_6ma	0.00207342	0.612237	0.891727
UKB	HCP	BIP	mean diffusivity	MD_6ma	-0.0004532	0.913546	0.955855
UKB	HCP	MDD	mean diffusivity	MD_6ma	0.0117467	0.00456556	0.0136398
UKB	HCP	SCZ	mean diffusivity	MD_6ma	-0.0077349	0.0831714	0.3593
UKB	HCP	ADHD	mean diffusivity	MD_7Am	-0.0053522	0.215493	0.313234
UKB	HCP	ANX	mean diffusivity	MD_7Am	-0.0014466	0.723106	0.799748
UKB	HCP	ASD	mean diffusivity	MD_7Am	-0.0010282	0.803178	0.95595
UKB	HCP	BIP	mean diffusivity	MD_7Am	-0.0032627	0.438348	0.663699
UKB	HCP	MDD	mean diffusivity	MD_7Am	-0.0023558	0.572473	0.674876
UKB	HCP	SCZ	mean diffusivity	MD_7Am	-0.0050874	0.258199	0.602279
UKB	HCP	ADHD	mean diffusivity	MD_7Pl	-0.013065	0.00245875	0.00715755
UKB	HCP	ANX	mean diffusivity	MD_7Pl	-0.0046184	0.25725	0.377487
UKB	HCP	ASD	mean diffusivity	MD_7Pl	0.00229596	0.577283	0.873072
UKB	HCP	BIP	mean diffusivity	MD_7Pl	0.0001827	0.96533	0.985461
UKB	HCP	MDD	mean diffusivity	MD_7Pl	-0.005203	0.211986	0.312767
UKB	HCP	SCZ	mean diffusivity	MD_7Pl	-0.0015998	0.721757	0.899993
UKB	HCP	ADHD	mean diffusivity	MD_7PC	-0.0016447	0.691464	0.773065
UKB	HCP	ANX	mean diffusivity	MD_7PC	0.00221804	0.571018	0.671054
UKB	HCP	ASD	mean diffusivity	MD_7PC	0.00326025	0.409979	0.798556
UKB	HCP	BIP	mean diffusivity	MD_7PC	0.00229306	0.570317	0.758249
UKB	HCP	MDD	mean diffusivity	MD_7PC	-0.0019048	0.634476	0.72626
UKB	HCP	SCZ	mean diffusivity	MD_7PC	0.00116438	0.787265	0.931223
UKB	HCP	ADHD	mean diffusivity	MD_LIPv	-0.0121058	0.00311064	0.00871463
UKB	HCP	ANX	mean diffusivity	MD_LIPv	-0.0031958	0.408725	0.528967
UKB	HCP	ASD	mean diffusivity	MD_LIPv	-0.0030345	0.437589	0.818406
UKB	HCP	BIP	mean diffusivity	MD_LIPv	0.00272807	0.494566	0.702804
UKB	HCP	MDD	mean diffusivity	MD_LIPv	-0.008317	0.0356789	0.0743884
UKB	HCP	SCZ	mean diffusivity	MD_LIPv	-0.0006346	0.881656	0.966344
UKB	HCP	ADHD	mean diffusivity	MD_VIP	-0.0057513	0.181493	0.272618
UKB	HCP	ANX	mean diffusivity	MD_VIP	-0.0041552	0.306925	0.43
UKB	HCP	ASD	mean diffusivity	MD_VIP	0.00063112	0.877951	0.980532
UKB	HCP	BIP	mean diffusivity	MD_VIP	-0.0006051	0.885302	0.942001
UKB	HCP	MDD	mean diffusivity	MD_VIP	-0.0063396	0.127459	0.209681
UKB	HCP	SCZ	mean diffusivity	MD_VIP	-0.0034933	0.435835	0.734898
UKB	HCP	ADHD	mean diffusivity	MD_MIP	-0.0149589	0.00025732	0.000971698
UKB	HCP	ANX	mean diffusivity	MD_MIP	-0.0059966	0.120882	0.213806
UKB	HCP	ASD	mean diffusivity	MD_MIP	0.00163249	0.67606	0.904344
UKB	HCP	BIP	mean diffusivity	MD_MIP	0.00253808	0.524858	0.725795
UKB	HCP	MDD	mean diffusivity	MD_MIP	-0.0148717	0.00017085	0.00089355
UKB	HCP	SCZ	mean diffusivity	MD_MIP	-0.000142	0.973417	0.992744
UKB	HCP	ADHD	mean diffusivity	MD_1	0.00771304	0.0710741	0.124915
UKB	HCP	ANX	mean diffusivity	MD_1	0.00753431	0.0619642	0.126745
UKB	HCP	ASD	mean diffusivity	MD_1	0.00035169	0.931319	0.986868
UKB	HCP	BIP	mean diffusivity	MD_1	0.00223558	0.591147	0.768157
UKB	HCP	MDD	mean diffusivity	MD_1	0.0020567	0.618239	0.712211
UKB	HCP	SCZ	mean diffusivity	MD_1	0.00018984	0.965964	0.990733
UKB	HCP	ADHD	mean diffusivity	MD_2	-0.007542	0.0489394	0.0912497
UKB	HCP	ANX	mean diffusivity	MD_2	0.00461281	0.20236	0.314459
UKB	HCP	ASD	mean diffusivity	MD_2	0.0004209	0.90837	0.986868
UKB	HCP	BIP	mean diffusivity	MD_2	0.0038378	0.304366	0.54239
UKB	HCP	MDD	mean diffusivity	MD_2	-0.0023184	0.531353	0.645513
UKB	HCP	SCZ	mean diffusivity	MD_2	0.00272377	0.494589	0.781386
UKB	HCP	ADHD	mean diffusivity	MD_3a	-0.0019582	0.609088	0.706189
UKB	HCP	ANX	mean diffusivity	MD_3a	0.00448441	0.215094	0.328574
UKB	HCP	ASD	mean diffusivity	MD_3a	0.00400654	0.273035	0.671703
UKB	HCP	BIP	mean diffusivity	MD_3a	-0.0013261	0.7224	0.852203
UKB	HCP	MDD	mean diffusivity	MD_3a	0.00633958	0.0866245	0.155794
UKB	HCP	SCZ	mean diffusivity	MD_3a	0.00095542	0.810618	0.943588
UKB	HCP	ADHD	mean diffusivity	MD_6d	0.0132193	0.00232114	0.00681204
UKB	HCP	ANX	mean diffusivity	MD_6d	0.0109337	0.0076458	0.024251
UKB	HCP	ASD	mean diffusivity	MD_6d	-0.0010306	0.803575	0.95595
UKB	HCP	BIP	mean diffusivity	MD_6d	0.00321442	0.447277	0.669721
UKB	HCP	MDD	mean diffusivity	MD_6d	0.0107429	0.0103952	0.0269483
UKB	HCP	SCZ	mean diffusivity	MD_6d	-0.0036483	0.419401	0.724377
UKB	HCP	ADHD	mean diffusivity	MD_6mp	0.0100501	0.0200103	0.0437915
UKB	HCP	ANX	mean diffusivity	MD_6mp	0.00814946	0.0459124	0.100245
UKB	HCP	ASD	mean diffusivity	MD_6mp	0.00259772	0.52877	0.85362
UKB	HCP	BIP	mean diffusivity	MD_6mp	-0.0047815	0.255973	0.497252
UKB	HCP	MDD	mean diffusivity	MD_6mp	0.0114682	0.00599798	0.0172972
UKB	HCP	SCZ	mean diffusivity	MD_6mp	-0.0057466	0.201489	0.540143
UKB	HCP	ADHD	mean diffusivity	MD_6v	0.0115097	0.00738175	0.0183905
UKB	HCP	ANX	mean diffusivity	MD_6v	0.0103801	0.0105532	0.0311832
UKB	HCP	ASD	mean diffusivity	MD_6v	0.00394418	0.33634	0.745706
UKB	HCP	BIP	mean diffusivity	MD_6v	0.00332345	0.427522	0.654927
UKB	HCP	MDD	mean diffusivity	MD_6v	0.00733799	0.0771975	0.142885
UKB	HCP	SCZ	mean diffusivity	MD_6v	0.00673616	0.132174	0.443891
UKB	HCP	ADHD	mean diffusivity	MD_p24pr	0.00306301	0.484575	0.591667
UKB	HCP	ANX	mean diffusivity	MD_p24pr	0.00431078	0.297789	0.42151
UKB	HCP	ASD	mean diffusivity	MD_p24pr	0.00776848	0.0632763	0.359185
UKB	HCP	BIP	mean diffusivity	MD_p24pr	0.00414383	0.331407	0.57039
UKB	HCP	MDD	mean diffusivity	MD_p24pr	0.00472418	0.264077	0.374037
UKB	HCP	SCZ	mean diffusivity	MD_p24pr	-0.0049351	0.27933	0.620559
UKB	HCP	ADHD	mean diffusivity	MD_33pr	-0.0104584	0.0200397	0.0438115
UKB	HCP	ANX	mean diffusivity	MD_33pr	-0.0008732	0.837198	0.886011
UKB	HCP	ASD	mean diffusivity	MD_33pr	0.00703035	0.101408	0.435471
UKB	HCP	BIP	mean diffusivity	MD_33pr	-0.0001413	0.974267	0.987989
UKB	HCP	MDD	mean diffusivity	MD_33pr	-0.0028806	0.507032	0.623684
UKB	HCP	SCZ	mean diffusivity	MD_33pr	-0.0072344	0.122429	0.428779
UKB	HCP	ADHD	mean diffusivity	MD_a24pr	-0.0011875	0.791192	0.847285
UKB	HCP	ANX	mean diffusivity	MD_a24pr	0.00672681	0.112423	0.202869
UKB	HCP	ASD	mean diffusivity	MD_a24pr	0.00260945	0.542123	0.862501
UKB	HCP	BIP	mean diffusivity	MD_a24pr	-0.0009917	0.820333	0.90821
UKB	HCP	MDD	mean diffusivity	MD_a24pr	0.011139	0.0100888	0.0264026
UKB	HCP	SCZ	mean diffusivity	MD_a24pr	-0.0058969	0.20669	0.545783
UKB	HCP	ADHD	mean diffusivity	MD_p32pr	0.0111161	0.00473545	0.0125658
UKB	HCP	ANX	mean diffusivity	MD_p32pr	0.00844259	0.0231509	0.0585551
UKB	HCP	ASD	mean diffusivity	MD_p32pr	0.00455665	0.225194	0.61572
UKB	HCP	BIP	mean diffusivity	MD_p32pr	0.00308153	0.421844	0.648529
UKB	HCP	MDD	mean diffusivity	MD_p32pr	0.0148064	9.88e-05	0.000581493
UKB	HCP	SCZ	mean diffusivity	MD_p32pr	-0.000994	0.808346	0.943348
UKB	HCP	ADHD	mean diffusivity	MD_a24	0.0129605	0.00087294	0.00290085
UKB	HCP	ANX	mean diffusivity	MD_a24	0.0186835	3.74e-07	5.89664e-06
UKB	HCP	ASD	mean diffusivity	MD_a24	0.0027233	0.463723	0.834006
UKB	HCP	BIP	mean diffusivity	MD_a24	0.00808188	0.0331348	0.15371
UKB	HCP	MDD	mean diffusivity	MD_a24	0.019481	2.22e-07	3.68862e-06
UKB	HCP	SCZ	mean diffusivity	MD_a24	0.0111769	0.0058387	0.10598
UKB	HCP	ADHD	mean diffusivity	MD_d32	0.00485657	0.194604	0.288501
UKB	HCP	ANX	mean diffusivity	MD_d32	0.00876078	0.013256	0.0374166
UKB	HCP	ASD	mean diffusivity	MD_d32	0.00122035	0.732819	0.927448
UKB	HCP	BIP	mean diffusivity	MD_d32	0.00170843	0.63969	0.801933
UKB	HCP	MDD	mean diffusivity	MD_d32	0.0110456	0.00226021	0.00771256
UKB	HCP	SCZ	mean diffusivity	MD_d32	-0.0017266	0.657826	0.87716
UKB	HCP	ADHD	mean diffusivity	MD_8BM	0.00695015	0.0920864	0.156005
UKB	HCP	ANX	mean diffusivity	MD_8BM	0.0128486	0.00098615	0.00466102
UKB	HCP	ASD	mean diffusivity	MD_8BM	-0.0028456	0.470138	0.835801
UKB	HCP	BIP	mean diffusivity	MD_8BM	-0.0036412	0.364692	0.594317
UKB	HCP	MDD	mean diffusivity	MD_8BM	0.0144975	0.00027303	0.00128082
UKB	HCP	SCZ	mean diffusivity	MD_8BM	-0.0054503	0.204714	0.544558
UKB	HCP	ADHD	mean diffusivity	MD_p32	0.0112593	0.00348657	0.00965512
UKB	HCP	ANX	mean diffusivity	MD_p32	0.0130401	0.0003423	0.00192044
UKB	HCP	ASD	mean diffusivity	MD_p32	0.00241161	0.512219	0.843872
UKB	HCP	BIP	mean diffusivity	MD_p32	0.00562288	0.134798	0.347036
UKB	HCP	MDD	mean diffusivity	MD_p32	0.0160742	1.61e-05	0.000131727
UKB	HCP	SCZ	mean diffusivity	MD_p32	0.00966214	0.0160775	0.163514
UKB	HCP	ADHD	mean diffusivity	MD_10r	0.00559554	0.143324	0.223363
UKB	HCP	ANX	mean diffusivity	MD_10r	0.0121297	0.0007865	0.00387863
UKB	HCP	ASD	mean diffusivity	MD_10r	-0.0002734	0.940282	0.986868
UKB	HCP	BIP	mean diffusivity	MD_10r	0.00214415	0.565167	0.755422
UKB	HCP	MDD	mean diffusivity	MD_10r	0.00779729	0.0348639	0.072971
UKB	HCP	SCZ	mean diffusivity	MD_10r	0.00638663	0.108731	0.404233
UKB	HCP	ADHD	mean diffusivity	MD_47m	0.00426169	0.271393	0.377878
UKB	HCP	ANX	mean diffusivity	MD_47m	0.0101983	0.00532546	0.0181722
UKB	HCP	ASD	mean diffusivity	MD_47m	0.00554637	0.133737	0.505904
UKB	HCP	BIP	mean diffusivity	MD_47m	0.0025672	0.496903	0.703983
UKB	HCP	MDD	mean diffusivity	MD_47m	0.00760661	0.0422725	0.0863847
UKB	HCP	SCZ	mean diffusivity	MD_47m	0.014853	0.00023089	0.0254978
UKB	HCP	ADHD	mean diffusivity	MD_8Av	0.00997161	0.0160987	0.0362221
UKB	HCP	ANX	mean diffusivity	MD_8Av	0.0171037	1.25e-05	0.000117391
UKB	HCP	ASD	mean diffusivity	MD_8Av	0.00547116	0.166721	0.544808
UKB	HCP	BIP	mean diffusivity	MD_8Av	0.00363642	0.36892	0.598865
UKB	HCP	MDD	mean diffusivity	MD_8Av	0.0174123	1.43e-05	0.000120187
UKB	HCP	SCZ	mean diffusivity	MD_8Av	0.00576826	0.181386	0.51282
UKB	HCP	ADHD	mean diffusivity	MD_8Ad	0.00905504	0.0195855	0.0430363
UKB	HCP	ANX	mean diffusivity	MD_8Ad	0.0119533	0.00110745	0.00505728
UKB	HCP	ASD	mean diffusivity	MD_8Ad	-0.0011727	0.751554	0.932248
UKB	HCP	BIP	mean diffusivity	MD_8Ad	0.00514791	0.173999	0.398911
UKB	HCP	MDD	mean diffusivity	MD_8Ad	0.0147531	8.5e-05	0.000514286
UKB	HCP	SCZ	mean diffusivity	MD_8Ad	0.00325904	0.419736	0.724377
UKB	HCP	ADHD	mean diffusivity	MD_9m	0.0117788	0.00274557	0.00787574
UKB	HCP	ANX	mean diffusivity	MD_9m	0.0161259	1.43e-05	0.000132567
UKB	HCP	ASD	mean diffusivity	MD_9m	-0.0011956	0.750241	0.932248
UKB	HCP	BIP	mean diffusivity	MD_9m	0.00591398	0.122963	0.329939
UKB	HCP	MDD	mean diffusivity	MD_9m	0.0183284	1.42e-06	1.75269e-05
UKB	HCP	SCZ	mean diffusivity	MD_9m	0.00327531	0.423818	0.724443
UKB	HCP	ADHD	mean diffusivity	MD_8BL	0.0124706	0.00418726	0.0113339
UKB	HCP	ANX	mean diffusivity	MD_8BL	0.0088035	0.0324063	0.075673
UKB	HCP	ASD	mean diffusivity	MD_8BL	-0.0005616	0.892627	0.98222
UKB	HCP	BIP	mean diffusivity	MD_8BL	-0.0032303	0.446928	0.669721
UKB	HCP	MDD	mean diffusivity	MD_8BL	0.00957229	0.0229672	0.0516225
UKB	HCP	SCZ	mean diffusivity	MD_8BL	-0.0105856	0.019634	0.176601
UKB	HCP	ADHD	mean diffusivity	MD_9p	0.0100769	0.0140757	0.0323787
UKB	HCP	ANX	mean diffusivity	MD_9p	0.0123402	0.00145721	0.00637161
UKB	HCP	ASD	mean diffusivity	MD_9p	-0.0028046	0.474086	0.837476
UKB	HCP	BIP	mean diffusivity	MD_9p	0.00638371	0.110837	0.312951
UKB	HCP	MDD	mean diffusivity	MD_9p	0.0108301	0.00636382	0.0181105
UKB	HCP	SCZ	mean diffusivity	MD_9p	-5.38e-06	0.998996	0.999759
UKB	HCP	ADHD	mean diffusivity	MD_10d	0.0188464	7.14e-06	3.54538e-05
UKB	HCP	ANX	mean diffusivity	MD_10d	0.0181611	4.67e-06	5.33714e-05
UKB	HCP	ASD	mean diffusivity	MD_10d	3.91e-05	0.992221	0.998023
UKB	HCP	BIP	mean diffusivity	MD_10d	0.00297258	0.467108	0.681149
UKB	HCP	MDD	mean diffusivity	MD_10d	0.0187485	3.7e-06	3.84231e-05
UKB	HCP	SCZ	mean diffusivity	MD_10d	0.00409796	0.348534	0.675072
UKB	HCP	ADHD	mean diffusivity	MD_8C	0.00263401	0.482953	0.590032
UKB	HCP	ANX	mean diffusivity	MD_8C	0.00923669	0.00920175	0.0279547
UKB	HCP	ASD	mean diffusivity	MD_8C	0.00110338	0.758189	0.933279
UKB	HCP	BIP	mean diffusivity	MD_8C	0.00441979	0.228062	0.467375
UKB	HCP	MDD	mean diffusivity	MD_8C	0.00983365	0.00682465	0.0192194
UKB	HCP	SCZ	mean diffusivity	MD_8C	0.00741158	0.0579238	0.311232
UKB	HCP	ADHD	mean diffusivity	MD_44	0.00225458	0.560256	0.661384
UKB	HCP	ANX	mean diffusivity	MD_44	0.0173347	2.12e-06	2.66233e-05
UKB	HCP	ASD	mean diffusivity	MD_44	0.00308418	0.403875	0.795958
UKB	HCP	BIP	mean diffusivity	MD_44	-0.0025985	0.490655	0.700473
UKB	HCP	MDD	mean diffusivity	MD_44	0.0160459	1.76e-05	0.000141323
UKB	HCP	SCZ	mean diffusivity	MD_44	0.00985563	0.0144617	0.157925
UKB	HCP	ADHD	mean diffusivity	MD_45	0.00507523	0.175988	0.265456
UKB	HCP	ANX	mean diffusivity	MD_45	0.0130193	0.00023798	0.00140065
UKB	HCP	ASD	mean diffusivity	MD_45	-0.0003236	0.92798	0.986868
UKB	HCP	BIP	mean diffusivity	MD_45	-0.0021682	0.552689	0.74847
UKB	HCP	MDD	mean diffusivity	MD_45	0.00787815	0.0295898	0.0643339
UKB	HCP	SCZ	mean diffusivity	MD_45	0.0134506	0.00057119	0.0362874
UKB	HCP	ADHD	mean diffusivity	MD_47l	0.00154632	0.696159	0.77751
UKB	HCP	ANX	mean diffusivity	MD_47l	0.00521339	0.163453	0.268282
UKB	HCP	ASD	mean diffusivity	MD_47l	0.0039033	0.301762	0.706182
UKB	HCP	BIP	mean diffusivity	MD_47l	0.00186548	0.628741	0.792808
UKB	HCP	MDD	mean diffusivity	MD_47l	0.00587063	0.124945	0.206331
UKB	HCP	SCZ	mean diffusivity	MD_47l	0.0124852	0.00246157	0.0748872
UKB	HCP	ADHD	mean diffusivity	MD_a47r	0.0195034	4.28e-07	2.64894e-06
UKB	HCP	ANX	mean diffusivity	MD_a47r	0.0195983	7.58e-08	1.57431e-06
UKB	HCP	ASD	mean diffusivity	MD_a47r	0.0037025	0.314704	0.724229
UKB	HCP	BIP	mean diffusivity	MD_a47r	0.00383947	0.307108	0.543287
UKB	HCP	MDD	mean diffusivity	MD_a47r	0.0162419	1.31e-05	0.000111402
UKB	HCP	SCZ	mean diffusivity	MD_a47r	0.0130654	0.00114365	0.0484369
UKB	HCP	ADHD	mean diffusivity	MD_6r	0.00465232	0.208752	0.305284
UKB	HCP	ANX	mean diffusivity	MD_6r	0.0120043	0.00059615	0.00306869
UKB	HCP	ASD	mean diffusivity	MD_6r	0.00454028	0.19878	0.588171
UKB	HCP	BIP	mean diffusivity	MD_6r	0.00857548	0.0174148	0.105663
UKB	HCP	MDD	mean diffusivity	MD_6r	0.0143982	5.63e-05	0.000369629
UKB	HCP	SCZ	mean diffusivity	MD_6r	0.00837727	0.0297124	0.219756
UKB	HCP	ADHD	mean diffusivity	MD_IFJa	0.00813955	0.0321602	0.0649214
UKB	HCP	ANX	mean diffusivity	MD_IFJa	0.00889855	0.0131651	0.0372694
UKB	HCP	ASD	mean diffusivity	MD_IFJa	0.0052958	0.144219	0.524432
UKB	HCP	BIP	mean diffusivity	MD_IFJa	0.00167498	0.651184	0.810259
UKB	HCP	MDD	mean diffusivity	MD_IFJa	0.0152037	3.48e-05	0.000248079
UKB	HCP	SCZ	mean diffusivity	MD_IFJa	0.0116367	0.00326177	0.0815078
UKB	HCP	ADHD	mean diffusivity	MD_IFJp	0.00553116	0.138346	0.216979
UKB	HCP	ANX	mean diffusivity	MD_IFJp	0.0110321	0.00175556	0.00737745
UKB	HCP	ASD	mean diffusivity	MD_IFJp	0.00607278	0.0882571	0.411902
UKB	HCP	BIP	mean diffusivity	MD_IFJp	0.00933603	0.0103228	0.0740772
UKB	HCP	MDD	mean diffusivity	MD_IFJp	0.0111029	0.00209454	0.00729711
UKB	HCP	SCZ	mean diffusivity	MD_IFJp	0.0115836	0.00286988	0.0784676
UKB	HCP	ADHD	mean diffusivity	MD_IFSp	0.00777101	0.0515581	0.0953471
UKB	HCP	ANX	mean diffusivity	MD_IFSp	0.0144653	0.00012509	0.000855046
UKB	HCP	ASD	mean diffusivity	MD_IFSp	0.00412446	0.279025	0.68101
UKB	HCP	BIP	mean diffusivity	MD_IFSp	0.00597838	0.123946	0.331054
UKB	HCP	MDD	mean diffusivity	MD_IFSp	0.0121573	0.0016007	0.00585027
UKB	HCP	SCZ	mean diffusivity	MD_IFSp	0.0128338	0.00201537	0.0690984
UKB	HCP	ADHD	mean diffusivity	MD_IFSa	0.0108329	0.00552449	0.014377
UKB	HCP	ANX	mean diffusivity	MD_IFSa	0.0144279	9.14e-05	0.000645882
UKB	HCP	ASD	mean diffusivity	MD_IFSa	0.00175317	0.638043	0.893928
UKB	HCP	BIP	mean diffusivity	MD_IFSa	0.00588317	0.122027	0.328241
UKB	HCP	MDD	mean diffusivity	MD_IFSa	0.0133283	0.00040905	0.00181427
UKB	HCP	SCZ	mean diffusivity	MD_IFSa	0.0171633	2.42e-05	0.0104544
UKB	HCP	ADHD	mean diffusivity	MD_p9-46v	0.00905569	0.0212769	0.0459582
UKB	HCP	ANX	mean diffusivity	MD_p9-46v	0.0142146	0.00012995	0.000885464
UKB	HCP	ASD	mean diffusivity	MD_p9-46v	0.00305751	0.415382	0.801094
UKB	HCP	BIP	mean diffusivity	MD_p9-46v	0.00653426	0.0883615	0.271495
UKB	HCP	MDD	mean diffusivity	MD_p9-46v	0.0103391	0.00653454	0.0185474
UKB	HCP	SCZ	mean diffusivity	MD_p9-46v	0.00841584	0.0398208	0.260645
UKB	HCP	ADHD	mean diffusivity	MD_46	0.0108814	0.00648979	0.0164911
UKB	HCP	ANX	mean diffusivity	MD_46	0.0160967	2.02e-05	0.000176648
UKB	HCP	ASD	mean diffusivity	MD_46	0.00276208	0.46933	0.835052
UKB	HCP	BIP	mean diffusivity	MD_46	0.00744814	0.0561996	0.208218
UKB	HCP	MDD	mean diffusivity	MD_46	0.0119129	0.00206451	0.00723786
UKB	HCP	SCZ	mean diffusivity	MD_46	0.00523501	0.208466	0.547041
UKB	HCP	ADHD	mean diffusivity	MD_a9-46v	0.00989456	0.0136239	0.0313727
UKB	HCP	ANX	mean diffusivity	MD_a9-46v	0.012583	0.00089868	0.00432327
UKB	HCP	ASD	mean diffusivity	MD_a9-46v	0.00315783	0.409571	0.798556
UKB	HCP	BIP	mean diffusivity	MD_a9-46v	0.011626	0.00293664	0.0321987
UKB	HCP	MDD	mean diffusivity	MD_a9-46v	0.010204	0.0084573	0.0226881
UKB	HCP	SCZ	mean diffusivity	MD_a9-46v	0.0138375	0.0009229	0.0442992
UKB	HCP	ADHD	mean diffusivity	MD_9-46d	0.00739413	0.0584804	0.105705
UKB	HCP	ANX	mean diffusivity	MD_9-46d	0.0161489	1.22e-05	0.000115074
UKB	HCP	ASD	mean diffusivity	MD_9-46d	-0.000293	0.937399	0.986868
UKB	HCP	BIP	mean diffusivity	MD_9-46d	0.00871077	0.0223288	0.122412
UKB	HCP	MDD	mean diffusivity	MD_9-46d	0.0111528	0.00317069	0.0101162
UKB	HCP	SCZ	mean diffusivity	MD_9-46d	0.0108717	0.0075417	0.115437
UKB	HCP	ADHD	mean diffusivity	MD_9a	0.0126736	0.00223306	0.00658936
UKB	HCP	ANX	mean diffusivity	MD_9a	0.0160634	4.08e-05	0.000330067
UKB	HCP	ASD	mean diffusivity	MD_9a	-0.0001991	0.959883	0.988139
UKB	HCP	BIP	mean diffusivity	MD_9a	0.00710157	0.0786838	0.251981
UKB	HCP	MDD	mean diffusivity	MD_9a	0.0149021	0.00019727	0.0010026
UKB	HCP	SCZ	mean diffusivity	MD_9a	0.00471381	0.274678	0.618701
UKB	HCP	ADHD	mean diffusivity	MD_10v	0.0148397	0.00015396	0.00060685
UKB	HCP	ANX	mean diffusivity	MD_10v	0.0193589	1.73e-07	3.19385e-06
UKB	HCP	ASD	mean diffusivity	MD_10v	0.00221592	0.55385	0.867525
UKB	HCP	BIP	mean diffusivity	MD_10v	0.00209477	0.583857	0.766645
UKB	HCP	MDD	mean diffusivity	MD_10v	0.0225846	2.58e-09	8.57354e-08
UKB	HCP	SCZ	mean diffusivity	MD_10v	0.0100459	0.0138717	0.156823
UKB	HCP	ADHD	mean diffusivity	MD_a10p	0.0167997	3.27e-05	0.000143853
UKB	HCP	ANX	mean diffusivity	MD_a10p	0.0194345	3.65e-07	5.79706e-06
UKB	HCP	ASD	mean diffusivity	MD_a10p	0.0009109	0.813488	0.960554
UKB	HCP	BIP	mean diffusivity	MD_a10p	0.00460438	0.242885	0.483812
UKB	HCP	MDD	mean diffusivity	MD_a10p	0.0162467	3.23e-05	0.000231787
UKB	HCP	SCZ	mean diffusivity	MD_a10p	0.0125213	0.00294464	0.0795053
UKB	HCP	ADHD	mean diffusivity	MD_10pp	0.020547	8.57e-07	5.04392e-06
UKB	HCP	ANX	mean diffusivity	MD_10pp	0.0234078	2.95e-09	1.062e-07
UKB	HCP	ASD	mean diffusivity	MD_10pp	0.00128169	0.747834	0.932172
UKB	HCP	BIP	mean diffusivity	MD_10pp	0.00401634	0.324038	0.563092
UKB	HCP	MDD	mean diffusivity	MD_10pp	0.0249886	6e-10	2.62656e-08
UKB	HCP	SCZ	mean diffusivity	MD_10pp	0.00997563	0.0217543	0.184371
UKB	HCP	ADHD	mean diffusivity	MD_11l	0.00904925	0.0167911	0.0376232
UKB	HCP	ANX	mean diffusivity	MD_11l	0.0143244	6.21e-05	0.000454622
UKB	HCP	ASD	mean diffusivity	MD_11l	0.00311953	0.388067	0.781926
UKB	HCP	BIP	mean diffusivity	MD_11l	0.00459886	0.212307	0.448711
UKB	HCP	MDD	mean diffusivity	MD_11l	0.0109982	0.00261762	0.00871196
UKB	HCP	SCZ	mean diffusivity	MD_11l	0.0113709	0.00391942	0.0838213
UKB	HCP	ADHD	mean diffusivity	MD_13l	0.00426067	0.259724	0.365
UKB	HCP	ANX	mean diffusivity	MD_13l	0.00715813	0.0449633	0.0983999
UKB	HCP	ASD	mean diffusivity	MD_13l	0.00470725	0.192061	0.57901
UKB	HCP	BIP	mean diffusivity	MD_13l	0.00249345	0.497498	0.703983
UKB	HCP	MDD	mean diffusivity	MD_13l	0.0064184	0.0781991	0.144389
UKB	HCP	SCZ	mean diffusivity	MD_13l	0.00539889	0.170253	0.497628
UKB	HCP	ADHD	mean diffusivity	MD_OFC	0.0174044	1.67e-05	7.77414e-05
UKB	HCP	ANX	mean diffusivity	MD_OFC	0.0195422	3.13e-07	5.23385e-06
UKB	HCP	ASD	mean diffusivity	MD_OFC	0.00078816	0.838224	0.970889
UKB	HCP	BIP	mean diffusivity	MD_OFC	0.0063286	0.108679	0.309131
UKB	HCP	MDD	mean diffusivity	MD_OFC	0.020054	2.92e-07	4.672e-06
UKB	HCP	SCZ	mean diffusivity	MD_OFC	0.0123625	0.00331243	0.0815078
UKB	HCP	ADHD	mean diffusivity	MD_47s	0.00818149	0.0533769	0.0977897
UKB	HCP	ANX	mean diffusivity	MD_47s	0.0125858	0.00165997	0.00705814
UKB	HCP	ASD	mean diffusivity	MD_47s	0.00182481	0.651705	0.896514
UKB	HCP	BIP	mean diffusivity	MD_47s	0.00292056	0.479257	0.690841
UKB	HCP	MDD	mean diffusivity	MD_47s	0.0160481	8.84e-05	0.000526017
UKB	HCP	SCZ	mean diffusivity	MD_47s	0.0106782	0.0154103	0.160826
UKB	HCP	ADHD	mean diffusivity	MD_LIPd	-0.0124877	0.00216049	0.00640145
UKB	HCP	ANX	mean diffusivity	MD_LIPd	-0.0052675	0.17082	0.27714
UKB	HCP	ASD	mean diffusivity	MD_LIPd	-0.0030144	0.437959	0.818406
UKB	HCP	BIP	mean diffusivity	MD_LIPd	0.00424022	0.285741	0.527522
UKB	HCP	MDD	mean diffusivity	MD_LIPd	-0.0111394	0.00466772	0.0138683
UKB	HCP	SCZ	mean diffusivity	MD_LIPd	0.00153133	0.717884	0.898395
UKB	HCP	ADHD	mean diffusivity	MD_6a	0.00564299	0.159079	0.242664
UKB	HCP	ANX	mean diffusivity	MD_6a	0.00822321	0.029836	0.0706622
UKB	HCP	ASD	mean diffusivity	MD_6a	0.00236978	0.535566	0.858672
UKB	HCP	BIP	mean diffusivity	MD_6a	0.00130581	0.738571	0.858518
UKB	HCP	MDD	mean diffusivity	MD_6a	0.0115513	0.00289833	0.00941412
UKB	HCP	SCZ	mean diffusivity	MD_6a	-0.0015331	0.713235	0.896733
UKB	HCP	ADHD	mean diffusivity	MD_i6-8	0.0112834	0.00656305	0.0166387
UKB	HCP	ANX	mean diffusivity	MD_i6-8	0.00869971	0.0265676	0.0651819
UKB	HCP	ASD	mean diffusivity	MD_i6-8	0.00238833	0.546705	0.862563
UKB	HCP	BIP	mean diffusivity	MD_i6-8	-0.0023588	0.560362	0.75179
UKB	HCP	MDD	mean diffusivity	MD_i6-8	0.0109049	0.00665266	0.0188086
UKB	HCP	SCZ	mean diffusivity	MD_i6-8	-0.0025786	0.550798	0.810991
UKB	HCP	ADHD	mean diffusivity	MD_s6-8	0.0044122	0.296901	0.404865
UKB	HCP	ANX	mean diffusivity	MD_s6-8	0.00405933	0.309735	0.432467
UKB	HCP	ASD	mean diffusivity	MD_s6-8	-0.0030421	0.451252	0.82602
UKB	HCP	BIP	mean diffusivity	MD_s6-8	0.00080279	0.845802	0.922833
UKB	HCP	MDD	mean diffusivity	MD_s6-8	0.00385333	0.346573	0.465257
UKB	HCP	SCZ	mean diffusivity	MD_s6-8	-0.005693	0.196252	0.533213
UKB	HCP	ADHD	mean diffusivity	MD_43	0.00344951	0.377243	0.491166
UKB	HCP	ANX	mean diffusivity	MD_43	0.0122337	0.00091709	0.00439227
UKB	HCP	ASD	mean diffusivity	MD_43	0.00226717	0.543302	0.862501
UKB	HCP	BIP	mean diffusivity	MD_43	0.00054777	0.885532	0.942001
UKB	HCP	MDD	mean diffusivity	MD_43	0.00789916	0.0362593	0.0752354
UKB	HCP	SCZ	mean diffusivity	MD_43	0.0085432	0.0357082	0.247742
UKB	HCP	ADHD	mean diffusivity	MD_OP4	0.00409371	0.246993	0.350069
UKB	HCP	ANX	mean diffusivity	MD_OP4	0.00950481	0.00443801	0.0156125
UKB	HCP	ASD	mean diffusivity	MD_OP4	0.00518912	0.124214	0.482168
UKB	HCP	BIP	mean diffusivity	MD_OP4	-0.0040199	0.24312	0.483812
UKB	HCP	MDD	mean diffusivity	MD_OP4	0.00530616	0.120146	0.200397
UKB	HCP	SCZ	mean diffusivity	MD_OP4	0.00486918	0.185943	0.51575
UKB	HCP	ADHD	mean diffusivity	MD_OP1	0.00731439	0.0392624	0.0764025
UKB	HCP	ANX	mean diffusivity	MD_OP1	0.00860529	0.0102425	0.0304734
UKB	HCP	ASD	mean diffusivity	MD_OP1	0.00668233	0.0484942	0.309904
UKB	HCP	BIP	mean diffusivity	MD_OP1	0.00269202	0.435607	0.660668
UKB	HCP	MDD	mean diffusivity	MD_OP1	0.00471366	0.168462	0.260845
UKB	HCP	SCZ	mean diffusivity	MD_OP1	0.00970525	0.00860238	0.123874
UKB	HCP	ADHD	mean diffusivity	MD_OP2-3	-0.0016636	0.633991	0.726416
UKB	HCP	ANX	mean diffusivity	MD_OP2-3	0.00790795	0.0165765	0.0448689
UKB	HCP	ASD	mean diffusivity	MD_OP2-3	0.00240045	0.471708	0.837144
UKB	HCP	BIP	mean diffusivity	MD_OP2-3	0.00140965	0.678615	0.822142
UKB	HCP	MDD	mean diffusivity	MD_OP2-3	0.0042073	0.21215	0.312795
UKB	HCP	SCZ	mean diffusivity	MD_OP2-3	0.00640419	0.0783179	0.356516
UKB	HCP	ADHD	mean diffusivity	MD_52	0.00039266	0.916485	0.940431
UKB	HCP	ANX	mean diffusivity	MD_52	0.00350431	0.321835	0.444762
UKB	HCP	ASD	mean diffusivity	MD_52	0.00199311	0.577151	0.873072
UKB	HCP	BIP	mean diffusivity	MD_52	0.00267433	0.463043	0.680853
UKB	HCP	MDD	mean diffusivity	MD_52	0.00545767	0.130913	0.214059
UKB	HCP	SCZ	mean diffusivity	MD_52	0.00637889	0.101714	0.392444
UKB	HCP	ADHD	mean diffusivity	MD_RI	-0.0046644	0.200378	0.29564
UKB	HCP	ANX	mean diffusivity	MD_RI	-0.0006412	0.852157	0.896571
UKB	HCP	ASD	mean diffusivity	MD_RI	0.00488124	0.160401	0.540508
UKB	HCP	BIP	mean diffusivity	MD_RI	0.00230599	0.515811	0.718345
UKB	HCP	MDD	mean diffusivity	MD_RI	-0.0024466	0.486748	0.60598
UKB	HCP	SCZ	mean diffusivity	MD_RI	0.00826006	0.0293873	0.218133
UKB	HCP	ADHD	mean diffusivity	MD_PFcm	-0.0047352	0.185887	0.278058
UKB	HCP	ANX	mean diffusivity	MD_PFcm	0.00096093	0.776279	0.841326
UKB	HCP	ASD	mean diffusivity	MD_PFcm	0.00570662	0.0948906	0.423758
UKB	HCP	BIP	mean diffusivity	MD_PFcm	0.00187823	0.590178	0.767943
UKB	HCP	MDD	mean diffusivity	MD_PFcm	-0.0022675	0.511871	0.628919
UKB	HCP	SCZ	mean diffusivity	MD_PFcm	0.00666162	0.0738469	0.353748
UKB	HCP	ADHD	mean diffusivity	MD_PoI2	-0.0021979	0.588822	0.687118
UKB	HCP	ANX	mean diffusivity	MD_PoI2	0.01129	0.00328771	0.0123719
UKB	HCP	ASD	mean diffusivity	MD_PoI2	0.00085854	0.824941	0.964217
UKB	HCP	BIP	mean diffusivity	MD_PoI2	0.00299964	0.449509	0.670538
UKB	HCP	MDD	mean diffusivity	MD_PoI2	0.00961276	0.0145036	0.035406
UKB	HCP	SCZ	mean diffusivity	MD_PoI2	0.00831275	0.0495254	0.290693
UKB	HCP	ADHD	mean diffusivity	MD_TA2	-0.000483	0.911408	0.936556
UKB	HCP	ANX	mean diffusivity	MD_TA2	0.00837202	0.041117	0.0913712
UKB	HCP	ASD	mean diffusivity	MD_TA2	0.00285198	0.49114	0.841678
UKB	HCP	BIP	mean diffusivity	MD_TA2	0.00263845	0.533345	0.732393
UKB	HCP	MDD	mean diffusivity	MD_TA2	0.0113376	0.00694118	0.0194209
UKB	HCP	SCZ	mean diffusivity	MD_TA2	0.00163609	0.717182	0.898395
UKB	HCP	ADHD	mean diffusivity	MD_FOP4	0.00695905	0.0536876	0.0982756
UKB	HCP	ANX	mean diffusivity	MD_FOP4	0.015073	9.67e-06	9.53753e-05
UKB	HCP	ASD	mean diffusivity	MD_FOP4	0.00217505	0.527606	0.85362
UKB	HCP	BIP	mean diffusivity	MD_FOP4	0.00597583	0.0892999	0.27375
UKB	HCP	MDD	mean diffusivity	MD_FOP4	0.0133911	0.00012243	0.000699943
UKB	HCP	SCZ	mean diffusivity	MD_FOP4	0.0106165	0.00469495	0.0947766
UKB	HCP	ADHD	mean diffusivity	MD_MI	0.00442031	0.230645	0.33144
UKB	HCP	ANX	mean diffusivity	MD_MI	0.0154311	9.38e-06	9.33677e-05
UKB	HCP	ASD	mean diffusivity	MD_MI	0.00251264	0.475324	0.838049
UKB	HCP	BIP	mean diffusivity	MD_MI	0.00334546	0.351667	0.587423
UKB	HCP	MDD	mean diffusivity	MD_MI	0.0119649	0.00078015	0.00313803
UKB	HCP	SCZ	mean diffusivity	MD_MI	0.0129141	0.000768	0.0409423
UKB	HCP	ADHD	mean diffusivity	MD_Pir	0.00219326	0.605135	0.703115
UKB	HCP	ANX	mean diffusivity	MD_Pir	0.0102204	0.0107745	0.0317503
UKB	HCP	ASD	mean diffusivity	MD_Pir	0.00517423	0.201426	0.589703
UKB	HCP	BIP	mean diffusivity	MD_Pir	0.00622747	0.132114	0.343814
UKB	HCP	MDD	mean diffusivity	MD_Pir	0.0138871	0.00070489	0.00285124
UKB	HCP	SCZ	mean diffusivity	MD_Pir	0.0120739	0.00626161	0.106635
UKB	HCP	ADHD	mean diffusivity	MD_AVI	0.00792463	0.0368733	0.0728029
UKB	HCP	ANX	mean diffusivity	MD_AVI	0.0152923	2e-05	0.00017561
UKB	HCP	ASD	mean diffusivity	MD_AVI	0.00524996	0.147392	0.529436
UKB	HCP	BIP	mean diffusivity	MD_AVI	0.00463472	0.210145	0.446326
UKB	HCP	MDD	mean diffusivity	MD_AVI	0.0141749	0.0001114	0.00064338
UKB	HCP	SCZ	mean diffusivity	MD_AVI	0.0146752	0.00020452	0.0254978
UKB	HCP	ADHD	mean diffusivity	MD_AAIC	0.00798608	0.0546384	0.0998469
UKB	HCP	ANX	mean diffusivity	MD_AAIC	0.0113486	0.00384232	0.0139495
UKB	HCP	ASD	mean diffusivity	MD_AAIC	0.00937435	0.0181367	0.193203
UKB	HCP	BIP	mean diffusivity	MD_AAIC	-0.0013237	0.743855	0.861978
UKB	HCP	MDD	mean diffusivity	MD_AAIC	0.0137499	0.00061538	0.00254153
UKB	HCP	SCZ	mean diffusivity	MD_AAIC	0.0123291	0.00437871	0.0918254
UKB	HCP	ADHD	mean diffusivity	MD_FOP1	0.00545983	0.139829	0.218864
UKB	HCP	ANX	mean diffusivity	MD_FOP1	0.0106974	0.0021965	0.00891812
UKB	HCP	ASD	mean diffusivity	MD_FOP1	0.00320659	0.363658	0.761145
UKB	HCP	BIP	mean diffusivity	MD_FOP1	-0.0015201	0.67316	0.821564
UKB	HCP	MDD	mean diffusivity	MD_FOP1	0.00624911	0.0802867	0.147215
UKB	HCP	SCZ	mean diffusivity	MD_FOP1	0.00144002	0.708423	0.894817
UKB	HCP	ADHD	mean diffusivity	MD_FOP3	-0.0034773	0.34113	0.454559
UKB	HCP	ANX	mean diffusivity	MD_FOP3	0.00445445	0.196538	0.307403
UKB	HCP	ASD	mean diffusivity	MD_FOP3	0.0015325	0.660287	0.899823
UKB	HCP	BIP	mean diffusivity	MD_FOP3	0.00856505	0.0161677	0.0994934
UKB	HCP	MDD	mean diffusivity	MD_FOP3	0.003358	0.34151	0.460175
UKB	HCP	SCZ	mean diffusivity	MD_FOP3	0.00792881	0.0370207	0.251187
UKB	HCP	ADHD	mean diffusivity	MD_FOP2	-0.002922	0.422145	0.531372
UKB	HCP	ANX	mean diffusivity	MD_FOP2	0.00429445	0.211818	0.325179
UKB	HCP	ASD	mean diffusivity	MD_FOP2	-0.0020076	0.563444	0.871805
UKB	HCP	BIP	mean diffusivity	MD_FOP2	0.00268138	0.449357	0.670538
UKB	HCP	MDD	mean diffusivity	MD_FOP2	0.00187123	0.59443	0.691971
UKB	HCP	SCZ	mean diffusivity	MD_FOP2	0.00388	0.305935	0.636015
UKB	HCP	ADHD	mean diffusivity	MD_PFt	-0.0041818	0.262477	0.367232
UKB	HCP	ANX	mean diffusivity	MD_PFt	0.0019126	0.587437	0.687359
UKB	HCP	ASD	mean diffusivity	MD_PFt	-0.0019674	0.580758	0.873072
UKB	HCP	BIP	mean diffusivity	MD_PFt	0.00815724	0.0248831	0.130773
UKB	HCP	MDD	mean diffusivity	MD_PFt	0.00338118	0.348372	0.46686
UKB	HCP	SCZ	mean diffusivity	MD_PFt	0.00079733	0.837396	0.954506
UKB	HCP	ADHD	mean diffusivity	MD_AIP	-0.0141428	0.00019706	0.000758734
UKB	HCP	ANX	mean diffusivity	MD_AIP	-0.0002635	0.941476	0.95924
UKB	HCP	ASD	mean diffusivity	MD_AIP	-0.0024678	0.496185	0.841678
UKB	HCP	BIP	mean diffusivity	MD_AIP	0.00811278	0.0285327	0.142664
UKB	HCP	MDD	mean diffusivity	MD_AIP	-0.0062472	0.0889443	0.158777
UKB	HCP	SCZ	mean diffusivity	MD_AIP	0.0035672	0.367122	0.685628
UKB	HCP	ADHD	mean diffusivity	MD_EC	-0.0094275	0.0333818	0.0670742
UKB	HCP	ANX	mean diffusivity	MD_EC	-0.0024194	0.563362	0.666056
UKB	HCP	ASD	mean diffusivity	MD_EC	-0.0077659	0.0663823	0.36578
UKB	HCP	BIP	mean diffusivity	MD_EC	0.00206844	0.631999	0.796452
UKB	HCP	MDD	mean diffusivity	MD_EC	-0.0005209	0.903197	0.932555
UKB	HCP	SCZ	mean diffusivity	MD_EC	0.00273438	0.553452	0.812683
UKB	HCP	ADHD	mean diffusivity	MD_PreS	0.00064954	0.884069	0.91675
UKB	HCP	ANX	mean diffusivity	MD_PreS	0.00555011	0.187331	0.296436
UKB	HCP	ASD	mean diffusivity	MD_PreS	-0.000742	0.861489	0.978552
UKB	HCP	BIP	mean diffusivity	MD_PreS	-0.0053987	0.213664	0.449885
UKB	HCP	MDD	mean diffusivity	MD_PreS	0.002219	0.60614	0.702394
UKB	HCP	SCZ	mean diffusivity	MD_PreS	-0.0023349	0.614668	0.85375
UKB	HCP	ADHD	mean diffusivity	MD_H	-0.0058018	0.14286	0.222799
UKB	HCP	ANX	mean diffusivity	MD_H	0.00178924	0.632368	0.725393
UKB	HCP	ASD	mean diffusivity	MD_H	-0.00221	0.558787	0.869049
UKB	HCP	BIP	mean diffusivity	MD_H	-0.0011568	0.76408	0.87139
UKB	HCP	MDD	mean diffusivity	MD_H	-0.0038857	0.309253	0.425469
UKB	HCP	SCZ	mean diffusivity	MD_H	0.0072189	0.0799348	0.358439
UKB	HCP	ADHD	mean diffusivity	MD_ProS	-0.007216	0.0629897	0.112724
UKB	HCP	ANX	mean diffusivity	MD_ProS	-0.0048742	0.183655	0.292763
UKB	HCP	ASD	mean diffusivity	MD_ProS	0.0102791	0.00551673	0.128131
UKB	HCP	BIP	mean diffusivity	MD_ProS	-0.0006189	0.870073	0.935935
UKB	HCP	MDD	mean diffusivity	MD_ProS	-0.003175	0.397295	0.518626
UKB	HCP	SCZ	mean diffusivity	MD_ProS	0.00448722	0.266885	0.611896
UKB	HCP	ADHD	mean diffusivity	MD_PeEc	-0.0016435	0.682473	0.7642
UKB	HCP	ANX	mean diffusivity	MD_PeEc	0.00022508	0.952695	0.966141
UKB	HCP	ASD	mean diffusivity	MD_PeEc	-0.0048776	0.20344	0.592223
UKB	HCP	BIP	mean diffusivity	MD_PeEc	0.00103011	0.792147	0.889775
UKB	HCP	MDD	mean diffusivity	MD_PeEc	0.00650162	0.0934629	0.164935
UKB	HCP	SCZ	mean diffusivity	MD_PeEc	0.00206877	0.620811	0.856746
UKB	HCP	ADHD	mean diffusivity	MD_STGa	0.00274168	0.537664	0.641987
UKB	HCP	ANX	mean diffusivity	MD_STGa	0.0082636	0.0493412	0.106477
UKB	HCP	ASD	mean diffusivity	MD_STGa	-0.0054385	0.200498	0.589703
UKB	HCP	BIP	mean diffusivity	MD_STGa	0.00153106	0.724432	0.853668
UKB	HCP	MDD	mean diffusivity	MD_STGa	0.00915837	0.0334737	0.0710247
UKB	HCP	SCZ	mean diffusivity	MD_STGa	0.00214992	0.642596	0.868047
UKB	HCP	ADHD	mean diffusivity	MD_PBelt	0.00070691	0.843523	0.888785
UKB	HCP	ANX	mean diffusivity	MD_PBelt	0.00650636	0.0544489	0.113742
UKB	HCP	ASD	mean diffusivity	MD_PBelt	0.00958724	0.00503635	0.123619
UKB	HCP	BIP	mean diffusivity	MD_PBelt	-0.0012098	0.72846	0.854258
UKB	HCP	MDD	mean diffusivity	MD_PBelt	0.00509254	0.140441	0.226045
UKB	HCP	SCZ	mean diffusivity	MD_PBelt	0.00403396	0.279267	0.620559
UKB	HCP	ADHD	mean diffusivity	MD_A5	-0.0010192	0.788895	0.845245
UKB	HCP	ANX	mean diffusivity	MD_A5	0.00496284	0.16747	0.273627
UKB	HCP	ASD	mean diffusivity	MD_A5	-0.0015926	0.661143	0.899931
UKB	HCP	BIP	mean diffusivity	MD_A5	-2.19e-05	0.995295	0.997079
UKB	HCP	MDD	mean diffusivity	MD_A5	0.00432163	0.24013	0.346018
UKB	HCP	SCZ	mean diffusivity	MD_A5	0.00209684	0.59665	0.840568
UKB	HCP	ADHD	mean diffusivity	MD_PHA1	-0.0014138	0.737219	0.809554
UKB	HCP	ANX	mean diffusivity	MD_PHA1	-0.0028769	0.46969	0.584744
UKB	HCP	ASD	mean diffusivity	MD_PHA1	0.0031631	0.431544	0.811258
UKB	HCP	BIP	mean diffusivity	MD_PHA1	0.0015701	0.702119	0.837762
UKB	HCP	MDD	mean diffusivity	MD_PHA1	0.00681231	0.0942197	0.165863
UKB	HCP	SCZ	mean diffusivity	MD_PHA1	-0.0053023	0.226818	0.57101
UKB	HCP	ADHD	mean diffusivity	MD_PHA3	-0.0009543	0.807737	0.860736
UKB	HCP	ANX	mean diffusivity	MD_PHA3	-0.0050942	0.1693	0.275782
UKB	HCP	ASD	mean diffusivity	MD_PHA3	0.00750455	0.0449588	0.296975
UKB	HCP	BIP	mean diffusivity	MD_PHA3	0.0039872	0.296289	0.534036
UKB	HCP	MDD	mean diffusivity	MD_PHA3	-0.0026991	0.475711	0.59573
UKB	HCP	SCZ	mean diffusivity	MD_PHA3	-0.002811	0.491242	0.779635
UKB	HCP	ADHD	mean diffusivity	MD_STSda	-0.0041873	0.264301	0.369508
UKB	HCP	ANX	mean diffusivity	MD_STSda	-0.0025496	0.471853	0.58676
UKB	HCP	ASD	mean diffusivity	MD_STSda	0.00748547	0.0365471	0.271911
UKB	HCP	BIP	mean diffusivity	MD_STSda	0.00224938	0.538801	0.738458
UKB	HCP	MDD	mean diffusivity	MD_STSda	0.00462963	0.201846	0.300254
UKB	HCP	SCZ	mean diffusivity	MD_STSda	0.00461504	0.237272	0.581075
UKB	HCP	ADHD	mean diffusivity	MD_STSdp	-0.0117848	0.00154693	0.00479393
UKB	HCP	ANX	mean diffusivity	MD_STSdp	-0.0088133	0.0122461	0.0351749
UKB	HCP	ASD	mean diffusivity	MD_STSdp	0.00231988	0.513953	0.843872
UKB	HCP	BIP	mean diffusivity	MD_STSdp	0.00210055	0.562711	0.753882
UKB	HCP	MDD	mean diffusivity	MD_STSdp	-0.0097227	0.00686533	0.0192586
UKB	HCP	SCZ	mean diffusivity	MD_STSdp	0.00074531	0.847553	0.957635
UKB	HCP	ADHD	mean diffusivity	MD_STSvp	-0.0114174	0.00208406	0.00623486
UKB	HCP	ANX	mean diffusivity	MD_STSvp	-0.0074676	0.0331062	0.0770574
UKB	HCP	ASD	mean diffusivity	MD_STSvp	0.00385087	0.276898	0.67735
UKB	HCP	BIP	mean diffusivity	MD_STSvp	-5.75e-05	0.987317	0.993295
UKB	HCP	MDD	mean diffusivity	MD_STSvp	-0.0075721	0.0345741	0.072646
UKB	HCP	SCZ	mean diffusivity	MD_STSvp	-0.0015542	0.687438	0.88751
UKB	HCP	ADHD	mean diffusivity	MD_TGd	0.00642446	0.122069	0.195745
UKB	HCP	ANX	mean diffusivity	MD_TGd	0.0108127	0.00590387	0.01971
UKB	HCP	ASD	mean diffusivity	MD_TGd	-0.0017677	0.656091	0.898072
UKB	HCP	BIP	mean diffusivity	MD_TGd	0.00701302	0.0831729	0.261843
UKB	HCP	MDD	mean diffusivity	MD_TGd	0.0154205	0.00012249	0.000699943
UKB	HCP	SCZ	mean diffusivity	MD_TGd	0.00599751	0.165711	0.490323
UKB	HCP	ADHD	mean diffusivity	MD_TE1a	0.00970175	0.0129217	0.0300117
UKB	HCP	ANX	mean diffusivity	MD_TE1a	0.00785865	0.0330752	0.0770574
UKB	HCP	ASD	mean diffusivity	MD_TE1a	-0.0001955	0.958155	0.988139
UKB	HCP	BIP	mean diffusivity	MD_TE1a	-0.0001326	0.972219	0.98757
UKB	HCP	MDD	mean diffusivity	MD_TE1a	0.00656428	0.0820081	0.148703
UKB	HCP	SCZ	mean diffusivity	MD_TE1a	0.00631772	0.119945	0.424329
UKB	HCP	ADHD	mean diffusivity	MD_TE1p	-0.0086378	0.0203704	0.0443998
UKB	HCP	ANX	mean diffusivity	MD_TE1p	-0.007412	0.035148	0.0807764
UKB	HCP	ASD	mean diffusivity	MD_TE1p	0.00495475	0.163401	0.544193
UKB	HCP	BIP	mean diffusivity	MD_TE1p	-0.0051018	0.158881	0.380469
UKB	HCP	MDD	mean diffusivity	MD_TE1p	-0.0109057	0.00238323	0.00808128
UKB	HCP	SCZ	mean diffusivity	MD_TE1p	-0.0033898	0.382091	0.696735
UKB	HCP	ADHD	mean diffusivity	MD_TE2a	0.00213478	0.579602	0.680033
UKB	HCP	ANX	mean diffusivity	MD_TE2a	0.00064996	0.858396	0.900503
UKB	HCP	ASD	mean diffusivity	MD_TE2a	0.00306608	0.40479	0.796251
UKB	HCP	BIP	mean diffusivity	MD_TE2a	0.00267035	0.476457	0.689314
UKB	HCP	MDD	mean diffusivity	MD_TE2a	-0.0037749	0.310175	0.426195
UKB	HCP	SCZ	mean diffusivity	MD_TE2a	0.00858361	0.0324602	0.231585
UKB	HCP	ADHD	mean diffusivity	MD_TF	-0.0017017	0.652186	0.740264
UKB	HCP	ANX	mean diffusivity	MD_TF	0.00204871	0.565728	0.667016
UKB	HCP	ASD	mean diffusivity	MD_TF	0.00488588	0.175178	0.554815
UKB	HCP	BIP	mean diffusivity	MD_TF	0.00337177	0.358965	0.588281
UKB	HCP	MDD	mean diffusivity	MD_TF	-3.32e-05	0.992736	0.993656
UKB	HCP	SCZ	mean diffusivity	MD_TF	0.00018953	0.961538	0.988752
UKB	HCP	ADHD	mean diffusivity	MD_TE2p	-0.0040563	0.301381	0.409423
UKB	HCP	ANX	mean diffusivity	MD_TE2p	-0.0033723	0.363144	0.484791
UKB	HCP	ASD	mean diffusivity	MD_TE2p	0.0100031	0.00761716	0.145602
UKB	HCP	BIP	mean diffusivity	MD_TE2p	0.00048402	0.899156	0.948792
UKB	HCP	MDD	mean diffusivity	MD_TE2p	-0.00786	0.0379297	0.0783252
UKB	HCP	SCZ	mean diffusivity	MD_TE2p	-0.0005848	0.886188	0.967495
UKB	HCP	ADHD	mean diffusivity	MD_PHT	-0.013646	0.00028819	0.00107511
UKB	HCP	ANX	mean diffusivity	MD_PHT	-0.007368	0.0382632	0.0865431
UKB	HCP	ASD	mean diffusivity	MD_PHT	0.00244762	0.495873	0.841678
UKB	HCP	BIP	mean diffusivity	MD_PHT	-0.0054249	0.138592	0.350492
UKB	HCP	MDD	mean diffusivity	MD_PHT	-0.0135625	0.0001882	0.000967886
UKB	HCP	SCZ	mean diffusivity	MD_PHT	-0.0030005	0.443938	0.744492
UKB	HCP	ADHD	mean diffusivity	MD_PH	-0.0102683	0.00642692	0.0163705
UKB	HCP	ANX	mean diffusivity	MD_PH	-0.0098253	0.0057938	0.0194628
UKB	HCP	ASD	mean diffusivity	MD_PH	0.00494718	0.169089	0.548635
UKB	HCP	BIP	mean diffusivity	MD_PH	-0.0039132	0.286343	0.527732
UKB	HCP	MDD	mean diffusivity	MD_PH	-0.0130856	0.00032203	0.00147997
UKB	HCP	SCZ	mean diffusivity	MD_PH	-0.0041047	0.295535	0.629089
UKB	HCP	ADHD	mean diffusivity	MD_TPOJ1	-0.010418	0.00367857	0.0100962
UKB	HCP	ANX	mean diffusivity	MD_TPOJ1	-0.005404	0.110818	0.200474
UKB	HCP	ASD	mean diffusivity	MD_TPOJ1	0.00509555	0.13669	0.50834
UKB	HCP	BIP	mean diffusivity	MD_TPOJ1	0.00303936	0.384525	0.612764
UKB	HCP	MDD	mean diffusivity	MD_TPOJ1	-0.0089219	0.00999803	0.0262403
UKB	HCP	SCZ	mean diffusivity	MD_TPOJ1	0.00014675	0.968654	0.992078
UKB	HCP	ADHD	mean diffusivity	MD_TPOJ2	-0.0105823	0.00432504	0.011634
UKB	HCP	ANX	mean diffusivity	MD_TPOJ2	-0.0072035	0.0397745	0.0891489
UKB	HCP	ASD	mean diffusivity	MD_TPOJ2	0.0022525	0.524504	0.851826
UKB	HCP	BIP	mean diffusivity	MD_TPOJ2	-0.0006479	0.85746	0.928377
UKB	HCP	MDD	mean diffusivity	MD_TPOJ2	-0.0126199	0.00041504	0.00183706
UKB	HCP	SCZ	mean diffusivity	MD_TPOJ2	-0.000854	0.824957	0.951745
UKB	HCP	ADHD	mean diffusivity	MD_TPOJ3	-0.0113345	0.00262679	0.00756516
UKB	HCP	ANX	mean diffusivity	MD_TPOJ3	-0.0028666	0.42072	0.53964
UKB	HCP	ASD	mean diffusivity	MD_TPOJ3	0.00441879	0.219241	0.608691
UKB	HCP	BIP	mean diffusivity	MD_TPOJ3	-0.0010306	0.778839	0.880781
UKB	HCP	MDD	mean diffusivity	MD_TPOJ3	-0.0072643	0.0458422	0.0915996
UKB	HCP	SCZ	mean diffusivity	MD_TPOJ3	-0.0033537	0.392634	0.700447
UKB	HCP	ADHD	mean diffusivity	MD_DVT	-0.0160502	3.69e-05	0.000160048
UKB	HCP	ANX	mean diffusivity	MD_DVT	-0.0101083	0.00593732	0.0197746
UKB	HCP	ASD	mean diffusivity	MD_DVT	0.00062438	0.866434	0.979841
UKB	HCP	BIP	mean diffusivity	MD_DVT	-0.0037092	0.328291	0.568546
UKB	HCP	MDD	mean diffusivity	MD_DVT	-0.0105693	0.00495986	0.0145759
UKB	HCP	SCZ	mean diffusivity	MD_DVT	-0.0040737	0.314304	0.645952
UKB	HCP	ADHD	mean diffusivity	MD_PGp	-0.014161	0.00034232	0.00125537
UKB	HCP	ANX	mean diffusivity	MD_PGp	-0.0043735	0.241662	0.357773
UKB	HCP	ASD	mean diffusivity	MD_PGp	0.00044989	0.905129	0.986868
UKB	HCP	BIP	mean diffusivity	MD_PGp	-0.0082998	0.031133	0.149438
UKB	HCP	MDD	mean diffusivity	MD_PGp	-0.0128899	0.00073724	0.00297652
UKB	HCP	SCZ	mean diffusivity	MD_PGp	-0.006673	0.104943	0.395962
UKB	HCP	ADHD	mean diffusivity	MD_IP2	-0.0100593	0.00950521	0.0230688
UKB	HCP	ANX	mean diffusivity	MD_IP2	3.35e-05	0.992707	0.995631
UKB	HCP	ASD	mean diffusivity	MD_IP2	0.00014542	0.968672	0.988607
UKB	HCP	BIP	mean diffusivity	MD_IP2	0.00158748	0.674634	0.821854
UKB	HCP	MDD	mean diffusivity	MD_IP2	-0.0057635	0.124196	0.205409
UKB	HCP	SCZ	mean diffusivity	MD_IP2	-0.0009127	0.821175	0.949031
UKB	HCP	ADHD	mean diffusivity	MD_IP1	-0.0134866	0.00075316	0.002534
UKB	HCP	ANX	mean diffusivity	MD_IP1	-0.0104185	0.00586555	0.0196124
UKB	HCP	ASD	mean diffusivity	MD_IP1	-0.0008508	0.823788	0.964217
UKB	HCP	BIP	mean diffusivity	MD_IP1	0.00221493	0.570442	0.758249
UKB	HCP	MDD	mean diffusivity	MD_IP1	-0.0173795	7.07e-06	6.61091e-05
UKB	HCP	SCZ	mean diffusivity	MD_IP1	-0.003559	0.393075	0.700447
UKB	HCP	ADHD	mean diffusivity	MD_IP0	-0.0150646	9.52e-05	0.000388718
UKB	HCP	ANX	mean diffusivity	MD_IP0	-0.0093443	0.0103939	0.0308814
UKB	HCP	ASD	mean diffusivity	MD_IP0	0.00061577	0.86729	0.980102
UKB	HCP	BIP	mean diffusivity	MD_IP0	-0.0006855	0.855555	0.927945
UKB	HCP	MDD	mean diffusivity	MD_IP0	-0.0151022	5.21e-05	0.000348409
UKB	HCP	SCZ	mean diffusivity	MD_IP0	-0.0043046	0.284142	0.620559
UKB	HCP	ADHD	mean diffusivity	MD_PFop	-0.004712	0.204277	0.300162
UKB	HCP	ANX	mean diffusivity	MD_PFop	0.00232571	0.507139	0.615087
UKB	HCP	ASD	mean diffusivity	MD_PFop	0.00134487	0.704285	0.913001
UKB	HCP	BIP	mean diffusivity	MD_PFop	0.00210741	0.559643	0.751292
UKB	HCP	MDD	mean diffusivity	MD_PFop	0.00060555	0.865733	0.90633
UKB	HCP	SCZ	mean diffusivity	MD_PFop	0.00274134	0.478058	0.768382
UKB	HCP	ADHD	mean diffusivity	MD_PF	-0.0046153	0.209276	0.305843
UKB	HCP	ANX	mean diffusivity	MD_PF	0.0009062	0.794121	0.852915
UKB	HCP	ASD	mean diffusivity	MD_PF	0.00206964	0.555344	0.868138
UKB	HCP	BIP	mean diffusivity	MD_PF	0.00591401	0.0985595	0.294747
UKB	HCP	MDD	mean diffusivity	MD_PF	-0.0056522	0.111313	0.189075
UKB	HCP	SCZ	mean diffusivity	MD_PF	0.00390045	0.308096	0.639277
UKB	HCP	ADHD	mean diffusivity	MD_PFm	-0.0074073	0.0478674	0.0896736
UKB	HCP	ANX	mean diffusivity	MD_PFm	-0.0040446	0.252771	0.371419
UKB	HCP	ASD	mean diffusivity	MD_PFm	0.0020621	0.563955	0.871971
UKB	HCP	BIP	mean diffusivity	MD_PFm	0.00258366	0.479049	0.690841
UKB	HCP	MDD	mean diffusivity	MD_PFm	-0.0072833	0.0441249	0.0891579
UKB	HCP	SCZ	mean diffusivity	MD_PFm	-0.0017152	0.659926	0.87716
UKB	HCP	ADHD	mean diffusivity	MD_PGi	-0.0106925	0.00300809	0.00849343
UKB	HCP	ANX	mean diffusivity	MD_PGi	-0.0059019	0.0830243	0.160836
UKB	HCP	ASD	mean diffusivity	MD_PGi	0.00317361	0.35619	0.755842
UKB	HCP	BIP	mean diffusivity	MD_PGi	0.0019668	0.575445	0.761618
UKB	HCP	MDD	mean diffusivity	MD_PGi	-0.0076269	0.0284396	0.062181
UKB	HCP	SCZ	mean diffusivity	MD_PGi	-0.0012521	0.738598	0.906976
UKB	HCP	ADHD	mean diffusivity	MD_PGs	-0.0119848	0.00184845	0.00561554
UKB	HCP	ANX	mean diffusivity	MD_PGs	-0.0064983	0.0739512	0.145876
UKB	HCP	ASD	mean diffusivity	MD_PGs	-0.0006714	0.855034	0.976664
UKB	HCP	BIP	mean diffusivity	MD_PGs	-0.000436	0.907429	0.952424
UKB	HCP	MDD	mean diffusivity	MD_PGs	-0.0112631	0.00244517	0.00825245
UKB	HCP	SCZ	mean diffusivity	MD_PGs	-0.0032034	0.424158	0.724443
UKB	HCP	ADHD	mean diffusivity	MD_V6A	-0.0196853	4.38e-06	2.26878e-05
UKB	HCP	ANX	mean diffusivity	MD_V6A	-0.0108741	0.00724205	0.0232089
UKB	HCP	ASD	mean diffusivity	MD_V6A	-0.0044722	0.274493	0.673244
UKB	HCP	BIP	mean diffusivity	MD_V6A	-0.0122601	0.00334697	0.0350944
UKB	HCP	MDD	mean diffusivity	MD_V6A	-0.0154359	0.00019469	0.000991817
UKB	HCP	SCZ	mean diffusivity	MD_V6A	-0.007992	0.0733353	0.353581
UKB	HCP	ADHD	mean diffusivity	MD_VMV1	-0.0003752	0.930788	0.952798
UKB	HCP	ANX	mean diffusivity	MD_VMV1	-0.0017225	0.67294	0.759969
UKB	HCP	ASD	mean diffusivity	MD_VMV1	0.00702417	0.0884068	0.411902
UKB	HCP	BIP	mean diffusivity	MD_VMV1	0.00626401	0.136396	0.348529
UKB	HCP	MDD	mean diffusivity	MD_VMV1	0.00176107	0.672858	0.756965
UKB	HCP	SCZ	mean diffusivity	MD_VMV1	-0.0109847	0.0145567	0.157925
UKB	HCP	ADHD	mean diffusivity	MD_VMV3	-0.0031588	0.41153	0.522885
UKB	HCP	ANX	mean diffusivity	MD_VMV3	-0.0022127	0.542589	0.648225
UKB	HCP	ASD	mean diffusivity	MD_VMV3	0.00827387	0.0242061	0.223186
UKB	HCP	BIP	mean diffusivity	MD_VMV3	0.00592125	0.113517	0.316792
UKB	HCP	MDD	mean diffusivity	MD_VMV3	-0.0036739	0.321906	0.439518
UKB	HCP	SCZ	mean diffusivity	MD_VMV3	-0.0028512	0.476596	0.767416
UKB	HCP	ADHD	mean diffusivity	MD_PHA2	-0.0052935	0.196223	0.290302
UKB	HCP	ANX	mean diffusivity	MD_PHA2	-0.0076085	0.0493442	0.106477
UKB	HCP	ASD	mean diffusivity	MD_PHA2	0.00413628	0.29016	0.691009
UKB	HCP	BIP	mean diffusivity	MD_PHA2	0.00357488	0.370151	0.600161
UKB	HCP	MDD	mean diffusivity	MD_PHA2	-0.0080255	0.0425721	0.0869146
UKB	HCP	SCZ	mean diffusivity	MD_PHA2	-0.0054094	0.204694	0.544558
UKB	HCP	ADHD	mean diffusivity	MD_V4t	-0.0134573	0.00068308	0.00231262
UKB	HCP	ANX	mean diffusivity	MD_V4t	-0.0054136	0.148079	0.248138
UKB	HCP	ASD	mean diffusivity	MD_V4t	0.00229002	0.545048	0.862501
UKB	HCP	BIP	mean diffusivity	MD_V4t	-0.004955	0.199049	0.433546
UKB	HCP	MDD	mean diffusivity	MD_V4t	-0.0140296	0.00024564	0.0011817
UKB	HCP	SCZ	mean diffusivity	MD_V4t	-0.0081297	0.0487987	0.289575
UKB	HCP	ADHD	mean diffusivity	MD_FST	-0.0138537	0.00030092	0.00111682
UKB	HCP	ANX	mean diffusivity	MD_FST	-0.0105301	0.00364641	0.013395
UKB	HCP	ASD	mean diffusivity	MD_FST	0.00191131	0.601497	0.884931
UKB	HCP	BIP	mean diffusivity	MD_FST	-0.0062281	0.095554	0.289347
UKB	HCP	MDD	mean diffusivity	MD_FST	-0.0211331	1.15e-08	3.22597e-07
UKB	HCP	SCZ	mean diffusivity	MD_FST	-0.00674	0.091272	0.369871
UKB	HCP	ADHD	mean diffusivity	MD_V3CD	-0.0188248	1.07e-06	6.17968e-06
UKB	HCP	ANX	mean diffusivity	MD_V3CD	-0.0032596	0.371255	0.491704
UKB	HCP	ASD	mean diffusivity	MD_V3CD	-0.003496	0.342646	0.746669
UKB	HCP	BIP	mean diffusivity	MD_V3CD	-0.00424	0.259598	0.499727
UKB	HCP	MDD	mean diffusivity	MD_V3CD	-0.0174755	2.76e-06	2.99578e-05
UKB	HCP	SCZ	mean diffusivity	MD_V3CD	-0.0089325	0.0261922	0.200195
UKB	HCP	ADHD	mean diffusivity	MD_LO3	-0.0117879	0.00248228	0.00721632
UKB	HCP	ANX	mean diffusivity	MD_LO3	-0.000896	0.807648	0.861231
UKB	HCP	ASD	mean diffusivity	MD_LO3	0.00461463	0.214673	0.602119
UKB	HCP	BIP	mean diffusivity	MD_LO3	-0.0050787	0.180602	0.409114
UKB	HCP	MDD	mean diffusivity	MD_LO3	-0.0097025	0.00989704	0.0260703
UKB	HCP	SCZ	mean diffusivity	MD_LO3	-0.0023678	0.559419	0.819217
UKB	HCP	ADHD	mean diffusivity	MD_VMV2	-0.0033278	0.394543	0.507007
UKB	HCP	ANX	mean diffusivity	MD_VMV2	-0.0006188	0.866983	0.907307
UKB	HCP	ASD	mean diffusivity	MD_VMV2	0.00834502	0.0253318	0.227041
UKB	HCP	BIP	mean diffusivity	MD_VMV2	0.00208859	0.582802	0.765725
UKB	HCP	MDD	mean diffusivity	MD_VMV2	-0.0007665	0.838909	0.885651
UKB	HCP	SCZ	mean diffusivity	MD_VMV2	0.00140236	0.730428	0.904594
UKB	HCP	ADHD	mean diffusivity	MD_31pd	-0.0085879	0.0250056	0.0527461
UKB	HCP	ANX	mean diffusivity	MD_31pd	-0.0016808	0.642406	0.73379
UKB	HCP	ASD	mean diffusivity	MD_31pd	0.00339141	0.35386	0.754529
UKB	HCP	BIP	mean diffusivity	MD_31pd	8.45e-05	0.981928	0.990311
UKB	HCP	MDD	mean diffusivity	MD_31pd	-0.0041027	0.267474	0.378104
UKB	HCP	SCZ	mean diffusivity	MD_31pd	-0.0018219	0.647928	0.870599
UKB	HCP	ADHD	mean diffusivity	MD_31a	-0.0007464	0.853878	0.89446
UKB	HCP	ANX	mean diffusivity	MD_31a	0.00350426	0.360022	0.481948
UKB	HCP	ASD	mean diffusivity	MD_31a	0.00454174	0.24039	0.636039
UKB	HCP	BIP	mean diffusivity	MD_31a	0.00017541	0.96454	0.985461
UKB	HCP	MDD	mean diffusivity	MD_31a	0.00580317	0.137884	0.223427
UKB	HCP	SCZ	mean diffusivity	MD_31a	-0.0012812	0.76139	0.91576
UKB	HCP	ADHD	mean diffusivity	MD_VVC	-0.0033787	0.389773	0.502933
UKB	HCP	ANX	mean diffusivity	MD_VVC	-0.0024939	0.501696	0.610515
UKB	HCP	ASD	mean diffusivity	MD_VVC	0.00746265	0.046586	0.301961
UKB	HCP	BIP	mean diffusivity	MD_VVC	-0.0077279	0.0432994	0.180761
UKB	HCP	MDD	mean diffusivity	MD_VVC	-0.0014233	0.707352	0.781526
UKB	HCP	SCZ	mean diffusivity	MD_VVC	-0.0135546	0.00091735	0.0442992
UKB	HCP	ADHD	mean diffusivity	MD_25	0.0100642	0.019548	0.0429977
UKB	HCP	ANX	mean diffusivity	MD_25	0.00942218	0.0206573	0.0535354
UKB	HCP	ASD	mean diffusivity	MD_25	-0.0013316	0.746177	0.932172
UKB	HCP	BIP	mean diffusivity	MD_25	0.00258373	0.538493	0.738458
UKB	HCP	MDD	mean diffusivity	MD_25	0.0147422	0.00039958	0.00178296
UKB	HCP	SCZ	mean diffusivity	MD_25	0.0109076	0.0150767	0.160826
UKB	HCP	ADHD	mean diffusivity	MD_s32	0.00978081	0.0118801	0.0279836
UKB	HCP	ANX	mean diffusivity	MD_s32	0.0168056	4.73e-06	5.34911e-05
UKB	HCP	ASD	mean diffusivity	MD_s32	0.00738268	0.0466921	0.301961
UKB	HCP	BIP	mean diffusivity	MD_s32	0.00796941	0.03543	0.160343
UKB	HCP	MDD	mean diffusivity	MD_s32	0.0163242	1.4e-05	0.000118125
UKB	HCP	SCZ	mean diffusivity	MD_s32	0.0104519	0.0098263	0.126648
UKB	HCP	ADHD	mean diffusivity	MD_pOFC	0.0120422	0.0074128	0.0184466
UKB	HCP	ANX	mean diffusivity	MD_pOFC	0.00413501	0.33021	0.451999
UKB	HCP	ASD	mean diffusivity	MD_pOFC	0.00379428	0.376494	0.774501
UKB	HCP	BIP	mean diffusivity	MD_pOFC	-0.0131279	0.00275061	0.0309444
UKB	HCP	MDD	mean diffusivity	MD_pOFC	0.00570732	0.189084	0.285012
UKB	HCP	SCZ	mean diffusivity	MD_pOFC	-0.002268	0.628117	0.860871
UKB	HCP	ADHD	mean diffusivity	MD_PoI1	-0.0038662	0.326044	0.437649
UKB	HCP	ANX	mean diffusivity	MD_PoI1	0.0102564	0.0058099	0.0194866
UKB	HCP	ASD	mean diffusivity	MD_PoI1	-0.0006146	0.870081	0.980102
UKB	HCP	BIP	mean diffusivity	MD_PoI1	0.00505391	0.188129	0.419358
UKB	HCP	MDD	mean diffusivity	MD_PoI1	0.00798114	0.0360503	0.0749457
UKB	HCP	SCZ	mean diffusivity	MD_PoI1	0.00699582	0.0877692	0.364838
UKB	HCP	ADHD	mean diffusivity	MD_Ig	-0.004052	0.240484	0.343095
UKB	HCP	ANX	mean diffusivity	MD_Ig	0.00511714	0.116608	0.20885
UKB	HCP	ASD	mean diffusivity	MD_Ig	0.00051487	0.875831	0.980532
UKB	HCP	BIP	mean diffusivity	MD_Ig	0.0024157	0.472611	0.686048
UKB	HCP	MDD	mean diffusivity	MD_Ig	0.00012492	0.970115	0.980372
UKB	HCP	SCZ	mean diffusivity	MD_Ig	0.00536797	0.135247	0.447076
UKB	HCP	ADHD	mean diffusivity	MD_FOP5	0.00726481	0.0514446	0.0952188
UKB	HCP	ANX	mean diffusivity	MD_FOP5	0.0160625	5.13e-06	5.68246e-05
UKB	HCP	ASD	mean diffusivity	MD_FOP5	0.00092645	0.794709	0.95365
UKB	HCP	BIP	mean diffusivity	MD_FOP5	0.00723369	0.0464028	0.18813
UKB	HCP	MDD	mean diffusivity	MD_FOP5	0.0101762	0.00471661	0.0139943
UKB	HCP	SCZ	mean diffusivity	MD_FOP5	0.0166911	1.71e-05	0.0104544
UKB	HCP	ADHD	mean diffusivity	MD_p10p	0.0136174	0.00061062	0.00209024
UKB	HCP	ANX	mean diffusivity	MD_p10p	0.0179136	1.83e-06	2.33893e-05
UKB	HCP	ASD	mean diffusivity	MD_p10p	0.00011148	0.976559	0.991902
UKB	HCP	BIP	mean diffusivity	MD_p10p	0.00633633	0.10162	0.299046
UKB	HCP	MDD	mean diffusivity	MD_p10p	0.0181861	2.14e-06	2.43284e-05
UKB	HCP	SCZ	mean diffusivity	MD_p10p	0.00593589	0.151377	0.465738
UKB	HCP	ADHD	mean diffusivity	MD_p47r	0.0131487	0.00094962	0.00310785
UKB	HCP	ANX	mean diffusivity	MD_p47r	0.0154813	3.79e-05	0.000312458
UKB	HCP	ASD	mean diffusivity	MD_p47r	0.0016644	0.661199	0.899931
UKB	HCP	BIP	mean diffusivity	MD_p47r	0.00713453	0.065691	0.227757
UKB	HCP	MDD	mean diffusivity	MD_p47r	0.0133457	0.00051498	0.00220089
UKB	HCP	SCZ	mean diffusivity	MD_p47r	0.0162571	8.66e-05	0.020784
UKB	HCP	ADHD	mean diffusivity	MD_TGv	-0.0019801	0.624708	0.719664
UKB	HCP	ANX	mean diffusivity	MD_TGv	0.00259635	0.497144	0.606341
UKB	HCP	ASD	mean diffusivity	MD_TGv	-0.0004129	0.914913	0.986868
UKB	HCP	BIP	mean diffusivity	MD_TGv	0.00094004	0.811275	0.901708
UKB	HCP	MDD	mean diffusivity	MD_TGv	0.00115869	0.766685	0.829679
UKB	HCP	SCZ	mean diffusivity	MD_TGv	0.00216124	0.607934	0.849927
UKB	HCP	ADHD	mean diffusivity	MD_MBelt	0.0040821	0.272902	0.37908
UKB	HCP	ANX	mean diffusivity	MD_MBelt	0.00883629	0.0119942	0.0345895
UKB	HCP	ASD	mean diffusivity	MD_MBelt	-0.0012099	0.733586	0.927448
UKB	HCP	BIP	mean diffusivity	MD_MBelt	0.00097648	0.787537	0.885979
UKB	HCP	MDD	mean diffusivity	MD_MBelt	0.0084616	0.01849	0.0432703
UKB	HCP	SCZ	mean diffusivity	MD_MBelt	0.00398234	0.304257	0.636015
UKB	HCP	ADHD	mean diffusivity	MD_LBelt	0.00990713	0.00698271	0.0174973
UKB	HCP	ANX	mean diffusivity	MD_LBelt	0.00828013	0.0170119	0.0458177
UKB	HCP	ASD	mean diffusivity	MD_LBelt	0.00784448	0.0252424	0.227041
UKB	HCP	BIP	mean diffusivity	MD_LBelt	-0.0017559	0.623041	0.789289
UKB	HCP	MDD	mean diffusivity	MD_LBelt	0.00627428	0.0764528	0.141749
UKB	HCP	SCZ	mean diffusivity	MD_LBelt	0.0091672	0.0165061	0.165829
UKB	HCP	ADHD	mean diffusivity	MD_A4	0.00229831	0.549797	0.652506
UKB	HCP	ANX	mean diffusivity	MD_A4	0.00659924	0.069096	0.138379
UKB	HCP	ASD	mean diffusivity	MD_A4	-0.0001167	0.974622	0.99108
UKB	HCP	BIP	mean diffusivity	MD_A4	-0.0036035	0.335659	0.573594
UKB	HCP	MDD	mean diffusivity	MD_A4	0.00336872	0.364005	0.483252
UKB	HCP	SCZ	mean diffusivity	MD_A4	0.0025086	0.530622	0.802622
UKB	HCP	ADHD	mean diffusivity	MD_STSva	-0.0072351	0.0583584	0.105573
UKB	HCP	ANX	mean diffusivity	MD_STSva	-0.0081004	0.0249216	0.0618033
UKB	HCP	ASD	mean diffusivity	MD_STSva	0.0051915	0.154842	0.536203
UKB	HCP	BIP	mean diffusivity	MD_STSva	0.00343486	0.357059	0.588281
UKB	HCP	MDD	mean diffusivity	MD_STSva	-0.0045475	0.218597	0.320767
UKB	HCP	SCZ	mean diffusivity	MD_STSva	0.00477367	0.230316	0.572129
UKB	HCP	ADHD	mean diffusivity	MD_TE1m	0.00080856	0.832795	0.879852
UKB	HCP	ANX	mean diffusivity	MD_TE1m	-0.0005909	0.870245	0.908082
UKB	HCP	ASD	mean diffusivity	MD_TE1m	0.00241442	0.509091	0.843294
UKB	HCP	BIP	mean diffusivity	MD_TE1m	-0.0003907	0.916566	0.956194
UKB	HCP	MDD	mean diffusivity	MD_TE1m	4.45e-05	0.990402	0.991779
UKB	HCP	SCZ	mean diffusivity	MD_TE1m	0.0023886	0.549171	0.810391
UKB	HCP	ADHD	mean diffusivity	MD_PI	0.0045833	0.288504	0.396166
UKB	HCP	ANX	mean diffusivity	MD_PI	0.00804304	0.0486807	0.105467
UKB	HCP	ASD	mean diffusivity	MD_PI	0.00356844	0.38667	0.780529
UKB	HCP	BIP	mean diffusivity	MD_PI	0.0105459	0.0122081	0.0818932
UKB	HCP	MDD	mean diffusivity	MD_PI	0.0135659	0.00114878	0.00434565
UKB	HCP	SCZ	mean diffusivity	MD_PI	0.00622434	0.166244	0.491226
UKB	HCP	ADHD	mean diffusivity	MD_a32pr	0.00354347	0.350002	0.463807
UKB	HCP	ANX	mean diffusivity	MD_a32pr	0.00691875	0.0534216	0.112357
UKB	HCP	ASD	mean diffusivity	MD_a32pr	0.0029233	0.419321	0.802513
UKB	HCP	BIP	mean diffusivity	MD_a32pr	0.00668172	0.0706771	0.237839
UKB	HCP	MDD	mean diffusivity	MD_a32pr	0.00961173	0.00871495	0.0232686
UKB	HCP	SCZ	mean diffusivity	MD_a32pr	0.00624597	0.113577	0.415467
UKB	HCP	ADHD	mean diffusivity	MD_p24	0.00235035	0.572601	0.672915
UKB	HCP	ANX	mean diffusivity	MD_p24	0.0105844	0.00714807	0.0229759
UKB	HCP	ASD	mean diffusivity	MD_p24	0.00371757	0.349813	0.752793
UKB	HCP	BIP	mean diffusivity	MD_p24	0.00586293	0.149188	0.36786
UKB	HCP	MDD	mean diffusivity	MD_p24	0.0162361	5.58e-05	0.000368587
UKB	HCP	SCZ	mean diffusivity	MD_p24	-0.0010177	0.814492	0.946421
UKB	HCP	ADHD	orientation diffusion index	ODI_V1	-0.007204	0.0984865	0.164271
UKB	HCP	ANX	orientation diffusion index	ODI_V1	-0.0083737	0.0420457	0.0929568
UKB	HCP	ASD	orientation diffusion index	ODI_V1	-4.48e-05	0.991415	0.997883
UKB	HCP	BIP	orientation diffusion index	ODI_V1	-0.0076966	0.0696134	0.236559
UKB	HCP	MDD	orientation diffusion index	ODI_V1	-0.0073793	0.0794195	0.146121
UKB	HCP	SCZ	orientation diffusion index	ODI_V1	-0.0042056	0.354016	0.675914
UKB	HCP	ADHD	orientation diffusion index	ODI_MST	-0.0038403	0.382776	0.495979
UKB	HCP	ANX	orientation diffusion index	ODI_MST	-0.0073486	0.0770252	0.150887
UKB	HCP	ASD	orientation diffusion index	ODI_MST	0.00099861	0.812123	0.960554
UKB	HCP	BIP	orientation diffusion index	ODI_MST	-0.0066898	0.118076	0.325311
UKB	HCP	MDD	orientation diffusion index	ODI_MST	-0.0129749	0.00222379	0.0076487
UKB	HCP	SCZ	orientation diffusion index	ODI_MST	-0.0056357	0.218616	0.559492
UKB	HCP	ADHD	orientation diffusion index	ODI_V6	-0.0054586	0.213124	0.310627
UKB	HCP	ANX	orientation diffusion index	ODI_V6	-0.0078079	0.0594626	0.122674
UKB	HCP	ASD	orientation diffusion index	ODI_V6	-0.0031621	0.450026	0.824864
UKB	HCP	BIP	orientation diffusion index	ODI_V6	-0.0126311	0.00311011	0.0330282
UKB	HCP	MDD	orientation diffusion index	ODI_V6	-0.0084226	0.0467441	0.0930996
UKB	HCP	SCZ	orientation diffusion index	ODI_V6	-0.0152079	0.00086367	0.0433844
UKB	HCP	ADHD	orientation diffusion index	ODI_V2	-0.0133261	0.00277396	0.00792355
UKB	HCP	ANX	orientation diffusion index	ODI_V2	-0.0087834	0.0369355	0.0842457
UKB	HCP	ASD	orientation diffusion index	ODI_V2	0.00068231	0.872563	0.980102
UKB	HCP	BIP	orientation diffusion index	ODI_V2	-0.0099749	0.0214378	0.118429
UKB	HCP	MDD	orientation diffusion index	ODI_V2	-0.0151108	0.00043928	0.00193247
UKB	HCP	SCZ	orientation diffusion index	ODI_V2	-0.0046135	0.320075	0.652095
UKB	HCP	ADHD	orientation diffusion index	ODI_V3	-0.0105353	0.0175261	0.0391482
UKB	HCP	ANX	orientation diffusion index	ODI_V3	-0.0058932	0.159568	0.263506
UKB	HCP	ASD	orientation diffusion index	ODI_V3	0.00326678	0.440186	0.820258
UKB	HCP	BIP	orientation diffusion index	ODI_V3	-0.0086063	0.0464299	0.18813
UKB	HCP	MDD	orientation diffusion index	ODI_V3	-0.0128238	0.00274882	0.00900979
UKB	HCP	SCZ	orientation diffusion index	ODI_V3	-0.0036945	0.423267	0.724443
UKB	HCP	ADHD	orientation diffusion index	ODI_V4	-0.0092878	0.0333608	0.0670742
UKB	HCP	ANX	orientation diffusion index	ODI_V4	-0.0079405	0.0542636	0.113465
UKB	HCP	ASD	orientation diffusion index	ODI_V4	0.00245094	0.556653	0.868138
UKB	HCP	BIP	orientation diffusion index	ODI_V4	-0.0106409	0.0122936	0.0822114
UKB	HCP	MDD	orientation diffusion index	ODI_V4	-0.0099639	0.0180367	0.0424393
UKB	HCP	SCZ	orientation diffusion index	ODI_V4	-0.0020277	0.655595	0.87716
UKB	HCP	ADHD	orientation diffusion index	ODI_V8	-0.0012288	0.780164	0.839638
UKB	HCP	ANX	orientation diffusion index	ODI_V8	-0.0049255	0.236307	0.353005
UKB	HCP	ASD	orientation diffusion index	ODI_V8	-0.0008426	0.841071	0.970889
UKB	HCP	BIP	orientation diffusion index	ODI_V8	0.00593764	0.165822	0.391927
UKB	HCP	MDD	orientation diffusion index	ODI_V8	-0.0030059	0.479185	0.598981
UKB	HCP	SCZ	orientation diffusion index	ODI_V8	0.00633843	0.166697	0.491893
UKB	HCP	ADHD	orientation diffusion index	ODI_4	-0.0082642	0.0649827	0.115486
UKB	HCP	ANX	orientation diffusion index	ODI_4	-0.0056824	0.179275	0.287906
UKB	HCP	ASD	orientation diffusion index	ODI_4	-0.0009741	0.81983	0.961886
UKB	HCP	BIP	orientation diffusion index	ODI_4	-0.0062363	0.15253	0.37312
UKB	HCP	MDD	orientation diffusion index	ODI_4	-0.0094031	0.0295383	0.0643174
UKB	HCP	SCZ	orientation diffusion index	ODI_4	-0.0040424	0.386138	0.699037
UKB	HCP	ADHD	orientation diffusion index	ODI_3b	0.00017915	0.966412	0.97727
UKB	HCP	ANX	orientation diffusion index	ODI_3b	-0.0038545	0.337488	0.458474
UKB	HCP	ASD	orientation diffusion index	ODI_3b	-0.0022874	0.573378	0.873072
UKB	HCP	BIP	orientation diffusion index	ODI_3b	-0.0084035	0.0421576	0.178384
UKB	HCP	MDD	orientation diffusion index	ODI_3b	0.00244203	0.551811	0.660705
UKB	HCP	SCZ	orientation diffusion index	ODI_3b	-0.0043822	0.322425	0.652095
UKB	HCP	ADHD	orientation diffusion index	ODI_FEF	-0.0025611	0.559063	0.660599
UKB	HCP	ANX	orientation diffusion index	ODI_FEF	-0.0049735	0.229841	0.345722
UKB	HCP	ASD	orientation diffusion index	ODI_FEF	-0.0093933	0.0248184	0.227041
UKB	HCP	BIP	orientation diffusion index	ODI_FEF	0.00046163	0.913815	0.955855
UKB	HCP	MDD	orientation diffusion index	ODI_FEF	-0.0062532	0.139164	0.224678
UKB	HCP	SCZ	orientation diffusion index	ODI_FEF	-0.0092345	0.0430857	0.271327
UKB	HCP	ADHD	orientation diffusion index	ODI_PEF	-0.0084639	0.058187	0.105399
UKB	HCP	ANX	orientation diffusion index	ODI_PEF	-0.0087348	0.0385507	0.0871019
UKB	HCP	ASD	orientation diffusion index	ODI_PEF	-0.0057366	0.178692	0.558088
UKB	HCP	BIP	orientation diffusion index	ODI_PEF	-0.0049696	0.253113	0.494325
UKB	HCP	MDD	orientation diffusion index	ODI_PEF	-0.0025437	0.555104	0.662811
UKB	HCP	SCZ	orientation diffusion index	ODI_PEF	-0.0087366	0.0604175	0.31683
UKB	HCP	ADHD	orientation diffusion index	ODI_55b	-0.0012942	0.768886	0.831229
UKB	HCP	ANX	orientation diffusion index	ODI_55b	-0.0016705	0.688144	0.770151
UKB	HCP	ASD	orientation diffusion index	ODI_55b	-0.0027198	0.517774	0.847266
UKB	HCP	BIP	orientation diffusion index	ODI_55b	0.00448583	0.295001	0.533566
UKB	HCP	MDD	orientation diffusion index	ODI_55b	-0.0017749	0.675998	0.759706
UKB	HCP	SCZ	orientation diffusion index	ODI_55b	-0.0060821	0.184656	0.51575
UKB	HCP	ADHD	orientation diffusion index	ODI_V3A	-0.0188422	2.63e-05	0.000117372
UKB	HCP	ANX	orientation diffusion index	ODI_V3A	-0.0111609	0.00843761	0.0261481
UKB	HCP	ASD	orientation diffusion index	ODI_V3A	-0.0077883	0.0687477	0.371237
UKB	HCP	BIP	orientation diffusion index	ODI_V3A	-0.0146895	0.00077021	0.0126034
UKB	HCP	MDD	orientation diffusion index	ODI_V3A	-0.0170721	7.99e-05	0.000487525
UKB	HCP	SCZ	orientation diffusion index	ODI_V3A	-0.0095669	0.0403068	0.263029
UKB	HCP	ADHD	orientation diffusion index	ODI_RSC	0.004041	0.366315	0.48104
UKB	HCP	ANX	orientation diffusion index	ODI_RSC	-0.0027165	0.520412	0.626583
UKB	HCP	ASD	orientation diffusion index	ODI_RSC	-0.0013065	0.759585	0.933279
UKB	HCP	BIP	orientation diffusion index	ODI_RSC	-0.0033623	0.440577	0.665076
UKB	HCP	MDD	orientation diffusion index	ODI_RSC	-0.0061006	0.158031	0.248433
UKB	HCP	SCZ	orientation diffusion index	ODI_RSC	0.0005578	0.904686	0.971577
UKB	HCP	ADHD	orientation diffusion index	ODI_POS2	-0.0060548	0.171468	0.259545
UKB	HCP	ANX	orientation diffusion index	ODI_POS2	-0.0010349	0.804659	0.859152
UKB	HCP	ASD	orientation diffusion index	ODI_POS2	-0.0037387	0.376464	0.774501
UKB	HCP	BIP	orientation diffusion index	ODI_POS2	-0.0019834	0.645177	0.806938
UKB	HCP	MDD	orientation diffusion index	ODI_POS2	-0.0071889	0.0921856	0.163348
UKB	HCP	SCZ	orientation diffusion index	ODI_POS2	-0.0010529	0.819473	0.948587
UKB	HCP	ADHD	orientation diffusion index	ODI_V7	-0.0197709	1.38e-05	6.5083e-05
UKB	HCP	ANX	orientation diffusion index	ODI_V7	-0.0080872	0.0599069	0.123472
UKB	HCP	ASD	orientation diffusion index	ODI_V7	-0.0060321	0.164894	0.544193
UKB	HCP	BIP	orientation diffusion index	ODI_V7	-0.0142112	0.00132938	0.0185256
UKB	HCP	MDD	orientation diffusion index	ODI_V7	-0.0160517	0.00025443	0.00121586
UKB	HCP	SCZ	orientation diffusion index	ODI_V7	-0.016385	0.00054031	0.0358285
UKB	HCP	ADHD	orientation diffusion index	ODI_IPS1	-0.0118914	0.00814576	0.0200397
UKB	HCP	ANX	orientation diffusion index	ODI_IPS1	-0.0089332	0.0354362	0.0813414
UKB	HCP	ASD	orientation diffusion index	ODI_IPS1	0.00020465	0.961972	0.988139
UKB	HCP	BIP	orientation diffusion index	ODI_IPS1	-0.0094915	0.0300256	0.145742
UKB	HCP	MDD	orientation diffusion index	ODI_IPS1	-0.0148462	0.00062083	0.00255427
UKB	HCP	SCZ	orientation diffusion index	ODI_IPS1	-0.0089429	0.056084	0.304183
UKB	HCP	ADHD	orientation diffusion index	ODI_FFC	-0.0036753	0.406208	0.517036
UKB	HCP	ANX	orientation diffusion index	ODI_FFC	-0.0069007	0.0989171	0.18235
UKB	HCP	ASD	orientation diffusion index	ODI_FFC	0.00746056	0.077395	0.384372
UKB	HCP	BIP	orientation diffusion index	ODI_FFC	-0.0048516	0.259608	0.499727
UKB	HCP	MDD	orientation diffusion index	ODI_FFC	-0.0056619	0.184572	0.279576
UKB	HCP	SCZ	orientation diffusion index	ODI_FFC	0.00069015	0.880978	0.966344
UKB	HCP	ADHD	orientation diffusion index	ODI_V3B	-0.0077784	0.0810068	0.139422
UKB	HCP	ANX	orientation diffusion index	ODI_V3B	-0.0101976	0.0154553	0.0424185
UKB	HCP	ASD	orientation diffusion index	ODI_V3B	-0.0037813	0.374418	0.774501
UKB	HCP	BIP	orientation diffusion index	ODI_V3B	-0.0136077	0.00171006	0.0222514
UKB	HCP	MDD	orientation diffusion index	ODI_V3B	-0.0080992	0.0596872	0.115008
UKB	HCP	SCZ	orientation diffusion index	ODI_V3B	-0.0058739	0.205666	0.545225
UKB	HCP	ADHD	orientation diffusion index	ODI_LO1	-0.0112348	0.0109792	0.0262335
UKB	HCP	ANX	orientation diffusion index	ODI_LO1	-0.0104054	0.0126359	0.0360072
UKB	HCP	ASD	orientation diffusion index	ODI_LO1	-0.0059807	0.156083	0.536203
UKB	HCP	BIP	orientation diffusion index	ODI_LO1	-0.0069623	0.105325	0.30374
UKB	HCP	MDD	orientation diffusion index	ODI_LO1	-0.0112862	0.0080349	0.0217214
UKB	HCP	SCZ	orientation diffusion index	ODI_LO1	-0.0088334	0.0547395	0.303173
UKB	HCP	ADHD	orientation diffusion index	ODI_LO2	-0.0087074	0.0513701	0.0951625
UKB	HCP	ANX	orientation diffusion index	ODI_LO2	-0.0064089	0.129321	0.224545
UKB	HCP	ASD	orientation diffusion index	ODI_LO2	-0.0013329	0.754836	0.933279
UKB	HCP	BIP	orientation diffusion index	ODI_LO2	-0.0050998	0.2413	0.483047
UKB	HCP	MDD	orientation diffusion index	ODI_LO2	-0.0090564	0.0357411	0.0744462
UKB	HCP	SCZ	orientation diffusion index	ODI_LO2	-0.0049501	0.287648	0.622564
UKB	HCP	ADHD	orientation diffusion index	ODI_PIT	-0.0124541	0.00557101	0.0144632
UKB	HCP	ANX	orientation diffusion index	ODI_PIT	-0.0053661	0.206442	0.319995
UKB	HCP	ASD	orientation diffusion index	ODI_PIT	0.00058012	0.892396	0.98222
UKB	HCP	BIP	orientation diffusion index	ODI_PIT	-0.0018922	0.665384	0.81568
UKB	HCP	MDD	orientation diffusion index	ODI_PIT	-0.0053039	0.221266	0.323778
UKB	HCP	SCZ	orientation diffusion index	ODI_PIT	-0.0025076	0.591999	0.839604
UKB	HCP	ADHD	orientation diffusion index	ODI_MT	-0.0057739	0.188502	0.281191
UKB	HCP	ANX	orientation diffusion index	ODI_MT	-0.0106641	0.0101617	0.0303166
UKB	HCP	ASD	orientation diffusion index	ODI_MT	0.0009587	0.819016	0.961886
UKB	HCP	BIP	orientation diffusion index	ODI_MT	-0.002367	0.579409	0.763125
UKB	HCP	MDD	orientation diffusion index	ODI_MT	-0.0103696	0.0142939	0.0349657
UKB	HCP	SCZ	orientation diffusion index	ODI_MT	-0.001578	0.729923	0.904551
UKB	HCP	ADHD	orientation diffusion index	ODI_A1	-0.0019608	0.662422	0.748342
UKB	HCP	ANX	orientation diffusion index	ODI_A1	-0.0080216	0.0585996	0.121124
UKB	HCP	ASD	orientation diffusion index	ODI_A1	-0.0022125	0.605791	0.887124
UKB	HCP	BIP	orientation diffusion index	ODI_A1	-0.006189	0.156754	0.378859
UKB	HCP	MDD	orientation diffusion index	ODI_A1	-0.0110731	0.0105908	0.0272985
UKB	HCP	SCZ	orientation diffusion index	ODI_A1	-0.0052649	0.260114	0.604641
UKB	HCP	ADHD	orientation diffusion index	ODI_PSL	-0.0099461	0.0198929	0.0436229
UKB	HCP	ANX	orientation diffusion index	ODI_PSL	-0.0113354	0.0049704	0.0172052
UKB	HCP	ASD	orientation diffusion index	ODI_PSL	-0.000387	0.924404	0.986868
UKB	HCP	BIP	orientation diffusion index	ODI_PSL	-0.0034764	0.402688	0.631994
UKB	HCP	MDD	orientation diffusion index	ODI_PSL	-0.0095916	0.0198382	0.0459277
UKB	HCP	SCZ	orientation diffusion index	ODI_PSL	-0.0100554	0.0237205	0.190688
UKB	HCP	ADHD	orientation diffusion index	ODI_SFL	9.24e-05	0.983687	0.989644
UKB	HCP	ANX	orientation diffusion index	ODI_SFL	0.00505257	0.236769	0.353435
UKB	HCP	ASD	orientation diffusion index	ODI_SFL	-0.0067489	0.117877	0.469507
UKB	HCP	BIP	orientation diffusion index	ODI_SFL	0.00200522	0.648618	0.8089
UKB	HCP	MDD	orientation diffusion index	ODI_SFL	0.0116469	0.00757951	0.0208557
UKB	HCP	SCZ	orientation diffusion index	ODI_SFL	0.00272755	0.562163	0.821583
UKB	HCP	ADHD	orientation diffusion index	ODI_PCV	0.00948493	0.0304818	0.0622312
UKB	HCP	ANX	orientation diffusion index	ODI_PCV	-0.0045405	0.272904	0.396418
UKB	HCP	ASD	orientation diffusion index	ODI_PCV	-0.0029491	0.480865	0.841678
UKB	HCP	BIP	orientation diffusion index	ODI_PCV	-0.0052837	0.21567	0.45267
UKB	HCP	MDD	orientation diffusion index	ODI_PCV	0.00089963	0.831597	0.8802
UKB	HCP	SCZ	orientation diffusion index	ODI_PCV	0.00309862	0.49726	0.78343
UKB	HCP	ADHD	orientation diffusion index	ODI_STV	-0.0072524	0.0977283	0.163372
UKB	HCP	ANX	orientation diffusion index	ODI_STV	-0.0095194	0.0214285	0.0552335
UKB	HCP	ASD	orientation diffusion index	ODI_STV	-0.004646	0.26662	0.662714
UKB	HCP	BIP	orientation diffusion index	ODI_STV	0.0029292	0.49211	0.701623
UKB	HCP	MDD	orientation diffusion index	ODI_STV	-0.0124632	0.00318991	0.0101327
UKB	HCP	SCZ	orientation diffusion index	ODI_STV	0.00078214	0.863823	0.962795
UKB	HCP	ADHD	orientation diffusion index	ODI_7Pm	-0.0074677	0.0942322	0.158893
UKB	HCP	ANX	orientation diffusion index	ODI_7Pm	-0.0095442	0.0235851	0.059306
UKB	HCP	ASD	orientation diffusion index	ODI_7Pm	-0.0123198	0.00381311	0.109818
UKB	HCP	BIP	orientation diffusion index	ODI_7Pm	0.00115928	0.789535	0.887303
UKB	HCP	MDD	orientation diffusion index	ODI_7Pm	-0.0108566	0.0116537	0.0296142
UKB	HCP	SCZ	orientation diffusion index	ODI_7Pm	-0.0048982	0.291733	0.628886
UKB	HCP	ADHD	orientation diffusion index	ODI_7m	-0.007296	0.0977962	0.163372
UKB	HCP	ANX	orientation diffusion index	ODI_7m	-0.0076342	0.0666859	0.134744
UKB	HCP	ASD	orientation diffusion index	ODI_7m	-0.0095626	0.0230194	0.214318
UKB	HCP	BIP	orientation diffusion index	ODI_7m	0.00275849	0.520092	0.72059
UKB	HCP	MDD	orientation diffusion index	ODI_7m	-0.0085928	0.0431676	0.0877158
UKB	HCP	SCZ	orientation diffusion index	ODI_7m	-0.003115	0.497203	0.78343
UKB	HCP	ADHD	orientation diffusion index	ODI_POS1	-0.0010102	0.818307	0.869661
UKB	HCP	ANX	orientation diffusion index	ODI_POS1	0.00129033	0.756004	0.824315
UKB	HCP	ASD	orientation diffusion index	ODI_POS1	-0.0014653	0.727109	0.926543
UKB	HCP	BIP	orientation diffusion index	ODI_POS1	0.00251784	0.556367	0.750167
UKB	HCP	MDD	orientation diffusion index	ODI_POS1	-0.0032863	0.438686	0.559363
UKB	HCP	SCZ	orientation diffusion index	ODI_POS1	-0.0009633	0.833351	0.95377
UKB	HCP	ADHD	orientation diffusion index	ODI_23d	-0.00157	0.724934	0.80095
UKB	HCP	ANX	orientation diffusion index	ODI_23d	-0.0061205	0.146554	0.246347
UKB	HCP	ASD	orientation diffusion index	ODI_23d	-0.0010808	0.799666	0.955525
UKB	HCP	BIP	orientation diffusion index	ODI_23d	0.00093778	0.829089	0.913224
UKB	HCP	MDD	orientation diffusion index	ODI_23d	-0.0114701	0.00771919	0.0211056
UKB	HCP	SCZ	orientation diffusion index	ODI_23d	-0.0084241	0.0697874	0.344157
UKB	HCP	ADHD	orientation diffusion index	ODI_v23ab	0.00356367	0.432158	0.540511
UKB	HCP	ANX	orientation diffusion index	ODI_v23ab	-0.0020715	0.628822	0.722861
UKB	HCP	ASD	orientation diffusion index	ODI_v23ab	0.00083793	0.846624	0.973234
UKB	HCP	BIP	orientation diffusion index	ODI_v23ab	-0.0052609	0.234004	0.475045
UKB	HCP	MDD	orientation diffusion index	ODI_v23ab	0.00130659	0.765584	0.829318
UKB	HCP	SCZ	orientation diffusion index	ODI_v23ab	0.00323996	0.49279	0.78057
UKB	HCP	ADHD	orientation diffusion index	ODI_d23ab	0.00361055	0.421704	0.531125
UKB	HCP	ANX	orientation diffusion index	ODI_d23ab	-0.0034952	0.410398	0.529862
UKB	HCP	ASD	orientation diffusion index	ODI_d23ab	0.00790703	0.0652827	0.36343
UKB	HCP	BIP	orientation diffusion index	ODI_d23ab	-0.0001548	0.971752	0.98757
UKB	HCP	MDD	orientation diffusion index	ODI_d23ab	-0.002416	0.577387	0.67844
UKB	HCP	SCZ	orientation diffusion index	ODI_d23ab	0.00241715	0.605397	0.848027
UKB	HCP	ADHD	orientation diffusion index	ODI_31pv	-0.0037383	0.398179	0.510425
UKB	HCP	ANX	orientation diffusion index	ODI_31pv	-0.0067799	0.104805	0.191038
UKB	HCP	ASD	orientation diffusion index	ODI_31pv	0.0065295	0.122137	0.477928
UKB	HCP	BIP	orientation diffusion index	ODI_31pv	-0.0013901	0.746675	0.862931
UKB	HCP	MDD	orientation diffusion index	ODI_31pv	-0.0135586	0.00148255	0.00549281
UKB	HCP	SCZ	orientation diffusion index	ODI_31pv	0.00194253	0.673262	0.880023
UKB	HCP	ADHD	orientation diffusion index	ODI_5m	-0.0072877	0.106159	0.175308
UKB	HCP	ANX	orientation diffusion index	ODI_5m	-0.0014412	0.735344	0.808317
UKB	HCP	ASD	orientation diffusion index	ODI_5m	0.00113114	0.792847	0.953095
UKB	HCP	BIP	orientation diffusion index	ODI_5m	-0.0046401	0.290734	0.53156
UKB	HCP	MDD	orientation diffusion index	ODI_5m	-0.0117146	0.00711876	0.0198407
UKB	HCP	SCZ	orientation diffusion index	ODI_5m	-0.0040086	0.393379	0.700447
UKB	HCP	ADHD	orientation diffusion index	ODI_5mv	-0.0051666	0.225016	0.325107
UKB	HCP	ANX	orientation diffusion index	ODI_5mv	-0.003997	0.320326	0.442961
UKB	HCP	ASD	orientation diffusion index	ODI_5mv	-0.0049021	0.227841	0.620345
UKB	HCP	BIP	orientation diffusion index	ODI_5mv	-0.0030345	0.463802	0.681022
UKB	HCP	MDD	orientation diffusion index	ODI_5mv	-0.0116659	0.00448881	0.0134664
UKB	HCP	SCZ	orientation diffusion index	ODI_5mv	-0.0048324	0.275654	0.620222
UKB	HCP	ADHD	orientation diffusion index	ODI_23c	-0.0109915	0.0118316	0.0278998
UKB	HCP	ANX	orientation diffusion index	ODI_23c	-0.0089949	0.0292517	0.0695856
UKB	HCP	ASD	orientation diffusion index	ODI_23c	-0.0086439	0.0381658	0.271911
UKB	HCP	BIP	orientation diffusion index	ODI_23c	-0.0044584	0.294006	0.533566
UKB	HCP	MDD	orientation diffusion index	ODI_23c	-0.0133192	0.00156955	0.0057559
UKB	HCP	SCZ	orientation diffusion index	ODI_23c	-0.0117359	0.0098385	0.126648
UKB	HCP	ADHD	orientation diffusion index	ODI_5L	-0.004422	0.326143	0.437649
UKB	HCP	ANX	orientation diffusion index	ODI_5L	-0.0107091	0.0118238	0.0342431
UKB	HCP	ASD	orientation diffusion index	ODI_5L	-0.0092928	0.0307843	0.2469
UKB	HCP	BIP	orientation diffusion index	ODI_5L	-0.0004392	0.920222	0.957989
UKB	HCP	MDD	orientation diffusion index	ODI_5L	-0.0154075	0.00039228	0.00175794
UKB	HCP	SCZ	orientation diffusion index	ODI_5L	0.00253015	0.589695	0.837866
UKB	HCP	ADHD	orientation diffusion index	ODI_24dd	-0.0115777	0.00841326	0.0206507
UKB	HCP	ANX	orientation diffusion index	ODI_24dd	-0.0074707	0.0718787	0.142308
UKB	HCP	ASD	orientation diffusion index	ODI_24dd	-0.0080062	0.0562948	0.33871
UKB	HCP	BIP	orientation diffusion index	ODI_24dd	-0.001067	0.802835	0.897441
UKB	HCP	MDD	orientation diffusion index	ODI_24dd	-0.0119383	0.00485454	0.0143249
UKB	HCP	SCZ	orientation diffusion index	ODI_24dd	-0.0091465	0.0455273	0.278862
UKB	HCP	ADHD	orientation diffusion index	ODI_24dv	-0.0088857	0.0454219	0.085987
UKB	HCP	ANX	orientation diffusion index	ODI_24dv	-0.0076511	0.0682903	0.136961
UKB	HCP	ASD	orientation diffusion index	ODI_24dv	-0.0085231	0.0444167	0.296804
UKB	HCP	BIP	orientation diffusion index	ODI_24dv	-0.0028604	0.508139	0.711791
UKB	HCP	MDD	orientation diffusion index	ODI_24dv	-0.0086101	0.0445818	0.0897452
UKB	HCP	SCZ	orientation diffusion index	ODI_24dv	-0.0065639	0.15571	0.470416
UKB	HCP	ADHD	orientation diffusion index	ODI_7AL	-0.0031317	0.472511	0.58089
UKB	HCP	ANX	orientation diffusion index	ODI_7AL	-0.0169254	3.97e-05	0.000322376
UKB	HCP	ASD	orientation diffusion index	ODI_7AL	-0.0076443	0.0663152	0.36578
UKB	HCP	BIP	orientation diffusion index	ODI_7AL	-0.0077204	0.0694161	0.236559
UKB	HCP	MDD	orientation diffusion index	ODI_7AL	-0.0148583	0.00042286	0.00186785
UKB	HCP	SCZ	orientation diffusion index	ODI_7AL	-0.0025689	0.571538	0.825955
UKB	HCP	ADHD	orientation diffusion index	ODI_SCEF	-0.0122942	0.00467171	0.0124119
UKB	HCP	ANX	orientation diffusion index	ODI_SCEF	-0.0061145	0.136399	0.233
UKB	HCP	ASD	orientation diffusion index	ODI_SCEF	-0.0141174	0.00066632	0.0439318
UKB	HCP	BIP	orientation diffusion index	ODI_SCEF	-0.0023875	0.572512	0.760533
UKB	HCP	MDD	orientation diffusion index	ODI_SCEF	-0.0089814	0.0322398	0.069154
UKB	HCP	SCZ	orientation diffusion index	ODI_SCEF	-0.0015465	0.732537	0.906231
UKB	HCP	ADHD	orientation diffusion index	ODI_6ma	0.00467424	0.296658	0.404789
UKB	HCP	ANX	orientation diffusion index	ODI_6ma	-0.0021607	0.609617	0.706284
UKB	HCP	ASD	orientation diffusion index	ODI_6ma	-0.0066288	0.121087	0.477928
UKB	HCP	BIP	orientation diffusion index	ODI_6ma	0.00597531	0.170617	0.394601
UKB	HCP	MDD	orientation diffusion index	ODI_6ma	0.00204646	0.635931	0.726778
UKB	HCP	SCZ	orientation diffusion index	ODI_6ma	0.00303012	0.515853	0.79532
UKB	HCP	ADHD	orientation diffusion index	ODI_7Am	-0.0080295	0.0696065	0.122535
UKB	HCP	ANX	orientation diffusion index	ODI_7Am	-0.0158846	0.00014509	0.00097522
UKB	HCP	ASD	orientation diffusion index	ODI_7Am	-0.005908	0.162021	0.543424
UKB	HCP	BIP	orientation diffusion index	ODI_7Am	-0.002685	0.533359	0.732393
UKB	HCP	MDD	orientation diffusion index	ODI_7Am	-0.0148344	0.00051558	0.00220089
UKB	HCP	SCZ	orientation diffusion index	ODI_7Am	-0.0018275	0.691721	0.888298
UKB	HCP	ADHD	orientation diffusion index	ODI_7Pl	-0.0066014	0.142229	0.221977
UKB	HCP	ANX	orientation diffusion index	ODI_7Pl	-0.0074079	0.0813708	0.158343
UKB	HCP	ASD	orientation diffusion index	ODI_7Pl	-0.0039903	0.352906	0.753983
UKB	HCP	BIP	orientation diffusion index	ODI_7Pl	-0.0063504	0.147009	0.364568
UKB	HCP	MDD	orientation diffusion index	ODI_7Pl	-0.011561	0.00773278	0.0211161
UKB	HCP	SCZ	orientation diffusion index	ODI_7Pl	-0.004894	0.295958	0.629089
UKB	HCP	ADHD	orientation diffusion index	ODI_7PC	-0.0040505	0.334923	0.447947
UKB	HCP	ANX	orientation diffusion index	ODI_7PC	-0.0104034	0.00874622	0.0269114
UKB	HCP	ASD	orientation diffusion index	ODI_7PC	-0.0059	0.141143	0.517605
UKB	HCP	BIP	orientation diffusion index	ODI_7PC	-0.0019911	0.626404	0.790343
UKB	HCP	MDD	orientation diffusion index	ODI_7PC	-0.007977	0.0491653	0.0974284
UKB	HCP	SCZ	orientation diffusion index	ODI_7PC	-0.0020922	0.632287	0.862862
UKB	HCP	ADHD	orientation diffusion index	ODI_LIPv	-0.0035065	0.422935	0.532055
UKB	HCP	ANX	orientation diffusion index	ODI_LIPv	-0.0011642	0.778272	0.84264
UKB	HCP	ASD	orientation diffusion index	ODI_LIPv	-0.0019229	0.645321	0.896455
UKB	HCP	BIP	orientation diffusion index	ODI_LIPv	-0.0083808	0.0493065	0.193097
UKB	HCP	MDD	orientation diffusion index	ODI_LIPv	-0.0056242	0.183018	0.277807
UKB	HCP	SCZ	orientation diffusion index	ODI_LIPv	-0.0023612	0.604344	0.848027
UKB	HCP	ADHD	orientation diffusion index	ODI_VIP	-0.011242	0.0112324	0.0267557
UKB	HCP	ANX	orientation diffusion index	ODI_VIP	-0.0152133	0.00028087	0.00162649
UKB	HCP	ASD	orientation diffusion index	ODI_VIP	-0.0048434	0.252412	0.648287
UKB	HCP	BIP	orientation diffusion index	ODI_VIP	-0.0101846	0.0182906	0.107358
UKB	HCP	MDD	orientation diffusion index	ODI_VIP	-0.015783	0.00022382	0.00109626
UKB	HCP	SCZ	orientation diffusion index	ODI_VIP	-0.0034854	0.450143	0.751398
UKB	HCP	ADHD	orientation diffusion index	ODI_MIP	-0.0065304	0.141588	0.221296
UKB	HCP	ANX	orientation diffusion index	ODI_MIP	-0.0004639	0.911972	0.937191
UKB	HCP	ASD	orientation diffusion index	ODI_MIP	-0.0026598	0.530648	0.855373
UKB	HCP	BIP	orientation diffusion index	ODI_MIP	-0.0102169	0.0182162	0.107212
UKB	HCP	MDD	orientation diffusion index	ODI_MIP	-0.0120848	0.00484563	0.0143181
UKB	HCP	SCZ	orientation diffusion index	ODI_MIP	-0.003716	0.421709	0.724443
UKB	HCP	ADHD	orientation diffusion index	ODI_1	-0.0041175	0.352596	0.466671
UKB	HCP	ANX	orientation diffusion index	ODI_1	-0.0122159	0.00351788	0.013056
UKB	HCP	ASD	orientation diffusion index	ODI_1	-0.0071572	0.0905423	0.415891
UKB	HCP	BIP	orientation diffusion index	ODI_1	-0.0031701	0.462243	0.680603
UKB	HCP	MDD	orientation diffusion index	ODI_1	-0.0153846	0.00032105	0.00147861
UKB	HCP	SCZ	orientation diffusion index	ODI_1	-0.0112749	0.0145332	0.157925
UKB	HCP	ADHD	orientation diffusion index	ODI_2	-0.0067398	0.108884	0.179123
UKB	HCP	ANX	orientation diffusion index	ODI_2	-0.0114427	0.00396478	0.0142495
UKB	HCP	ASD	orientation diffusion index	ODI_2	-0.004463	0.266331	0.662714
UKB	HCP	BIP	orientation diffusion index	ODI_2	-0.0067943	0.0967278	0.291805
UKB	HCP	MDD	orientation diffusion index	ODI_2	-0.0104319	0.0101088	0.0264026
UKB	HCP	SCZ	orientation diffusion index	ODI_2	-0.0013612	0.755946	0.914758
UKB	HCP	ADHD	orientation diffusion index	ODI_3a	-0.0030144	0.482303	0.590032
UKB	HCP	ANX	orientation diffusion index	ODI_3a	-0.0028841	0.476639	0.589671
UKB	HCP	ASD	orientation diffusion index	ODI_3a	-0.0036476	0.373302	0.774501
UKB	HCP	BIP	orientation diffusion index	ODI_3a	-0.0126127	0.00249328	0.0289542
UKB	HCP	MDD	orientation diffusion index	ODI_3a	-0.0023007	0.57831	0.678517
UKB	HCP	SCZ	orientation diffusion index	ODI_3a	-0.0096945	0.0299995	0.220405
UKB	HCP	ADHD	orientation diffusion index	ODI_6d	-0.0010126	0.821738	0.872213
UKB	HCP	ANX	orientation diffusion index	ODI_6d	-0.0038753	0.361467	0.483348
UKB	HCP	ASD	orientation diffusion index	ODI_6d	-0.0088738	0.0386256	0.271911
UKB	HCP	BIP	orientation diffusion index	ODI_6d	0.00226235	0.604875	0.779172
UKB	HCP	MDD	orientation diffusion index	ODI_6d	-0.0033037	0.446027	0.566229
UKB	HCP	SCZ	orientation diffusion index	ODI_6d	-0.0059211	0.205721	0.545225
UKB	HCP	ADHD	orientation diffusion index	ODI_6mp	-0.0069472	0.122913	0.196806
UKB	HCP	ANX	orientation diffusion index	ODI_6mp	-0.0027293	0.521308	0.627313
UKB	HCP	ASD	orientation diffusion index	ODI_6mp	-0.0092497	0.0314914	0.248564
UKB	HCP	BIP	orientation diffusion index	ODI_6mp	0.00283753	0.517661	0.718616
UKB	HCP	MDD	orientation diffusion index	ODI_6mp	-0.0062292	0.151907	0.240557
UKB	HCP	SCZ	orientation diffusion index	ODI_6mp	-0.0001846	0.968607	0.992078
UKB	HCP	ADHD	orientation diffusion index	ODI_6v	0.00084444	0.847807	0.891126
UKB	HCP	ANX	orientation diffusion index	ODI_6v	-0.0021055	0.612531	0.707653
UKB	HCP	ASD	orientation diffusion index	ODI_6v	0.00163311	0.697483	0.913001
UKB	HCP	BIP	orientation diffusion index	ODI_6v	-0.000727	0.865142	0.932488
UKB	HCP	MDD	orientation diffusion index	ODI_6v	-0.0013411	0.751977	0.817037
UKB	HCP	SCZ	orientation diffusion index	ODI_6v	-0.0043372	0.343815	0.67129
UKB	HCP	ADHD	orientation diffusion index	ODI_p24pr	-0.0045864	0.307989	0.416828
UKB	HCP	ANX	orientation diffusion index	ODI_p24pr	-0.0056892	0.180733	0.289388
UKB	HCP	ASD	orientation diffusion index	ODI_p24pr	-0.0033746	0.432075	0.811549
UKB	HCP	BIP	orientation diffusion index	ODI_p24pr	0.00419401	0.338134	0.575547
UKB	HCP	MDD	orientation diffusion index	ODI_p24pr	-0.0104535	0.0160267	0.0383614
UKB	HCP	SCZ	orientation diffusion index	ODI_p24pr	-0.0135547	0.0037992	0.0825569
UKB	HCP	ADHD	orientation diffusion index	ODI_33pr	-0.0001646	0.970709	0.978866
UKB	HCP	ANX	orientation diffusion index	ODI_33pr	-0.0005385	0.898881	0.928987
UKB	HCP	ASD	orientation diffusion index	ODI_33pr	0.00500264	0.242368	0.636155
UKB	HCP	BIP	orientation diffusion index	ODI_33pr	0.00321854	0.461454	0.679905
UKB	HCP	MDD	orientation diffusion index	ODI_33pr	-0.0029687	0.493245	0.612151
UKB	HCP	SCZ	orientation diffusion index	ODI_33pr	-0.0074083	0.11256	0.413855
UKB	HCP	ADHD	orientation diffusion index	ODI_a24pr	-0.0065372	0.151864	0.233803
UKB	HCP	ANX	orientation diffusion index	ODI_a24pr	-0.013561	0.00163713	0.00697476
UKB	HCP	ASD	orientation diffusion index	ODI_a24pr	-0.001608	0.711862	0.918532
UKB	HCP	BIP	orientation diffusion index	ODI_a24pr	-0.001466	0.741161	0.859318
UKB	HCP	MDD	orientation diffusion index	ODI_a24pr	-0.0052225	0.235473	0.340671
UKB	HCP	SCZ	orientation diffusion index	ODI_a24pr	-0.0165234	0.00049865	0.0358285
UKB	HCP	ADHD	orientation diffusion index	ODI_p32pr	-0.0148042	0.00081069	0.00271067
UKB	HCP	ANX	orientation diffusion index	ODI_p32pr	-0.0179954	1.64e-05	0.00014884
UKB	HCP	ASD	orientation diffusion index	ODI_p32pr	-0.0058537	0.165553	0.544193
UKB	HCP	BIP	orientation diffusion index	ODI_p32pr	-0.0066078	0.124791	0.331242
UKB	HCP	MDD	orientation diffusion index	ODI_p32pr	-0.014748	0.00054878	0.00231517
UKB	HCP	SCZ	orientation diffusion index	ODI_p32pr	-0.0168841	0.00024454	0.0254978
UKB	HCP	ADHD	orientation diffusion index	ODI_a24	-0.0088378	0.0449871	0.0854636
UKB	HCP	ANX	orientation diffusion index	ODI_a24	-0.0099443	0.016968	0.045802
UKB	HCP	ASD	orientation diffusion index	ODI_a24	-0.0082843	0.0491198	0.312768
UKB	HCP	BIP	orientation diffusion index	ODI_a24	0.00498291	0.245105	0.485481
UKB	HCP	MDD	orientation diffusion index	ODI_a24	-0.0124873	0.00330773	0.0104302
UKB	HCP	SCZ	orientation diffusion index	ODI_a24	-0.0120739	0.00853404	0.123715
UKB	HCP	ADHD	orientation diffusion index	ODI_d32	-0.0109968	0.0131966	0.0305189
UKB	HCP	ANX	orientation diffusion index	ODI_d32	-0.0127632	0.00232389	0.00933012
UKB	HCP	ASD	orientation diffusion index	ODI_d32	-0.0027943	0.509341	0.843294
UKB	HCP	BIP	orientation diffusion index	ODI_d32	-0.0007338	0.865106	0.932488
UKB	HCP	MDD	orientation diffusion index	ODI_d32	-0.0112935	0.00835136	0.0224444
UKB	HCP	SCZ	orientation diffusion index	ODI_d32	-0.0085021	0.0657239	0.333401
UKB	HCP	ADHD	orientation diffusion index	ODI_8BM	-0.0153874	0.00026516	0.000997815
UKB	HCP	ANX	orientation diffusion index	ODI_8BM	-0.0147064	0.00022378	0.00133526
UKB	HCP	ASD	orientation diffusion index	ODI_8BM	-0.0067665	0.0930161	0.419446
UKB	HCP	BIP	orientation diffusion index	ODI_8BM	0.00240271	0.558478	0.750661
UKB	HCP	MDD	orientation diffusion index	ODI_8BM	-0.0161586	7.2e-05	0.000448184
UKB	HCP	SCZ	orientation diffusion index	ODI_8BM	-0.0079246	0.0712652	0.347478
UKB	HCP	ADHD	orientation diffusion index	ODI_p32	-0.0145912	0.00093973	0.00308483
UKB	HCP	ANX	orientation diffusion index	ODI_p32	-0.0118615	0.00442123	0.0155789
UKB	HCP	ASD	orientation diffusion index	ODI_p32	-0.0097036	0.0211979	0.204427
UKB	HCP	BIP	orientation diffusion index	ODI_p32	0.0080074	0.0621474	0.219344
UKB	HCP	MDD	orientation diffusion index	ODI_p32	-0.0153394	0.0003137	0.00145095
UKB	HCP	SCZ	orientation diffusion index	ODI_p32	-0.0027903	0.543482	0.809043
UKB	HCP	ADHD	orientation diffusion index	ODI_10r	-0.0173344	8.01e-05	0.000332723
UKB	HCP	ANX	orientation diffusion index	ODI_10r	-0.012677	0.00226114	0.00914618
UKB	HCP	ASD	orientation diffusion index	ODI_10r	-0.0089767	0.0323738	0.251251
UKB	HCP	BIP	orientation diffusion index	ODI_10r	0.00787335	0.0655682	0.227757
UKB	HCP	MDD	orientation diffusion index	ODI_10r	-0.0197724	3.08e-06	3.26118e-05
UKB	HCP	SCZ	orientation diffusion index	ODI_10r	-0.0066988	0.143202	0.455548
UKB	HCP	ADHD	orientation diffusion index	ODI_47m	0.0024268	0.586756	0.685448
UKB	HCP	ANX	orientation diffusion index	ODI_47m	0.00148386	0.725042	0.801069
UKB	HCP	ASD	orientation diffusion index	ODI_47m	0.00373599	0.38074	0.776217
UKB	HCP	BIP	orientation diffusion index	ODI_47m	0.0103039	0.0177191	0.105728
UKB	HCP	MDD	orientation diffusion index	ODI_47m	0.0035859	0.40524	0.525717
UKB	HCP	SCZ	orientation diffusion index	ODI_47m	0.00634973	0.171857	0.49894
UKB	HCP	ADHD	orientation diffusion index	ODI_8Av	-0.0021143	0.620812	0.716705
UKB	HCP	ANX	orientation diffusion index	ODI_8Av	-0.0023328	0.563373	0.666056
UKB	HCP	ASD	orientation diffusion index	ODI_8Av	-0.0027204	0.504909	0.841678
UKB	HCP	BIP	orientation diffusion index	ODI_8Av	0.00025318	0.95142	0.976007
UKB	HCP	MDD	orientation diffusion index	ODI_8Av	0.00030838	0.940335	0.962617
UKB	HCP	SCZ	orientation diffusion index	ODI_8Av	-0.0065567	0.140566	0.454364
UKB	HCP	ADHD	orientation diffusion index	ODI_8Ad	-0.0076131	0.0865435	0.148008
UKB	HCP	ANX	orientation diffusion index	ODI_8Ad	-0.0027885	0.506406	0.614861
UKB	HCP	ASD	orientation diffusion index	ODI_8Ad	0.00061434	0.884834	0.981601
UKB	HCP	BIP	orientation diffusion index	ODI_8Ad	0.00505919	0.242272	0.483649
UKB	HCP	MDD	orientation diffusion index	ODI_8Ad	-0.0007447	0.86218	0.904472
UKB	HCP	SCZ	orientation diffusion index	ODI_8Ad	0.00218209	0.637072	0.865936
UKB	HCP	ADHD	orientation diffusion index	ODI_9m	-0.0166514	0.0001451	0.000572973
UKB	HCP	ANX	orientation diffusion index	ODI_9m	-0.0122355	0.00312562	0.0119493
UKB	HCP	ASD	orientation diffusion index	ODI_9m	-0.009373	0.0251195	0.227041
UKB	HCP	BIP	orientation diffusion index	ODI_9m	0.00678776	0.111498	0.313589
UKB	HCP	MDD	orientation diffusion index	ODI_9m	-0.0125235	0.00305342	0.00985858
UKB	HCP	SCZ	orientation diffusion index	ODI_9m	-0.0087348	0.0556587	0.304129
UKB	HCP	ADHD	orientation diffusion index	ODI_8BL	0.00459199	0.309505	0.418355
UKB	HCP	ANX	orientation diffusion index	ODI_8BL	-0.0023989	0.574272	0.674511
UKB	HCP	ASD	orientation diffusion index	ODI_8BL	0.00048789	0.909979	0.986868
UKB	HCP	BIP	orientation diffusion index	ODI_8BL	0.00348425	0.428227	0.655542
UKB	HCP	MDD	orientation diffusion index	ODI_8BL	0.0104021	0.0170885	0.0404285
UKB	HCP	SCZ	orientation diffusion index	ODI_8BL	-0.0063522	0.177062	0.507404
UKB	HCP	ADHD	orientation diffusion index	ODI_9p	-0.0001299	0.976846	0.983219
UKB	HCP	ANX	orientation diffusion index	ODI_9p	-0.0032111	0.447581	0.563718
UKB	HCP	ASD	orientation diffusion index	ODI_9p	0.00135632	0.75089	0.932248
UKB	HCP	BIP	orientation diffusion index	ODI_9p	0.00254535	0.559129	0.751068
UKB	HCP	MDD	orientation diffusion index	ODI_9p	0.00119599	0.781847	0.839359
UKB	HCP	SCZ	orientation diffusion index	ODI_9p	-0.0032388	0.487037	0.776958
UKB	HCP	ADHD	orientation diffusion index	ODI_10d	-0.0052023	0.243942	0.347111
UKB	HCP	ANX	orientation diffusion index	ODI_10d	-0.0050637	0.230041	0.345781
UKB	HCP	ASD	orientation diffusion index	ODI_10d	-0.0044187	0.299827	0.703862
UKB	HCP	BIP	orientation diffusion index	ODI_10d	0.00859367	0.0480097	0.190573
UKB	HCP	MDD	orientation diffusion index	ODI_10d	-0.0026867	0.532977	0.646708
UKB	HCP	SCZ	orientation diffusion index	ODI_10d	-0.0054054	0.244886	0.588273
UKB	HCP	ADHD	orientation diffusion index	ODI_8C	-0.0105155	0.0122866	0.0286909
UKB	HCP	ANX	orientation diffusion index	ODI_8C	-0.0142173	0.00033848	0.00190395
UKB	HCP	ASD	orientation diffusion index	ODI_8C	-0.0070727	0.0776574	0.384725
UKB	HCP	BIP	orientation diffusion index	ODI_8C	-0.0017955	0.66025	0.814007
UKB	HCP	MDD	orientation diffusion index	ODI_8C	-0.0072576	0.0730569	0.136982
UKB	HCP	SCZ	orientation diffusion index	ODI_8C	-0.0099836	0.0224108	0.186665
UKB	HCP	ADHD	orientation diffusion index	ODI_44	-0.0065651	0.132118	0.208608
UKB	HCP	ANX	orientation diffusion index	ODI_44	-0.0085583	0.0377269	0.0855437
UKB	HCP	ASD	orientation diffusion index	ODI_44	-0.0014103	0.734803	0.927448
UKB	HCP	BIP	orientation diffusion index	ODI_44	0.00031616	0.940638	0.968435
UKB	HCP	MDD	orientation diffusion index	ODI_44	-0.0081004	0.0542575	0.106156
UKB	HCP	SCZ	orientation diffusion index	ODI_44	0.00087673	0.846858	0.957635
UKB	HCP	ADHD	orientation diffusion index	ODI_45	-0.0112109	0.0106477	0.0255544
UKB	HCP	ANX	orientation diffusion index	ODI_45	-0.0102718	0.0132529	0.0374166
UKB	HCP	ASD	orientation diffusion index	ODI_45	-0.0016555	0.69282	0.91219
UKB	HCP	BIP	orientation diffusion index	ODI_45	-0.0025925	0.54371	0.741423
UKB	HCP	MDD	orientation diffusion index	ODI_45	-0.0138755	0.00104486	0.00401583
UKB	HCP	SCZ	orientation diffusion index	ODI_45	-0.0015864	0.728453	0.903248
UKB	HCP	ADHD	orientation diffusion index	ODI_47l	-0.0120184	0.00693437	0.0173963
UKB	HCP	ANX	orientation diffusion index	ODI_47l	-0.0093231	0.0266408	0.0652427
UKB	HCP	ASD	orientation diffusion index	ODI_47l	0.00277668	0.513569	0.843872
UKB	HCP	BIP	orientation diffusion index	ODI_47l	0.0008253	0.848895	0.9242
UKB	HCP	MDD	orientation diffusion index	ODI_47l	-0.0071793	0.0945047	0.166094
UKB	HCP	SCZ	orientation diffusion index	ODI_47l	-0.0011092	0.810896	0.943588
UKB	HCP	ADHD	orientation diffusion index	ODI_a47r	-0.0077232	0.0650146	0.115486
UKB	HCP	ANX	orientation diffusion index	ODI_a47r	-0.0039096	0.32295	0.445448
UKB	HCP	ASD	orientation diffusion index	ODI_a47r	-0.0006487	0.871073	0.980102
UKB	HCP	BIP	orientation diffusion index	ODI_a47r	0.00421177	0.300643	0.538911
UKB	HCP	MDD	orientation diffusion index	ODI_a47r	-0.0074415	0.0650355	0.124316
UKB	HCP	SCZ	orientation diffusion index	ODI_a47r	-0.0070975	0.103403	0.395962
UKB	HCP	ADHD	orientation diffusion index	ODI_6r	-0.0031336	0.474315	0.582776
UKB	HCP	ANX	orientation diffusion index	ODI_6r	-0.0050448	0.222756	0.338126
UKB	HCP	ASD	orientation diffusion index	ODI_6r	0.00236133	0.572294	0.873072
UKB	HCP	BIP	orientation diffusion index	ODI_6r	-0.0069497	0.103042	0.301587
UKB	HCP	MDD	orientation diffusion index	ODI_6r	-0.0015656	0.710986	0.78432
UKB	HCP	SCZ	orientation diffusion index	ODI_6r	-0.0060268	0.186243	0.51575
UKB	HCP	ADHD	orientation diffusion index	ODI_IFJa	-0.0113616	0.0105025	0.025234
UKB	HCP	ANX	orientation diffusion index	ODI_IFJa	-0.0132339	0.00160542	0.00692157
UKB	HCP	ASD	orientation diffusion index	ODI_IFJa	-0.0025252	0.551351	0.865285
UKB	HCP	BIP	orientation diffusion index	ODI_IFJa	0.00025187	0.953524	0.977045
UKB	HCP	MDD	orientation diffusion index	ODI_IFJa	-0.0071475	0.0951983	0.166501
UKB	HCP	SCZ	orientation diffusion index	ODI_IFJa	-0.0048179	0.297311	0.629089
UKB	HCP	ADHD	orientation diffusion index	ODI_IFJp	-0.0029223	0.503828	0.609333
UKB	HCP	ANX	orientation diffusion index	ODI_IFJp	-0.0063917	0.121659	0.214693
UKB	HCP	ASD	orientation diffusion index	ODI_IFJp	-0.0052433	0.208915	0.599279
UKB	HCP	BIP	orientation diffusion index	ODI_IFJp	-0.0041468	0.329482	0.568889
UKB	HCP	MDD	orientation diffusion index	ODI_IFJp	-0.0014409	0.732483	0.799881
UKB	HCP	SCZ	orientation diffusion index	ODI_IFJp	-0.0124602	0.00617787	0.106635
UKB	HCP	ADHD	orientation diffusion index	ODI_IFSp	-0.0086704	0.0470101	0.088451
UKB	HCP	ANX	orientation diffusion index	ODI_IFSp	-0.0106819	0.00959569	0.0289702
UKB	HCP	ASD	orientation diffusion index	ODI_IFSp	-0.0009144	0.826296	0.964756
UKB	HCP	BIP	orientation diffusion index	ODI_IFSp	0.00034106	0.935996	0.966883
UKB	HCP	MDD	orientation diffusion index	ODI_IFSp	-0.0098017	0.0198791	0.0459731
UKB	HCP	SCZ	orientation diffusion index	ODI_IFSp	-0.001808	0.690847	0.888298
UKB	HCP	ADHD	orientation diffusion index	ODI_IFSa	-0.0108141	0.0108568	0.0259985
UKB	HCP	ANX	orientation diffusion index	ODI_IFSa	-0.0113314	0.0047271	0.0164865
UKB	HCP	ASD	orientation diffusion index	ODI_IFSa	-0.0049255	0.224315	0.614094
UKB	HCP	BIP	orientation diffusion index	ODI_IFSa	0.00150046	0.716376	0.84874
UKB	HCP	MDD	orientation diffusion index	ODI_IFSa	-0.0125054	0.00225604	0.00771256
UKB	HCP	SCZ	orientation diffusion index	ODI_IFSa	-0.0114562	0.00956527	0.126648
UKB	HCP	ADHD	orientation diffusion index	ODI_p9-46v	-0.0115047	0.00606642	0.0155658
UKB	HCP	ANX	orientation diffusion index	ODI_p9-46v	-0.0139681	0.00042032	0.00229846
UKB	HCP	ASD	orientation diffusion index	ODI_p9-46v	0.00085034	0.831786	0.969071
UKB	HCP	BIP	orientation diffusion index	ODI_p9-46v	0.00174997	0.667737	0.816896
UKB	HCP	MDD	orientation diffusion index	ODI_p9-46v	-0.0114545	0.00459553	0.0137104
UKB	HCP	SCZ	orientation diffusion index	ODI_p9-46v	-0.0093778	0.0317255	0.229957
UKB	HCP	ADHD	orientation diffusion index	ODI_46	-0.0122423	0.00347728	0.00964175
UKB	HCP	ANX	orientation diffusion index	ODI_46	-0.0140203	0.00039707	0.00218794
UKB	HCP	ASD	orientation diffusion index	ODI_46	-0.0038139	0.340359	0.745706
UKB	HCP	BIP	orientation diffusion index	ODI_46	-0.0023563	0.562969	0.753882
UKB	HCP	MDD	orientation diffusion index	ODI_46	-0.0124896	0.00198629	0.00703767
UKB	HCP	SCZ	orientation diffusion index	ODI_46	-0.0112046	0.0102139	0.127526
UKB	HCP	ADHD	orientation diffusion index	ODI_a9-46v	-0.0117812	0.00478171	0.0126601
UKB	HCP	ANX	orientation diffusion index	ODI_a9-46v	-0.0150617	0.00013369	0.000908083
UKB	HCP	ASD	orientation diffusion index	ODI_a9-46v	-0.008925	0.0251443	0.227041
UKB	HCP	BIP	orientation diffusion index	ODI_a9-46v	-0.0018524	0.648244	0.8089
UKB	HCP	MDD	orientation diffusion index	ODI_a9-46v	-0.0134631	0.00082554	0.00328997
UKB	HCP	SCZ	orientation diffusion index	ODI_a9-46v	-0.0125919	0.00376487	0.0825569
UKB	HCP	ADHD	orientation diffusion index	ODI_9-46d	-0.0130077	0.00219901	0.00650666
UKB	HCP	ANX	orientation diffusion index	ODI_9-46d	-0.0118191	0.00322226	0.0122321
UKB	HCP	ASD	orientation diffusion index	ODI_9-46d	-0.0027265	0.501375	0.841678
UKB	HCP	BIP	orientation diffusion index	ODI_9-46d	0.00315096	0.44581	0.669721
UKB	HCP	MDD	orientation diffusion index	ODI_9-46d	-0.0113101	0.0057748	0.016743
UKB	HCP	SCZ	orientation diffusion index	ODI_9-46d	-0.0085488	0.053262	0.298821
UKB	HCP	ADHD	orientation diffusion index	ODI_9a	0.00040967	0.926618	0.949476
UKB	HCP	ANX	orientation diffusion index	ODI_9a	-0.0025704	0.540682	0.646662
UKB	HCP	ASD	orientation diffusion index	ODI_9a	-0.0036859	0.385224	0.780529
UKB	HCP	BIP	orientation diffusion index	ODI_9a	0.00374763	0.386401	0.614147
UKB	HCP	MDD	orientation diffusion index	ODI_9a	-0.0016783	0.695725	0.7733
UKB	HCP	SCZ	orientation diffusion index	ODI_9a	-0.0104683	0.0237477	0.190688
UKB	HCP	ADHD	orientation diffusion index	ODI_10v	-0.0090514	0.046826	0.0882585
UKB	HCP	ANX	orientation diffusion index	ODI_10v	-0.0058496	0.173903	0.28053
UKB	HCP	ASD	orientation diffusion index	ODI_10v	-0.0019421	0.655123	0.897315
UKB	HCP	BIP	orientation diffusion index	ODI_10v	0.0159761	0.00031556	0.00715138
UKB	HCP	MDD	orientation diffusion index	ODI_10v	-0.0070602	0.108442	0.185166
UKB	HCP	SCZ	orientation diffusion index	ODI_10v	0.00274526	0.562556	0.821583
UKB	HCP	ADHD	orientation diffusion index	ODI_a10p	0.00473878	0.279464	0.385714
UKB	HCP	ANX	orientation diffusion index	ODI_a10p	0.00221308	0.59305	0.692426
UKB	HCP	ASD	orientation diffusion index	ODI_a10p	0.00115144	0.783159	0.949816
UKB	HCP	BIP	orientation diffusion index	ODI_a10p	-0.0013598	0.749618	0.865018
UKB	HCP	MDD	orientation diffusion index	ODI_a10p	0.00461909	0.274281	0.384705
UKB	HCP	SCZ	orientation diffusion index	ODI_a10p	-0.0063474	0.164136	0.48945
UKB	HCP	ADHD	orientation diffusion index	ODI_10pp	0.00587349	0.182823	0.274234
UKB	HCP	ANX	orientation diffusion index	ODI_10pp	0.00949501	0.0226686	0.0575373
UKB	HCP	ASD	orientation diffusion index	ODI_10pp	0.00476736	0.257352	0.653208
UKB	HCP	BIP	orientation diffusion index	ODI_10pp	0.00619749	0.148436	0.366844
UKB	HCP	MDD	orientation diffusion index	ODI_10pp	0.00935258	0.0277895	0.0611879
UKB	HCP	SCZ	orientation diffusion index	ODI_10pp	0.00491502	0.284479	0.620559
UKB	HCP	ADHD	orientation diffusion index	ODI_11l	-0.0123953	0.00408984	0.011112
UKB	HCP	ANX	orientation diffusion index	ODI_11l	-0.0047829	0.241044	0.357485
UKB	HCP	ASD	orientation diffusion index	ODI_11l	-0.0032742	0.426925	0.806082
UKB	HCP	BIP	orientation diffusion index	ODI_11l	0.00686951	0.101861	0.299343
UKB	HCP	MDD	orientation diffusion index	ODI_11l	-0.006949	0.09506	0.166394
UKB	HCP	SCZ	orientation diffusion index	ODI_11l	-0.0018773	0.67625	0.880547
UKB	HCP	ADHD	orientation diffusion index	ODI_13l	-0.0013316	0.765597	0.829124
UKB	HCP	ANX	orientation diffusion index	ODI_13l	-0.0034332	0.415736	0.534836
UKB	HCP	ASD	orientation diffusion index	ODI_13l	0.00309104	0.468434	0.834943
UKB	HCP	BIP	orientation diffusion index	ODI_13l	0.0170043	9.12e-05	0.00303065
UKB	HCP	MDD	orientation diffusion index	ODI_13l	-0.0073091	0.0898233	0.160078
UKB	HCP	SCZ	orientation diffusion index	ODI_13l	0.00701369	0.131458	0.443891
UKB	HCP	ADHD	orientation diffusion index	ODI_OFC	0.00098806	0.829147	0.879209
UKB	HCP	ANX	orientation diffusion index	ODI_OFC	-0.0071042	0.100522	0.184631
UKB	HCP	ASD	orientation diffusion index	ODI_OFC	-0.0052527	0.229673	0.620345
UKB	HCP	BIP	orientation diffusion index	ODI_OFC	0.00429567	0.335131	0.573146
UKB	HCP	MDD	orientation diffusion index	ODI_OFC	-0.0027705	0.530636	0.645005
UKB	HCP	SCZ	orientation diffusion index	ODI_OFC	-0.0054203	0.255451	0.600408
UKB	HCP	ADHD	orientation diffusion index	ODI_47s	-0.0003791	0.933003	0.953304
UKB	HCP	ANX	orientation diffusion index	ODI_47s	-0.0020873	0.62418	0.718672
UKB	HCP	ASD	orientation diffusion index	ODI_47s	-0.0042276	0.326167	0.737181
UKB	HCP	BIP	orientation diffusion index	ODI_47s	0.0117162	0.00761122	0.0597827
UKB	HCP	MDD	orientation diffusion index	ODI_47s	0.00580191	0.182574	0.277327
UKB	HCP	SCZ	orientation diffusion index	ODI_47s	-0.0035914	0.444298	0.744517
UKB	HCP	ADHD	orientation diffusion index	ODI_LIPd	-0.0032796	0.455039	0.563903
UKB	HCP	ANX	orientation diffusion index	ODI_LIPd	0.00218317	0.598752	0.697575
UKB	HCP	ASD	orientation diffusion index	ODI_LIPd	0.00321857	0.442465	0.82113
UKB	HCP	BIP	orientation diffusion index	ODI_LIPd	-0.0060905	0.154046	0.375552
UKB	HCP	MDD	orientation diffusion index	ODI_LIPd	0.00154438	0.715364	0.786798
UKB	HCP	SCZ	orientation diffusion index	ODI_LIPd	0.00337355	0.460578	0.760135
UKB	HCP	ADHD	orientation diffusion index	ODI_6a	-0.0107316	0.0148486	0.0337982
UKB	HCP	ANX	orientation diffusion index	ODI_6a	-0.0085435	0.0401653	0.0895732
UKB	HCP	ASD	orientation diffusion index	ODI_6a	-0.0039873	0.343307	0.746669
UKB	HCP	BIP	orientation diffusion index	ODI_6a	-0.0083649	0.0511691	0.196664
UKB	HCP	MDD	orientation diffusion index	ODI_6a	-0.0110042	0.00964897	0.0255101
UKB	HCP	SCZ	orientation diffusion index	ODI_6a	-0.0096313	0.035785	0.247742
UKB	HCP	ADHD	orientation diffusion index	ODI_i6-8	-0.0061128	0.170885	0.258844
UKB	HCP	ANX	orientation diffusion index	ODI_i6-8	-0.0029816	0.479582	0.59228
UKB	HCP	ASD	orientation diffusion index	ODI_i6-8	-0.0012819	0.763641	0.936974
UKB	HCP	BIP	orientation diffusion index	ODI_i6-8	0.00158209	0.715726	0.848501
UKB	HCP	MDD	orientation diffusion index	ODI_i6-8	-0.0033082	0.442441	0.563154
UKB	HCP	SCZ	orientation diffusion index	ODI_i6-8	-0.0028923	0.533791	0.805656
UKB	HCP	ADHD	orientation diffusion index	ODI_s6-8	-0.0013324	0.766657	0.82927
UKB	HCP	ANX	orientation diffusion index	ODI_s6-8	-0.0076176	0.0724637	0.143204
UKB	HCP	ASD	orientation diffusion index	ODI_s6-8	-0.0043464	0.310498	0.717301
UKB	HCP	BIP	orientation diffusion index	ODI_s6-8	0.00057837	0.894753	0.946921
UKB	HCP	MDD	orientation diffusion index	ODI_s6-8	-0.0030418	0.482751	0.602369
UKB	HCP	SCZ	orientation diffusion index	ODI_s6-8	-0.0034571	0.45975	0.760135
UKB	HCP	ADHD	orientation diffusion index	ODI_43	-0.0028064	0.526055	0.630566
UKB	HCP	ANX	orientation diffusion index	ODI_43	-0.004926	0.238839	0.356279
UKB	HCP	ASD	orientation diffusion index	ODI_43	0.00358876	0.395725	0.788529
UKB	HCP	BIP	orientation diffusion index	ODI_43	-0.0071882	0.0951354	0.288613
UKB	HCP	MDD	orientation diffusion index	ODI_43	-0.0056321	0.187054	0.282376
UKB	HCP	SCZ	orientation diffusion index	ODI_43	-0.0051843	0.260586	0.604641
UKB	HCP	ADHD	orientation diffusion index	ODI_OP4	-0.0001934	0.96493	0.976229
UKB	HCP	ANX	orientation diffusion index	ODI_OP4	0.0034227	0.410132	0.529862
UKB	HCP	ASD	orientation diffusion index	ODI_OP4	0.00030916	0.941332	0.986868
UKB	HCP	BIP	orientation diffusion index	ODI_OP4	-0.0063139	0.140521	0.352936
UKB	HCP	MDD	orientation diffusion index	ODI_OP4	-0.0041819	0.324762	0.442857
UKB	HCP	SCZ	orientation diffusion index	ODI_OP4	-0.0093321	0.041618	0.267544
UKB	HCP	ADHD	orientation diffusion index	ODI_OP1	0.00374263	0.40001	0.511604
UKB	HCP	ANX	orientation diffusion index	ODI_OP1	-0.001254	0.765269	0.83148
UKB	HCP	ASD	orientation diffusion index	ODI_OP1	0.00234375	0.58084	0.873072
UKB	HCP	BIP	orientation diffusion index	ODI_OP1	-0.0093426	0.0310204	0.149229
UKB	HCP	MDD	orientation diffusion index	ODI_OP1	-0.0038343	0.371904	0.491623
UKB	HCP	SCZ	orientation diffusion index	ODI_OP1	-0.0017936	0.698454	0.890065
UKB	HCP	ADHD	orientation diffusion index	ODI_OP2-3	-0.0016042	0.720269	0.797428
UKB	HCP	ANX	orientation diffusion index	ODI_OP2-3	-0.0084958	0.0446577	0.0978303
UKB	HCP	ASD	orientation diffusion index	ODI_OP2-3	-0.0011898	0.780847	0.949712
UKB	HCP	BIP	orientation diffusion index	ODI_OP2-3	0.0017028	0.696319	0.837762
UKB	HCP	MDD	orientation diffusion index	ODI_OP2-3	-0.0123431	0.00431811	0.0130679
UKB	HCP	SCZ	orientation diffusion index	ODI_OP2-3	-0.0023369	0.616345	0.854432
UKB	HCP	ADHD	orientation diffusion index	ODI_52	-0.0051663	0.250072	0.353737
UKB	HCP	ANX	orientation diffusion index	ODI_52	-0.0027643	0.514787	0.622238
UKB	HCP	ASD	orientation diffusion index	ODI_52	0.00182982	0.669715	0.901318
UKB	HCP	BIP	orientation diffusion index	ODI_52	0.00149852	0.731926	0.855498
UKB	HCP	MDD	orientation diffusion index	ODI_52	-0.0033748	0.436479	0.557207
UKB	HCP	SCZ	orientation diffusion index	ODI_52	-0.0043651	0.350734	0.675664
UKB	HCP	ADHD	orientation diffusion index	ODI_RI	0.00048836	0.904582	0.931758
UKB	HCP	ANX	orientation diffusion index	ODI_RI	-0.0028906	0.452705	0.568513
UKB	HCP	ASD	orientation diffusion index	ODI_RI	-0.0045822	0.238693	0.633414
UKB	HCP	BIP	orientation diffusion index	ODI_RI	-0.0035634	0.368481	0.598865
UKB	HCP	MDD	orientation diffusion index	ODI_RI	-0.0030803	0.432937	0.553995
UKB	HCP	SCZ	orientation diffusion index	ODI_RI	-0.0117036	0.005792	0.10598
UKB	HCP	ADHD	orientation diffusion index	ODI_PFcm	-0.0040002	0.349682	0.463667
UKB	HCP	ANX	orientation diffusion index	ODI_PFcm	0.00062677	0.876727	0.913081
UKB	HCP	ASD	orientation diffusion index	ODI_PFcm	-0.0027482	0.500924	0.841678
UKB	HCP	BIP	orientation diffusion index	ODI_PFcm	-0.0046494	0.264258	0.505131
UKB	HCP	MDD	orientation diffusion index	ODI_PFcm	-0.0035169	0.394172	0.515694
UKB	HCP	SCZ	orientation diffusion index	ODI_PFcm	-0.0078928	0.0763261	0.353748
UKB	HCP	ADHD	orientation diffusion index	ODI_PoI2	0.00135518	0.760172	0.825974
UKB	HCP	ANX	orientation diffusion index	ODI_PoI2	0.00706107	0.0922619	0.173141
UKB	HCP	ASD	orientation diffusion index	ODI_PoI2	0.00028078	0.947179	0.986868
UKB	HCP	BIP	orientation diffusion index	ODI_PoI2	0.00276373	0.52325	0.724036
UKB	HCP	MDD	orientation diffusion index	ODI_PoI2	0.00073871	0.863311	0.90478
UKB	HCP	SCZ	orientation diffusion index	ODI_PoI2	0.00276724	0.549247	0.810391
UKB	HCP	ADHD	orientation diffusion index	ODI_TA2	0.00296628	0.513957	0.618812
UKB	HCP	ANX	orientation diffusion index	ODI_TA2	0.00421002	0.326817	0.449062
UKB	HCP	ASD	orientation diffusion index	ODI_TA2	0.00292321	0.500498	0.841678
UKB	HCP	BIP	orientation diffusion index	ODI_TA2	0.00170533	0.70012	0.837762
UKB	HCP	MDD	orientation diffusion index	ODI_TA2	0.00170005	0.698481	0.774894
UKB	HCP	SCZ	orientation diffusion index	ODI_TA2	-0.0049818	0.292343	0.629074
UKB	HCP	ADHD	orientation diffusion index	ODI_FOP4	-0.0002535	0.955251	0.96825
UKB	HCP	ANX	orientation diffusion index	ODI_FOP4	0.00452202	0.289216	0.414439
UKB	HCP	ASD	orientation diffusion index	ODI_FOP4	-0.0011613	0.787652	0.951525
UKB	HCP	BIP	orientation diffusion index	ODI_FOP4	-0.0063399	0.149762	0.368856
UKB	HCP	MDD	orientation diffusion index	ODI_FOP4	-0.0002837	0.94815	0.967866
UKB	HCP	SCZ	orientation diffusion index	ODI_FOP4	-0.0039115	0.405576	0.713667
UKB	HCP	ADHD	orientation diffusion index	ODI_MI	-0.0038915	0.386094	0.499678
UKB	HCP	ANX	orientation diffusion index	ODI_MI	0.00151102	0.721661	0.79856
UKB	HCP	ASD	orientation diffusion index	ODI_MI	0.0002025	0.962307	0.988139
UKB	HCP	BIP	orientation diffusion index	ODI_MI	-0.006047	0.166945	0.392811
UKB	HCP	MDD	orientation diffusion index	ODI_MI	-0.0064148	0.139279	0.224678
UKB	HCP	SCZ	orientation diffusion index	ODI_MI	0.00250983	0.591288	0.839147
UKB	HCP	ADHD	orientation diffusion index	ODI_Pir	0.00032463	0.941948	0.958805
UKB	HCP	ANX	orientation diffusion index	ODI_Pir	-0.0025489	0.545087	0.649773
UKB	HCP	ASD	orientation diffusion index	ODI_Pir	-0.0047533	0.264112	0.660633
UKB	HCP	BIP	orientation diffusion index	ODI_Pir	0.00983394	0.0236944	0.126683
UKB	HCP	MDD	orientation diffusion index	ODI_Pir	-0.0032268	0.453985	0.574463
UKB	HCP	SCZ	orientation diffusion index	ODI_Pir	-0.0013199	0.776144	0.924185
UKB	HCP	ADHD	orientation diffusion index	ODI_AVI	-0.0222526	4.09e-07	2.53862e-06
UKB	HCP	ANX	orientation diffusion index	ODI_AVI	-0.0152607	0.00023768	0.00140065
UKB	HCP	ASD	orientation diffusion index	ODI_AVI	-0.0042877	0.306729	0.71317
UKB	HCP	BIP	orientation diffusion index	ODI_AVI	0.00090994	0.831548	0.913858
UKB	HCP	MDD	orientation diffusion index	ODI_AVI	-0.0154288	0.00027321	0.00128082
UKB	HCP	SCZ	orientation diffusion index	ODI_AVI	0.00100544	0.826017	0.952079
UKB	HCP	ADHD	orientation diffusion index	ODI_AAIC	-0.0155185	0.00037435	0.00135443
UKB	HCP	ANX	orientation diffusion index	ODI_AAIC	-0.0114052	0.00564778	0.0190315
UKB	HCP	ASD	orientation diffusion index	ODI_AAIC	-0.0074693	0.0728254	0.378132
UKB	HCP	BIP	orientation diffusion index	ODI_AAIC	0.00396697	0.350002	0.5864
UKB	HCP	MDD	orientation diffusion index	ODI_AAIC	-0.0083112	0.0481477	0.0954995
UKB	HCP	SCZ	orientation diffusion index	ODI_AAIC	-0.0004434	0.922218	0.977315
UKB	HCP	ADHD	orientation diffusion index	ODI_FOP1	0.00590495	0.191411	0.284548
UKB	HCP	ANX	orientation diffusion index	ODI_FOP1	0.005652	0.185713	0.294738
UKB	HCP	ASD	orientation diffusion index	ODI_FOP1	-0.0011929	0.782193	0.949712
UKB	HCP	BIP	orientation diffusion index	ODI_FOP1	0.00017618	0.968045	0.986775
UKB	HCP	MDD	orientation diffusion index	ODI_FOP1	0.00744653	0.0877206	0.156981
UKB	HCP	SCZ	orientation diffusion index	ODI_FOP1	-0.0026017	0.58028	0.833935
UKB	HCP	ADHD	orientation diffusion index	ODI_FOP3	0.00306869	0.496922	0.603685
UKB	HCP	ANX	orientation diffusion index	ODI_FOP3	0.00278616	0.513803	0.621397
UKB	HCP	ASD	orientation diffusion index	ODI_FOP3	-0.0024338	0.572457	0.873072
UKB	HCP	BIP	orientation diffusion index	ODI_FOP3	0.00084617	0.847497	0.923144
UKB	HCP	MDD	orientation diffusion index	ODI_FOP3	-0.0005766	0.894847	0.927926
UKB	HCP	SCZ	orientation diffusion index	ODI_FOP3	0.00230436	0.624116	0.85817
UKB	HCP	ADHD	orientation diffusion index	ODI_FOP2	0.00702001	0.120165	0.19341
UKB	HCP	ANX	orientation diffusion index	ODI_FOP2	-0.0017384	0.683587	0.767437
UKB	HCP	ASD	orientation diffusion index	ODI_FOP2	-0.0020051	0.641788	0.896455
UKB	HCP	BIP	orientation diffusion index	ODI_FOP2	-0.0006234	0.887257	0.942219
UKB	HCP	MDD	orientation diffusion index	ODI_FOP2	-0.0002667	0.951208	0.970071
UKB	HCP	SCZ	orientation diffusion index	ODI_FOP2	-0.0005752	0.902646	0.971577
UKB	HCP	ADHD	orientation diffusion index	ODI_PFt	-0.0006283	0.883678	0.91675
UKB	HCP	ANX	orientation diffusion index	ODI_PFt	-0.0135622	0.00082956	0.00402663
UKB	HCP	ASD	orientation diffusion index	ODI_PFt	-0.0006655	0.871059	0.980102
UKB	HCP	BIP	orientation diffusion index	ODI_PFt	-0.0071795	0.0858384	0.267163
UKB	HCP	MDD	orientation diffusion index	ODI_PFt	-0.0158078	0.00013615	0.0007488
UKB	HCP	SCZ	orientation diffusion index	ODI_PFt	-0.0045166	0.312512	0.644108
UKB	HCP	ADHD	orientation diffusion index	ODI_AIP	-0.0035667	0.400204	0.511604
UKB	HCP	ANX	orientation diffusion index	ODI_AIP	-0.0083612	0.0368795	0.0842068
UKB	HCP	ASD	orientation diffusion index	ODI_AIP	-0.0017159	0.671617	0.901611
UKB	HCP	BIP	orientation diffusion index	ODI_AIP	-0.0032962	0.424348	0.650526
UKB	HCP	MDD	orientation diffusion index	ODI_AIP	-0.0080379	0.0493746	0.0977537
UKB	HCP	SCZ	orientation diffusion index	ODI_AIP	-0.001596	0.717769	0.898395
UKB	HCP	ADHD	orientation diffusion index	ODI_EC	0.00941695	0.0366617	0.0724512
UKB	HCP	ANX	orientation diffusion index	ODI_EC	0.00563959	0.185342	0.294634
UKB	HCP	ASD	orientation diffusion index	ODI_EC	0.00790959	0.0659434	0.365518
UKB	HCP	BIP	orientation diffusion index	ODI_EC	0.00222008	0.612899	0.784279
UKB	HCP	MDD	orientation diffusion index	ODI_EC	0.00558765	0.198768	0.29671
UKB	HCP	SCZ	orientation diffusion index	ODI_EC	0.00716636	0.126611	0.437295
UKB	HCP	ADHD	orientation diffusion index	ODI_PreS	0.00752308	0.0967314	0.16222
UKB	HCP	ANX	orientation diffusion index	ODI_PreS	-0.001643	0.701108	0.783037
UKB	HCP	ASD	orientation diffusion index	ODI_PreS	0.0109536	0.0112856	0.158291
UKB	HCP	BIP	orientation diffusion index	ODI_PreS	0.00100253	0.820474	0.90821
UKB	HCP	MDD	orientation diffusion index	ODI_PreS	0.00273033	0.532972	0.646708
UKB	HCP	SCZ	orientation diffusion index	ODI_PreS	0.00269512	0.567581	0.825017
UKB	HCP	ADHD	orientation diffusion index	ODI_H	-0.0030329	0.491731	0.598051
UKB	HCP	ANX	orientation diffusion index	ODI_H	0.00038948	0.925514	0.948345
UKB	HCP	ASD	orientation diffusion index	ODI_H	-0.0008329	0.843205	0.970889
UKB	HCP	BIP	orientation diffusion index	ODI_H	-0.0068903	0.108768	0.309131
UKB	HCP	MDD	orientation diffusion index	ODI_H	-0.0118943	0.00523141	0.0153114
UKB	HCP	SCZ	orientation diffusion index	ODI_H	-0.0005372	0.906883	0.971661
UKB	HCP	ADHD	orientation diffusion index	ODI_ProS	0.0025095	0.564694	0.665434
UKB	HCP	ANX	orientation diffusion index	ODI_ProS	-0.0060871	0.139165	0.23625
UKB	HCP	ASD	orientation diffusion index	ODI_ProS	-0.0004205	0.919453	0.986868
UKB	HCP	BIP	orientation diffusion index	ODI_ProS	0.00584338	0.168829	0.393642
UKB	HCP	MDD	orientation diffusion index	ODI_ProS	-0.0021392	0.611312	0.706114
UKB	HCP	SCZ	orientation diffusion index	ODI_ProS	-0.0004312	0.924255	0.977315
UKB	HCP	ADHD	orientation diffusion index	ODI_PeEc	-0.0059	0.187649	0.280112
UKB	HCP	ANX	orientation diffusion index	ODI_PeEc	-0.0031857	0.451462	0.567283
UKB	HCP	ASD	orientation diffusion index	ODI_PeEc	0.00919168	0.0315308	0.248564
UKB	HCP	BIP	orientation diffusion index	ODI_PeEc	0.00418158	0.337304	0.574799
UKB	HCP	MDD	orientation diffusion index	ODI_PeEc	-0.0105941	0.0141911	0.034843
UKB	HCP	SCZ	orientation diffusion index	ODI_PeEc	-0.0076588	0.100287	0.389605
UKB	HCP	ADHD	orientation diffusion index	ODI_STGa	0.00780042	0.0846334	0.145201
UKB	HCP	ANX	orientation diffusion index	ODI_STGa	0.00706075	0.0986097	0.182204
UKB	HCP	ASD	orientation diffusion index	ODI_STGa	-0.0024106	0.576771	0.873072
UKB	HCP	BIP	orientation diffusion index	ODI_STGa	0.00059428	0.89268	0.946026
UKB	HCP	MDD	orientation diffusion index	ODI_STGa	0.00995742	0.0225885	0.0509834
UKB	HCP	SCZ	orientation diffusion index	ODI_STGa	-0.0033988	0.470624	0.761845
UKB	HCP	ADHD	orientation diffusion index	ODI_PBelt	-0.003422	0.443503	0.552143
UKB	HCP	ANX	orientation diffusion index	ODI_PBelt	-0.0078093	0.064196	0.130938
UKB	HCP	ASD	orientation diffusion index	ODI_PBelt	-0.0108018	0.0112747	0.158291
UKB	HCP	BIP	orientation diffusion index	ODI_PBelt	-0.004898	0.259812	0.499727
UKB	HCP	MDD	orientation diffusion index	ODI_PBelt	-0.0074876	0.0822402	0.148901
UKB	HCP	SCZ	orientation diffusion index	ODI_PBelt	-0.0141464	0.00235151	0.0736125
UKB	HCP	ADHD	orientation diffusion index	ODI_A5	-0.0009452	0.829771	0.879209
UKB	HCP	ANX	orientation diffusion index	ODI_A5	-0.0080892	0.0514774	0.109981
UKB	HCP	ASD	orientation diffusion index	ODI_A5	-0.0098736	0.0186635	0.193813
UKB	HCP	BIP	orientation diffusion index	ODI_A5	-0.0021432	0.616421	0.785963
UKB	HCP	MDD	orientation diffusion index	ODI_A5	-0.0030839	0.467151	0.588022
UKB	HCP	SCZ	orientation diffusion index	ODI_A5	-0.0057611	0.208116	0.547041
UKB	HCP	ADHD	orientation diffusion index	ODI_PHA1	-0.0021232	0.63152	0.72519
UKB	HCP	ANX	orientation diffusion index	ODI_PHA1	-0.0079814	0.0562855	0.117239
UKB	HCP	ASD	orientation diffusion index	ODI_PHA1	0.0105726	0.0123363	0.165505
UKB	HCP	BIP	orientation diffusion index	ODI_PHA1	0.00721482	0.0940967	0.286266
UKB	HCP	MDD	orientation diffusion index	ODI_PHA1	-0.0064045	0.133918	0.217983
UKB	HCP	SCZ	orientation diffusion index	ODI_PHA1	-0.0034515	0.453777	0.756295
UKB	HCP	ADHD	orientation diffusion index	ODI_PHA3	0.0043811	0.326211	0.437649
UKB	HCP	ANX	orientation diffusion index	ODI_PHA3	0.00398644	0.344326	0.465587
UKB	HCP	ASD	orientation diffusion index	ODI_PHA3	0.00320357	0.451977	0.826647
UKB	HCP	BIP	orientation diffusion index	ODI_PHA3	0.0013161	0.762174	0.870643
UKB	HCP	MDD	orientation diffusion index	ODI_PHA3	-0.0020099	0.641064	0.730326
UKB	HCP	SCZ	orientation diffusion index	ODI_PHA3	0.00300138	0.518248	0.797271
UKB	HCP	ADHD	orientation diffusion index	ODI_STSda	0.00384239	0.378098	0.491687
UKB	HCP	ANX	orientation diffusion index	ODI_STSda	0.00320621	0.436302	0.553709
UKB	HCP	ASD	orientation diffusion index	ODI_STSda	0.00077384	0.852526	0.975178
UKB	HCP	BIP	orientation diffusion index	ODI_STSda	0.00466643	0.271258	0.512844
UKB	HCP	MDD	orientation diffusion index	ODI_STSda	0.00271917	0.517854	0.631957
UKB	HCP	SCZ	orientation diffusion index	ODI_STSda	0.00057345	0.899461	0.970932
UKB	HCP	ADHD	orientation diffusion index	ODI_STSdp	0.00144208	0.742414	0.813604
UKB	HCP	ANX	orientation diffusion index	ODI_STSdp	-0.0003513	0.932472	0.953664
UKB	HCP	ASD	orientation diffusion index	ODI_STSdp	-0.0045595	0.276367	0.676817
UKB	HCP	BIP	orientation diffusion index	ODI_STSdp	0.00398901	0.350211	0.5864
UKB	HCP	MDD	orientation diffusion index	ODI_STSdp	0.00259471	0.539973	0.651223
UKB	HCP	SCZ	orientation diffusion index	ODI_STSdp	-0.000549	0.904385	0.971577
UKB	HCP	ADHD	orientation diffusion index	ODI_STSvp	-0.0026519	0.553465	0.655778
UKB	HCP	ANX	orientation diffusion index	ODI_STSvp	-0.0057287	0.175467	0.282421
UKB	HCP	ASD	orientation diffusion index	ODI_STSvp	-0.0058382	0.171837	0.550498
UKB	HCP	BIP	orientation diffusion index	ODI_STSvp	-0.0030854	0.479016	0.690841
UKB	HCP	MDD	orientation diffusion index	ODI_STSvp	-0.0026048	0.546568	0.656038
UKB	HCP	SCZ	orientation diffusion index	ODI_STSvp	0.00163125	0.726279	0.902504
UKB	HCP	ADHD	orientation diffusion index	ODI_TGd	0.00670887	0.137195	0.21552
UKB	HCP	ANX	orientation diffusion index	ODI_TGd	0.00201372	0.636797	0.729698
UKB	HCP	ASD	orientation diffusion index	ODI_TGd	0.00029057	0.946237	0.986868
UKB	HCP	BIP	orientation diffusion index	ODI_TGd	0.00216347	0.622407	0.788966
UKB	HCP	MDD	orientation diffusion index	ODI_TGd	0.00434683	0.318265	0.436201
UKB	HCP	SCZ	orientation diffusion index	ODI_TGd	-0.0008708	0.852993	0.959356
UKB	HCP	ADHD	orientation diffusion index	ODI_TE1a	-0.0011892	0.792109	0.847847
UKB	HCP	ANX	orientation diffusion index	ODI_TE1a	-0.0066712	0.117627	0.209806
UKB	HCP	ASD	orientation diffusion index	ODI_TE1a	0.00081573	0.84985	0.973834
UKB	HCP	BIP	orientation diffusion index	ODI_TE1a	-0.0030186	0.491727	0.701539
UKB	HCP	MDD	orientation diffusion index	ODI_TE1a	-0.012368	0.00448641	0.0134664
UKB	HCP	SCZ	orientation diffusion index	ODI_TE1a	-0.0068148	0.146916	0.460577
UKB	HCP	ADHD	orientation diffusion index	ODI_TE1p	-0.0102297	0.0221999	0.047498
UKB	HCP	ANX	orientation diffusion index	ODI_TE1p	-0.0101942	0.0159631	0.0434807
UKB	HCP	ASD	orientation diffusion index	ODI_TE1p	0.00033452	0.937585	0.986868
UKB	HCP	BIP	orientation diffusion index	ODI_TE1p	-0.0021659	0.619287	0.786788
UKB	HCP	MDD	orientation diffusion index	ODI_TE1p	-0.0106104	0.0140313	0.0346372
UKB	HCP	SCZ	orientation diffusion index	ODI_TE1p	-0.0008949	0.847685	0.957635
UKB	HCP	ADHD	orientation diffusion index	ODI_TE2a	0.00099229	0.825033	0.87528
UKB	HCP	ANX	orientation diffusion index	ODI_TE2a	-0.0038701	0.361616	0.483348
UKB	HCP	ASD	orientation diffusion index	ODI_TE2a	0.00257104	0.548723	0.86325
UKB	HCP	BIP	orientation diffusion index	ODI_TE2a	-0.0079759	0.0680898	0.233822
UKB	HCP	MDD	orientation diffusion index	ODI_TE2a	-0.0057862	0.181878	0.276464
UKB	HCP	SCZ	orientation diffusion index	ODI_TE2a	0.00079408	0.865141	0.962795
UKB	HCP	ADHD	orientation diffusion index	ODI_TF	-0.0003693	0.931886	0.953063
UKB	HCP	ANX	orientation diffusion index	ODI_TF	-0.006402	0.116753	0.208936
UKB	HCP	ASD	orientation diffusion index	ODI_TF	0.00735632	0.0745068	0.380044
UKB	HCP	BIP	orientation diffusion index	ODI_TF	0.00594204	0.157136	0.378859
UKB	HCP	MDD	orientation diffusion index	ODI_TF	-0.0114612	0.00591398	0.0171236
UKB	HCP	SCZ	orientation diffusion index	ODI_TF	0.0117491	0.00902078	0.126648
UKB	HCP	ADHD	orientation diffusion index	ODI_TE2p	-0.0064667	0.144789	0.224672
UKB	HCP	ANX	orientation diffusion index	ODI_TE2p	-0.0035888	0.392028	0.513012
UKB	HCP	ASD	orientation diffusion index	ODI_TE2p	0.00217644	0.607261	0.888674
UKB	HCP	BIP	orientation diffusion index	ODI_TE2p	-0.0046262	0.283941	0.525998
UKB	HCP	MDD	orientation diffusion index	ODI_TE2p	-0.0067246	0.116314	0.195517
UKB	HCP	SCZ	orientation diffusion index	ODI_TE2p	0.00456707	0.322948	0.652227
UKB	HCP	ADHD	orientation diffusion index	ODI_PHT	-0.0131433	0.00312843	0.00875312
UKB	HCP	ANX	orientation diffusion index	ODI_PHT	-0.008457	0.0443797	0.0973472
UKB	HCP	ASD	orientation diffusion index	ODI_PHT	0.00714665	0.0926489	0.418664
UKB	HCP	BIP	orientation diffusion index	ODI_PHT	-0.0026163	0.545925	0.743036
UKB	HCP	MDD	orientation diffusion index	ODI_PHT	-0.0102778	0.0166875	0.0395665
UKB	HCP	SCZ	orientation diffusion index	ODI_PHT	0.00037804	0.934969	0.978034
UKB	HCP	ADHD	orientation diffusion index	ODI_PH	-0.0101609	0.0208078	0.0451273
UKB	HCP	ANX	orientation diffusion index	ODI_PH	-0.0125163	0.00258424	0.0102047
UKB	HCP	ASD	orientation diffusion index	ODI_PH	0.00480909	0.251864	0.648287
UKB	HCP	BIP	orientation diffusion index	ODI_PH	-0.004784	0.263448	0.504029
UKB	HCP	MDD	orientation diffusion index	ODI_PH	-0.0105281	0.0130554	0.0327143
UKB	HCP	SCZ	orientation diffusion index	ODI_PH	-0.0025321	0.580065	0.833935
UKB	HCP	ADHD	orientation diffusion index	ODI_TPOJ1	-6.53e-05	0.988105	0.992701
UKB	HCP	ANX	orientation diffusion index	ODI_TPOJ1	-0.0083992	0.0425308	0.0938371
UKB	HCP	ASD	orientation diffusion index	ODI_TPOJ1	-0.0066538	0.111826	0.457793
UKB	HCP	BIP	orientation diffusion index	ODI_TPOJ1	0.00310874	0.466286	0.681149
UKB	HCP	MDD	orientation diffusion index	ODI_TPOJ1	-0.004653	0.271321	0.381625
UKB	HCP	SCZ	orientation diffusion index	ODI_TPOJ1	-0.0044828	0.326153	0.654929
UKB	HCP	ADHD	orientation diffusion index	ODI_TPOJ2	-0.0135881	0.00180267	0.00551525
UKB	HCP	ANX	orientation diffusion index	ODI_TPOJ2	-0.0152785	0.00020386	0.00124389
UKB	HCP	ASD	orientation diffusion index	ODI_TPOJ2	-0.0059147	0.154727	0.536203
UKB	HCP	BIP	orientation diffusion index	ODI_TPOJ2	0.00191213	0.651838	0.810259
UKB	HCP	MDD	orientation diffusion index	ODI_TPOJ2	-0.0069611	0.0973952	0.169656
UKB	HCP	SCZ	orientation diffusion index	ODI_TPOJ2	-0.0046683	0.303027	0.635475
UKB	HCP	ADHD	orientation diffusion index	ODI_TPOJ3	-0.0058299	0.180335	0.271068
UKB	HCP	ANX	orientation diffusion index	ODI_TPOJ3	-0.0096754	0.0186347	0.049327
UKB	HCP	ASD	orientation diffusion index	ODI_TPOJ3	-0.0026402	0.525075	0.852113
UKB	HCP	BIP	orientation diffusion index	ODI_TPOJ3	-0.0028705	0.497677	0.703983
UKB	HCP	MDD	orientation diffusion index	ODI_TPOJ3	-0.0076191	0.0693212	0.130886
UKB	HCP	SCZ	orientation diffusion index	ODI_TPOJ3	-0.0087138	0.0544677	0.302496
UKB	HCP	ADHD	orientation diffusion index	ODI_DVT	-0.0010087	0.818743	0.869661
UKB	HCP	ANX	orientation diffusion index	ODI_DVT	-0.0013272	0.749763	0.819164
UKB	HCP	ASD	orientation diffusion index	ODI_DVT	0.00063587	0.879755	0.980532
UKB	HCP	BIP	orientation diffusion index	ODI_DVT	-0.0090485	0.0347056	0.158152
UKB	HCP	MDD	orientation diffusion index	ODI_DVT	-0.005196	0.221398	0.323778
UKB	HCP	SCZ	orientation diffusion index	ODI_DVT	-0.0079752	0.0820487	0.3593
UKB	HCP	ADHD	orientation diffusion index	ODI_PGp	-0.0187811	2.01e-05	9.23745e-05
UKB	HCP	ANX	orientation diffusion index	ODI_PGp	-0.0126095	0.00245041	0.00978352
UKB	HCP	ASD	orientation diffusion index	ODI_PGp	-0.0040155	0.339605	0.745706
UKB	HCP	BIP	orientation diffusion index	ODI_PGp	-0.0039631	0.354955	0.588281
UKB	HCP	MDD	orientation diffusion index	ODI_PGp	-0.0203923	1.54e-06	1.87932e-05
UKB	HCP	SCZ	orientation diffusion index	ODI_PGp	-0.0054588	0.233627	0.575368
UKB	HCP	ADHD	orientation diffusion index	ODI_IP2	-0.0054373	0.198266	0.293125
UKB	HCP	ANX	orientation diffusion index	ODI_IP2	-0.0069062	0.0837982	0.161755
UKB	HCP	ASD	orientation diffusion index	ODI_IP2	-0.0010955	0.786038	0.951043
UKB	HCP	BIP	orientation diffusion index	ODI_IP2	-0.0068728	0.0946609	0.287578
UKB	HCP	MDD	orientation diffusion index	ODI_IP2	-0.0031252	0.443246	0.563514
UKB	HCP	SCZ	orientation diffusion index	ODI_IP2	0.00108615	0.805088	0.941885
UKB	HCP	ADHD	orientation diffusion index	ODI_IP1	-0.0060354	0.158791	0.242395
UKB	HCP	ANX	orientation diffusion index	ODI_IP1	0.0030208	0.455503	0.570369
UKB	HCP	ASD	orientation diffusion index	ODI_IP1	0.0019304	0.636934	0.893654
UKB	HCP	BIP	orientation diffusion index	ODI_IP1	-0.0111641	0.00746719	0.0590811
UKB	HCP	MDD	orientation diffusion index	ODI_IP1	-0.0033309	0.420833	0.542038
UKB	HCP	SCZ	orientation diffusion index	ODI_IP1	-0.0031813	0.475483	0.76645
UKB	HCP	ADHD	orientation diffusion index	ODI_IP0	-0.0062729	0.156849	0.239916
UKB	HCP	ANX	orientation diffusion index	ODI_IP0	0.00031842	0.93938	0.957556
UKB	HCP	ASD	orientation diffusion index	ODI_IP0	-0.0016795	0.691381	0.91219
UKB	HCP	BIP	orientation diffusion index	ODI_IP0	-0.0056325	0.191529	0.422577
UKB	HCP	MDD	orientation diffusion index	ODI_IP0	-0.0063194	0.139268	0.224678
UKB	HCP	SCZ	orientation diffusion index	ODI_IP0	-0.0015492	0.737037	0.906366
UKB	HCP	ADHD	orientation diffusion index	ODI_PFop	-0.013467	0.00186818	0.00566751
UKB	HCP	ANX	orientation diffusion index	ODI_PFop	-0.0093388	0.0224473	0.0572446
UKB	HCP	ASD	orientation diffusion index	ODI_PFop	-0.0069838	0.0912056	0.415891
UKB	HCP	BIP	orientation diffusion index	ODI_PFop	0.00174063	0.679627	0.822866
UKB	HCP	MDD	orientation diffusion index	ODI_PFop	-0.0143476	0.0005939	0.00247649
UKB	HCP	SCZ	orientation diffusion index	ODI_PFop	-0.0058697	0.192943	0.527539
UKB	HCP	ADHD	orientation diffusion index	ODI_PF	-0.0066403	0.111421	0.181912
UKB	HCP	ANX	orientation diffusion index	ODI_PF	-0.015121	0.00012493	0.000855046
UKB	HCP	ASD	orientation diffusion index	ODI_PF	-0.0049615	0.212912	0.602119
UKB	HCP	BIP	orientation diffusion index	ODI_PF	-0.0015277	0.706774	0.841583
UKB	HCP	MDD	orientation diffusion index	ODI_PF	-0.0192455	1.74e-06	2.06505e-05
UKB	HCP	SCZ	orientation diffusion index	ODI_PF	-0.0078885	0.0693865	0.34375
UKB	HCP	ADHD	orientation diffusion index	ODI_PFm	-0.0126119	0.00194609	0.0058627
UKB	HCP	ANX	orientation diffusion index	ODI_PFm	-0.0142837	0.00020451	0.00124434
UKB	HCP	ASD	orientation diffusion index	ODI_PFm	-0.005379	0.166163	0.544193
UKB	HCP	BIP	orientation diffusion index	ODI_PFm	-0.0064231	0.105011	0.303239
UKB	HCP	MDD	orientation diffusion index	ODI_PFm	-0.0187259	1.86e-06	2.19541e-05
UKB	HCP	SCZ	orientation diffusion index	ODI_PFm	-0.0041959	0.321936	0.652095
UKB	HCP	ADHD	orientation diffusion index	ODI_PGi	-0.0105184	0.0127615	0.0296716
UKB	HCP	ANX	orientation diffusion index	ODI_PGi	-0.0117303	0.00330418	0.0124122
UKB	HCP	ASD	orientation diffusion index	ODI_PGi	-0.0037685	0.350278	0.752793
UKB	HCP	BIP	orientation diffusion index	ODI_PGi	-0.0025685	0.532191	0.732187
UKB	HCP	MDD	orientation diffusion index	ODI_PGi	-0.0122061	0.0027437	0.00900667
UKB	HCP	SCZ	orientation diffusion index	ODI_PGi	-0.0063326	0.150119	0.464552
UKB	HCP	ADHD	orientation diffusion index	ODI_PGs	-0.0213943	5.01e-07	3.05695e-06
UKB	HCP	ANX	orientation diffusion index	ODI_PGs	-0.0120519	0.00274365	0.010678
UKB	HCP	ASD	orientation diffusion index	ODI_PGs	-0.0081253	0.0456154	0.300394
UKB	HCP	BIP	orientation diffusion index	ODI_PGs	-0.0094556	0.0224636	0.122839
UKB	HCP	MDD	orientation diffusion index	ODI_PGs	-0.0240137	4.92e-09	1.51817e-07
UKB	HCP	SCZ	orientation diffusion index	ODI_PGs	-0.0098705	0.0259628	0.199572
UKB	HCP	ADHD	orientation diffusion index	ODI_V6A	-0.012325	0.00630304	0.0161119
UKB	HCP	ANX	orientation diffusion index	ODI_V6A	-0.0115232	0.00688202	0.0222866
UKB	HCP	ASD	orientation diffusion index	ODI_V6A	-0.0043816	0.309235	0.716683
UKB	HCP	BIP	orientation diffusion index	ODI_V6A	-0.0096801	0.0277248	0.13992
UKB	HCP	MDD	orientation diffusion index	ODI_V6A	-0.0119271	0.00618319	0.0176897
UKB	HCP	SCZ	orientation diffusion index	ODI_V6A	-0.0091581	0.0511737	0.292421
UKB	HCP	ADHD	orientation diffusion index	ODI_VMV1	-0.0006019	0.893041	0.924518
UKB	HCP	ANX	orientation diffusion index	ODI_VMV1	-0.0062933	0.136865	0.233329
UKB	HCP	ASD	orientation diffusion index	ODI_VMV1	0.0131507	0.00208682	0.0819551
UKB	HCP	BIP	orientation diffusion index	ODI_VMV1	-0.0014002	0.747946	0.863937
UKB	HCP	MDD	orientation diffusion index	ODI_VMV1	-0.00542	0.209593	0.30987
UKB	HCP	SCZ	orientation diffusion index	ODI_VMV1	0.00182616	0.695168	0.888634
UKB	HCP	ADHD	orientation diffusion index	ODI_VMV3	-0.0023728	0.590509	0.688343
UKB	HCP	ANX	orientation diffusion index	ODI_VMV3	-0.0076567	0.0661094	0.13383
UKB	HCP	ASD	orientation diffusion index	ODI_VMV3	0.00179518	0.669813	0.901318
UKB	HCP	BIP	orientation diffusion index	ODI_VMV3	-0.0022209	0.60494	0.779172
UKB	HCP	MDD	orientation diffusion index	ODI_VMV3	-0.0076202	0.0733454	0.137162
UKB	HCP	SCZ	orientation diffusion index	ODI_VMV3	0.00117999	0.797215	0.93688
UKB	HCP	ADHD	orientation diffusion index	ODI_PHA2	-0.0031886	0.480315	0.588708
UKB	HCP	ANX	orientation diffusion index	ODI_PHA2	-0.0046545	0.275422	0.399001
UKB	HCP	ASD	orientation diffusion index	ODI_PHA2	0.00421206	0.328684	0.738199
UKB	HCP	BIP	orientation diffusion index	ODI_PHA2	0.001693	0.700677	0.837762
UKB	HCP	MDD	orientation diffusion index	ODI_PHA2	-0.0112223	0.0101766	0.0265157
UKB	HCP	SCZ	orientation diffusion index	ODI_PHA2	-0.0007558	0.872311	0.965756
UKB	HCP	ADHD	orientation diffusion index	ODI_V4t	-0.0058033	0.195056	0.288972
UKB	HCP	ANX	orientation diffusion index	ODI_V4t	-0.0129709	0.00219335	0.00891812
UKB	HCP	ASD	orientation diffusion index	ODI_V4t	-0.0002642	0.95075	0.988139
UKB	HCP	BIP	orientation diffusion index	ODI_V4t	-0.0040643	0.35163	0.587423
UKB	HCP	MDD	orientation diffusion index	ODI_V4t	-0.0106026	0.0142219	0.034843
UKB	HCP	SCZ	orientation diffusion index	ODI_V4t	-0.0041074	0.378613	0.696595
UKB	HCP	ADHD	orientation diffusion index	ODI_FST	-0.0064589	0.145857	0.226168
UKB	HCP	ANX	orientation diffusion index	ODI_FST	-0.0055865	0.183031	0.292083
UKB	HCP	ASD	orientation diffusion index	ODI_FST	0.0019332	0.648507	0.896514
UKB	HCP	BIP	orientation diffusion index	ODI_FST	0.0006228	0.885495	0.942001
UKB	HCP	MDD	orientation diffusion index	ODI_FST	-0.0064204	0.134259	0.218373
UKB	HCP	SCZ	orientation diffusion index	ODI_FST	-0.0032568	0.481439	0.771178
UKB	HCP	ADHD	orientation diffusion index	ODI_V3CD	-0.0129759	0.00347565	0.00964175
UKB	HCP	ANX	orientation diffusion index	ODI_V3CD	-0.0071169	0.0899571	0.170445
UKB	HCP	ASD	orientation diffusion index	ODI_V3CD	-0.0077621	0.0672088	0.368454
UKB	HCP	BIP	orientation diffusion index	ODI_V3CD	-0.0088115	0.0416262	0.176646
UKB	HCP	MDD	orientation diffusion index	ODI_V3CD	-0.00676	0.114733	0.193785
UKB	HCP	SCZ	orientation diffusion index	ODI_V3CD	-0.0057652	0.212512	0.552377
UKB	HCP	ADHD	orientation diffusion index	ODI_LO3	-0.0111366	0.0117961	0.0278756
UKB	HCP	ANX	orientation diffusion index	ODI_LO3	-0.0131568	0.00163651	0.00697476
UKB	HCP	ASD	orientation diffusion index	ODI_LO3	-0.0020336	0.630011	0.893654
UKB	HCP	BIP	orientation diffusion index	ODI_LO3	-0.0013987	0.74503	0.862015
UKB	HCP	MDD	orientation diffusion index	ODI_LO3	-0.0127274	0.0028136	0.00918033
UKB	HCP	SCZ	orientation diffusion index	ODI_LO3	-0.0053048	0.249202	0.592163
UKB	HCP	ADHD	orientation diffusion index	ODI_VMV2	-0.0038349	0.3827	0.495979
UKB	HCP	ANX	orientation diffusion index	ODI_VMV2	-0.0063783	0.124374	0.218346
UKB	HCP	ASD	orientation diffusion index	ODI_VMV2	-0.0015981	0.703132	0.913001
UKB	HCP	BIP	orientation diffusion index	ODI_VMV2	0.00121057	0.777135	0.879776
UKB	HCP	MDD	orientation diffusion index	ODI_VMV2	-0.0105146	0.0131539	0.0328823
UKB	HCP	SCZ	orientation diffusion index	ODI_VMV2	0.00292127	0.523002	0.798593
UKB	HCP	ADHD	orientation diffusion index	ODI_31pd	0.00085068	0.847374	0.891126
UKB	HCP	ANX	orientation diffusion index	ODI_31pd	-0.0066773	0.109688	0.198763
UKB	HCP	ASD	orientation diffusion index	ODI_31pd	0.00573323	0.174373	0.553889
UKB	HCP	BIP	orientation diffusion index	ODI_31pd	0.00391065	0.363121	0.5933
UKB	HCP	MDD	orientation diffusion index	ODI_31pd	-0.0074818	0.0792049	0.145975
UKB	HCP	SCZ	orientation diffusion index	ODI_31pd	0.00538091	0.242228	0.585686
UKB	HCP	ADHD	orientation diffusion index	ODI_31a	-0.0092047	0.0381199	0.0747856
UKB	HCP	ANX	orientation diffusion index	ODI_31a	-0.0117598	0.00504209	0.0173699
UKB	HCP	ASD	orientation diffusion index	ODI_31a	0.00033565	0.93686	0.986868
UKB	HCP	BIP	orientation diffusion index	ODI_31a	-0.0037238	0.38861	0.616321
UKB	HCP	MDD	orientation diffusion index	ODI_31a	-0.0140111	0.00106565	0.00408121
UKB	HCP	SCZ	orientation diffusion index	ODI_31a	-0.0008543	0.853359	0.959356
UKB	HCP	ADHD	orientation diffusion index	ODI_VVC	5.62e-05	0.989899	0.994041
UKB	HCP	ANX	orientation diffusion index	ODI_VVC	-0.0062668	0.135142	0.231489
UKB	HCP	ASD	orientation diffusion index	ODI_VVC	0.00999872	0.0183216	0.193203
UKB	HCP	BIP	orientation diffusion index	ODI_VVC	-0.0021549	0.617886	0.786788
UKB	HCP	MDD	orientation diffusion index	ODI_VVC	-0.0062458	0.144663	0.231118
UKB	HCP	SCZ	orientation diffusion index	ODI_VVC	0.00316899	0.492967	0.78057
UKB	HCP	ADHD	orientation diffusion index	ODI_25	0.00038253	0.931184	0.952798
UKB	HCP	ANX	orientation diffusion index	ODI_25	-0.001254	0.764401	0.830954
UKB	HCP	ASD	orientation diffusion index	ODI_25	-0.0093752	0.0266165	0.23276
UKB	HCP	BIP	orientation diffusion index	ODI_25	0.0146402	0.00068591	0.0119018
UKB	HCP	MDD	orientation diffusion index	ODI_25	0.00114567	0.78854	0.845703
UKB	HCP	SCZ	orientation diffusion index	ODI_25	-0.004011	0.384452	0.697244
UKB	HCP	ADHD	orientation diffusion index	ODI_s32	-0.0068504	0.126678	0.201611
UKB	HCP	ANX	orientation diffusion index	ODI_s32	-0.0138343	0.00109509	0.00502207
UKB	HCP	ASD	orientation diffusion index	ODI_s32	-0.0040714	0.341876	0.746666
UKB	HCP	BIP	orientation diffusion index	ODI_s32	-0.0027721	0.52554	0.726274
UKB	HCP	MDD	orientation diffusion index	ODI_s32	-0.0154127	0.0003698	0.00167106
UKB	HCP	SCZ	orientation diffusion index	ODI_s32	-0.0170603	0.0002597	0.0254978
UKB	HCP	ADHD	orientation diffusion index	ODI_pOFC	0.0114867	0.0120171	0.0282755
UKB	HCP	ANX	orientation diffusion index	ODI_pOFC	-0.0018187	0.673609	0.760186
UKB	HCP	ASD	orientation diffusion index	ODI_pOFC	0.00017713	0.967624	0.988607
UKB	HCP	BIP	orientation diffusion index	ODI_pOFC	0.00830663	0.0621129	0.219344
UKB	HCP	MDD	orientation diffusion index	ODI_pOFC	0.00040132	0.927527	0.951761
UKB	HCP	SCZ	orientation diffusion index	ODI_pOFC	0.00296265	0.533484	0.805656
UKB	HCP	ADHD	orientation diffusion index	ODI_PoI1	0.00357592	0.420437	0.530768
UKB	HCP	ANX	orientation diffusion index	ODI_PoI1	0.0091718	0.0286881	0.0685468
UKB	HCP	ASD	orientation diffusion index	ODI_PoI1	0.00257978	0.542541	0.862501
UKB	HCP	BIP	orientation diffusion index	ODI_PoI1	0.00505718	0.241933	0.483649
UKB	HCP	MDD	orientation diffusion index	ODI_PoI1	0.00168015	0.694894	0.773298
UKB	HCP	SCZ	orientation diffusion index	ODI_PoI1	-0.0015159	0.742889	0.908609
UKB	HCP	ADHD	orientation diffusion index	ODI_Ig	0.0048775	0.272504	0.37877
UKB	HCP	ANX	orientation diffusion index	ODI_Ig	-0.0098459	0.0190141	0.0500859
UKB	HCP	ASD	orientation diffusion index	ODI_Ig	0.00130273	0.75879	0.933279
UKB	HCP	BIP	orientation diffusion index	ODI_Ig	0.00421574	0.329878	0.569119
UKB	HCP	MDD	orientation diffusion index	ODI_Ig	-0.0113782	0.00798086	0.0216566
UKB	HCP	SCZ	orientation diffusion index	ODI_Ig	-0.007439	0.107885	0.401778
UKB	HCP	ADHD	orientation diffusion index	ODI_FOP5	-0.0101286	0.021796	0.0468451
UKB	HCP	ANX	orientation diffusion index	ODI_FOP5	-0.0134753	0.00122954	0.00546462
UKB	HCP	ASD	orientation diffusion index	ODI_FOP5	-0.005041	0.231434	0.623313
UKB	HCP	BIP	orientation diffusion index	ODI_FOP5	-0.0086774	0.0433927	0.180761
UKB	HCP	MDD	orientation diffusion index	ODI_FOP5	-0.0138796	0.00111457	0.00423106
UKB	HCP	SCZ	orientation diffusion index	ODI_FOP5	-0.0015564	0.734906	0.906366
UKB	HCP	ADHD	orientation diffusion index	ODI_p10p	-0.0034422	0.423964	0.53242
UKB	HCP	ANX	orientation diffusion index	ODI_p10p	-0.0062893	0.121984	0.21509
UKB	HCP	ASD	orientation diffusion index	ODI_p10p	-0.0003579	0.930605	0.986868
UKB	HCP	BIP	orientation diffusion index	ODI_p10p	0.0034137	0.415093	0.64271
UKB	HCP	MDD	orientation diffusion index	ODI_p10p	-0.0064087	0.122816	0.203749
UKB	HCP	SCZ	orientation diffusion index	ODI_p10p	-0.0072956	0.10361	0.395962
UKB	HCP	ADHD	orientation diffusion index	ODI_p47r	-0.011336	0.00691824	0.0173963
UKB	HCP	ANX	orientation diffusion index	ODI_p47r	-0.0142522	0.00032403	0.00183221
UKB	HCP	ASD	orientation diffusion index	ODI_p47r	-0.0030595	0.445073	0.82113
UKB	HCP	BIP	orientation diffusion index	ODI_p47r	-0.0080601	0.0482336	0.190573
UKB	HCP	MDD	orientation diffusion index	ODI_p47r	-0.0127306	0.00164885	0.00601607
UKB	HCP	SCZ	orientation diffusion index	ODI_p47r	-0.0118729	0.00659526	0.106635
UKB	HCP	ADHD	orientation diffusion index	ODI_TGv	-0.0039519	0.384014	0.497285
UKB	HCP	ANX	orientation diffusion index	ODI_TGv	-0.0081292	0.0581337	0.120277
UKB	HCP	ASD	orientation diffusion index	ODI_TGv	0.00142862	0.741755	0.928268
UKB	HCP	BIP	orientation diffusion index	ODI_TGv	0.00106469	0.809649	0.901094
UKB	HCP	MDD	orientation diffusion index	ODI_TGv	-0.005688	0.194336	0.291378
UKB	HCP	SCZ	orientation diffusion index	ODI_TGv	-0.0037978	0.421721	0.724443
UKB	HCP	ADHD	orientation diffusion index	ODI_MBelt	-0.0014125	0.749483	0.817617
UKB	HCP	ANX	orientation diffusion index	ODI_MBelt	-0.0030489	0.46586	0.58098
UKB	HCP	ASD	orientation diffusion index	ODI_MBelt	0.00141936	0.736867	0.927448
UKB	HCP	BIP	orientation diffusion index	ODI_MBelt	0.00076028	0.859802	0.929516
UKB	HCP	MDD	orientation diffusion index	ODI_MBelt	-0.0016686	0.695866	0.7733
UKB	HCP	SCZ	orientation diffusion index	ODI_MBelt	-0.007375	0.109366	0.40522
UKB	HCP	ADHD	orientation diffusion index	ODI_LBelt	-0.001161	0.795808	0.849701
UKB	HCP	ANX	orientation diffusion index	ODI_LBelt	-0.0038021	0.369576	0.490648
UKB	HCP	ASD	orientation diffusion index	ODI_LBelt	-0.0033373	0.436083	0.817656
UKB	HCP	BIP	orientation diffusion index	ODI_LBelt	-0.0083274	0.0564621	0.208832
UKB	HCP	MDD	orientation diffusion index	ODI_LBelt	-0.0020422	0.636948	0.727171
UKB	HCP	SCZ	orientation diffusion index	ODI_LBelt	-0.0034105	0.465369	0.760326
UKB	HCP	ADHD	orientation diffusion index	ODI_A4	-0.0043144	0.330972	0.443485
UKB	HCP	ANX	orientation diffusion index	ODI_A4	-0.0078123	0.0624148	0.127425
UKB	HCP	ASD	orientation diffusion index	ODI_A4	-0.0114554	0.00683802	0.137058
UKB	HCP	BIP	orientation diffusion index	ODI_A4	-0.0013371	0.756902	0.868397
UKB	HCP	MDD	orientation diffusion index	ODI_A4	-0.0052873	0.216975	0.318962
UKB	HCP	SCZ	orientation diffusion index	ODI_A4	-0.0088506	0.0554038	0.303737
UKB	HCP	ADHD	orientation diffusion index	ODI_STSva	0.00139174	0.753999	0.822129
UKB	HCP	ANX	orientation diffusion index	ODI_STSva	-0.0032744	0.435082	0.552811
UKB	HCP	ASD	orientation diffusion index	ODI_STSva	0.00224841	0.5959	0.881213
UKB	HCP	BIP	orientation diffusion index	ODI_STSva	0.00074003	0.864192	0.932488
UKB	HCP	MDD	orientation diffusion index	ODI_STSva	-0.0018912	0.659192	0.74743
UKB	HCP	SCZ	orientation diffusion index	ODI_STSva	-0.0032295	0.484981	0.774822
UKB	HCP	ADHD	orientation diffusion index	ODI_TE1m	0.00117296	0.792769	0.847985
UKB	HCP	ANX	orientation diffusion index	ODI_TE1m	-0.0066209	0.116584	0.20885
UKB	HCP	ASD	orientation diffusion index	ODI_TE1m	0.00340346	0.424514	0.806082
UKB	HCP	BIP	orientation diffusion index	ODI_TE1m	-0.0026465	0.54259	0.740636
UKB	HCP	MDD	orientation diffusion index	ODI_TE1m	-0.0126022	0.00344112	0.0107566
UKB	HCP	SCZ	orientation diffusion index	ODI_TE1m	0.00755133	0.104349	0.395962
UKB	HCP	ADHD	orientation diffusion index	ODI_PI	0.00428966	0.348387	0.462363
UKB	HCP	ANX	orientation diffusion index	ODI_PI	0.00568245	0.188478	0.297162
UKB	HCP	ASD	orientation diffusion index	ODI_PI	0.00919186	0.0352984	0.265661
UKB	HCP	BIP	orientation diffusion index	ODI_PI	0.00457494	0.304118	0.54239
UKB	HCP	MDD	orientation diffusion index	ODI_PI	0.00145647	0.74137	0.809176
UKB	HCP	SCZ	orientation diffusion index	ODI_PI	-0.005072	0.286936	0.621647
UKB	HCP	ADHD	orientation diffusion index	ODI_a32pr	-0.0114076	0.010378	0.0249906
UKB	HCP	ANX	orientation diffusion index	ODI_a32pr	-0.0147905	0.00043505	0.00236702
UKB	HCP	ASD	orientation diffusion index	ODI_a32pr	-0.0025665	0.545851	0.862501
UKB	HCP	BIP	orientation diffusion index	ODI_a32pr	-0.0071218	0.100346	0.296893
UKB	HCP	MDD	orientation diffusion index	ODI_a32pr	-0.0132343	0.00207149	0.00723963
UKB	HCP	SCZ	orientation diffusion index	ODI_a32pr	-0.0109416	0.018231	0.171127
UKB	HCP	ADHD	orientation diffusion index	ODI_p24	-0.0053073	0.234915	0.336483
UKB	HCP	ANX	orientation diffusion index	ODI_p24	-0.0095078	0.0242989	0.0608178
UKB	HCP	ASD	orientation diffusion index	ODI_p24	-0.0004164	0.922248	0.986868
UKB	HCP	BIP	orientation diffusion index	ODI_p24	0.00205126	0.637121	0.800395
UKB	HCP	MDD	orientation diffusion index	ODI_p24	-0.0025778	0.549798	0.659392
UKB	HCP	SCZ	orientation diffusion index	ODI_p24	-0.0127477	0.00615213	0.106635
UKB	HCP	ADHD	isotropic volume fraction	ISOVF_V1	-0.0166286	3.06e-06	1.62798e-05
UKB	HCP	ANX	isotropic volume fraction	ISOVF_V1	-0.0074278	0.0273579	0.0663967
UKB	HCP	ASD	isotropic volume fraction	ISOVF_V1	0.00298897	0.379563	0.776217
UKB	HCP	BIP	isotropic volume fraction	ISOVF_V1	-0.0055966	0.10716	0.306718
UKB	HCP	MDD	isotropic volume fraction	ISOVF_V1	-0.0156922	5.17e-06	5.076e-05
UKB	HCP	SCZ	isotropic volume fraction	ISOVF_V1	-0.0064578	0.0817407	0.3593
UKB	HCP	ADHD	isotropic volume fraction	ISOVF_MST	-0.0112867	0.00299827	0.00847678
UKB	HCP	ANX	isotropic volume fraction	ISOVF_MST	-0.0056405	0.116419	0.20885
UKB	HCP	ASD	isotropic volume fraction	ISOVF_MST	0.00241773	0.505422	0.841678
UKB	HCP	BIP	isotropic volume fraction	ISOVF_MST	-0.0056863	0.124829	0.331242
UKB	HCP	MDD	isotropic volume fraction	ISOVF_MST	-0.013901	0.00015257	0.000815721
UKB	HCP	SCZ	isotropic volume fraction	ISOVF_MST	-0.0079326	0.0451754	0.278797
UKB	HCP	ADHD	isotropic volume fraction	ISOVF_V6	-0.0126473	0.00108658	0.00351006
UKB	HCP	ANX	isotropic volume fraction	ISOVF_V6	-0.0063434	0.0828097	0.160709
UKB	HCP	ASD	isotropic volume fraction	ISOVF_V6	0.00117676	0.750141	0.932248
UKB	HCP	BIP	isotropic volume fraction	ISOVF_V6	-0.0037615	0.318912	0.557321
UKB	HCP	MDD	isotropic volume fraction	ISOVF_V6	-0.0064928	0.0826376	0.149495
UKB	HCP	SCZ	isotropic volume fraction	ISOVF_V6	0.00039512	0.921903	0.977315
UKB	HCP	ADHD	isotropic volume fraction	ISOVF_V2	-0.0126907	0.00057073	0.00197244
UKB	HCP	ANX	isotropic volume fraction	ISOVF_V2	-0.0109334	0.00167947	0.0071205
UKB	HCP	ASD	isotropic volume fraction	ISOVF_V2	-0.0002297	0.947919	0.986868
UKB	HCP	BIP	isotropic volume fraction	ISOVF_V2	-0.004764	0.183965	0.414785
UKB	HCP	MDD	isotropic volume fraction	ISOVF_V2	-0.0166006	3e-06	3.19212e-05
UKB	HCP	SCZ	isotropic volume fraction	ISOVF_V2	-0.0115633	0.00256445	0.0769335
UKB	HCP	ADHD	isotropic volume fraction	ISOVF_V3	-0.016293	1.26e-05	5.96842e-05
UKB	HCP	ANX	isotropic volume fraction	ISOVF_V3	-0.0086557	0.0140487	0.0392057
UKB	HCP	ASD	isotropic volume fraction	ISOVF_V3	-0.0002595	0.941901	0.986868
UKB	HCP	BIP	isotropic volume fraction	ISOVF_V3	-0.0060191	0.0977033	0.293518
UKB	HCP	MDD	isotropic volume fraction	ISOVF_V3	-0.0178908	6.79e-07	9.34166e-06
UKB	HCP	SCZ	isotropic volume fraction	ISOVF_V3	-0.0130331	0.00079044	0.0409423
UKB	HCP	ADHD	isotropic volume fraction	ISOVF_V4	-0.0135604	0.00017636	0.00068391
UKB	HCP	ANX	isotropic volume fraction	ISOVF_V4	-0.0071624	0.0360236	0.0826018
UKB	HCP	ASD	isotropic volume fraction	ISOVF_V4	-0.0014308	0.678399	0.90565
UKB	HCP	BIP	isotropic volume fraction	ISOVF_V4	-0.0057148	0.104908	0.303239
UKB	HCP	MDD	isotropic volume fraction	ISOVF_V4	-0.0164307	2.55e-06	2.79594e-05
UKB	HCP	SCZ	isotropic volume fraction	ISOVF_V4	-0.0127276	0.00072039	0.0409423
UKB	HCP	ADHD	isotropic volume fraction	ISOVF_V8	-0.0056772	0.133237	0.209914
UKB	HCP	ANX	isotropic volume fraction	ISOVF_V8	-0.006488	0.0694218	0.138844
UKB	HCP	ASD	isotropic volume fraction	ISOVF_V8	0.00295072	0.413572	0.800668
UKB	HCP	BIP	isotropic volume fraction	ISOVF_V8	-0.0069922	0.05736	0.211069
UKB	HCP	MDD	isotropic volume fraction	ISOVF_V8	-0.0107611	0.00316934	0.0101162
UKB	HCP	SCZ	isotropic volume fraction	ISOVF_V8	-0.0147	0.00018863	0.0254978
UKB	HCP	ADHD	isotropic volume fraction	ISOVF_4	0.00422541	0.2889	0.396457
UKB	HCP	ANX	isotropic volume fraction	ISOVF_4	0.00946247	0.0119302	0.034451
UKB	HCP	ASD	isotropic volume fraction	ISOVF_4	-0.0012753	0.737379	0.927448
UKB	HCP	BIP	isotropic volume fraction	ISOVF_4	-9.37e-05	0.980745	0.990311
UKB	HCP	MDD	isotropic volume fraction	ISOVF_4	0.0119045	0.00198331	0.00703767
UKB	HCP	SCZ	isotropic volume fraction	ISOVF_4	-0.0037652	0.36397	0.684847
UKB	HCP	ADHD	isotropic volume fraction	ISOVF_3b	0.0009124	0.818908	0.869661
UKB	HCP	ANX	isotropic volume fraction	ISOVF_3b	0.00471914	0.209938	0.323905
UKB	HCP	ASD	isotropic volume fraction	ISOVF_3b	0.00099882	0.792922	0.953095
UKB	HCP	BIP	isotropic volume fraction	ISOVF_3b	0.00111432	0.774313	0.879346
UKB	HCP	MDD	isotropic volume fraction	ISOVF_3b	0.00765882	0.0468419	0.0931663
UKB	HCP	SCZ	isotropic volume fraction	ISOVF_3b	-0.0004854	0.90686	0.971661
UKB	HCP	ADHD	isotropic volume fraction	ISOVF_FEF	0.00582949	0.146877	0.22726
UKB	HCP	ANX	isotropic volume fraction	ISOVF_FEF	0.00935669	0.0137148	0.0385226
UKB	HCP	ASD	isotropic volume fraction	ISOVF_FEF	-0.0029818	0.43694	0.818406
UKB	HCP	BIP	isotropic volume fraction	ISOVF_FEF	0.0012952	0.741013	0.859318
UKB	HCP	MDD	isotropic volume fraction	ISOVF_FEF	0.00945924	0.0148875	0.0361315
UKB	HCP	SCZ	isotropic volume fraction	ISOVF_FEF	-0.0006396	0.878487	0.966344
UKB	HCP	ADHD	isotropic volume fraction	ISOVF_PEF	0.00797003	0.042388	0.0813128
UKB	HCP	ANX	isotropic volume fraction	ISOVF_PEF	0.0178083	1.58e-06	2.06836e-05
UKB	HCP	ASD	isotropic volume fraction	ISOVF_PEF	0.00218594	0.559777	0.869049
UKB	HCP	BIP	isotropic volume fraction	ISOVF_PEF	0.00481959	0.208479	0.444098
UKB	HCP	MDD	isotropic volume fraction	ISOVF_PEF	0.0150883	7.08e-05	0.000446442
UKB	HCP	SCZ	isotropic volume fraction	ISOVF_PEF	0.0118251	0.00382208	0.0825569
UKB	HCP	ADHD	isotropic volume fraction	ISOVF_55b	0.0120972	0.00329298	0.00916603
UKB	HCP	ANX	isotropic volume fraction	ISOVF_55b	0.0160015	3.86e-05	0.000317019
UKB	HCP	ASD	isotropic volume fraction	ISOVF_55b	0.00191294	0.626367	0.893654
UKB	HCP	BIP	isotropic volume fraction	ISOVF_55b	0.00275225	0.493365	0.702643
UKB	HCP	MDD	isotropic volume fraction	ISOVF_55b	0.0119276	0.00274081	0.00900667
UKB	HCP	SCZ	isotropic volume fraction	ISOVF_55b	0.00356047	0.406112	0.713667
UKB	HCP	ADHD	isotropic volume fraction	ISOVF_V3A	-0.0190172	3.51e-06	1.84019e-05
UKB	HCP	ANX	isotropic volume fraction	ISOVF_V3A	-0.0079483	0.0401835	0.0895732
UKB	HCP	ASD	isotropic volume fraction	ISOVF_V3A	-0.0024104	0.538008	0.859514
UKB	HCP	BIP	isotropic volume fraction	ISOVF_V3A	-0.0069762	0.0810583	0.258239
UKB	HCP	MDD	isotropic volume fraction	ISOVF_V3A	-0.0153674	0.00010584	0.000616211
UKB	HCP	SCZ	isotropic volume fraction	ISOVF_V3A	-0.0134903	0.00157591	0.0593162
UKB	HCP	ADHD	isotropic volume fraction	ISOVF_RSC	0.00879346	0.0268076	0.0560003
UKB	HCP	ANX	isotropic volume fraction	ISOVF_RSC	0.00975462	0.00931422	0.028217
UKB	HCP	ASD	isotropic volume fraction	ISOVF_RSC	0.00131675	0.728345	0.926543
UKB	HCP	BIP	isotropic volume fraction	ISOVF_RSC	-0.0055176	0.15357	0.374909
UKB	HCP	MDD	isotropic volume fraction	ISOVF_RSC	0.00970605	0.0113488	0.0288734
UKB	HCP	SCZ	isotropic volume fraction	ISOVF_RSC	-0.0036689	0.374983	0.693815
UKB	HCP	ADHD	isotropic volume fraction	ISOVF_POS2	-0.0092816	0.0188949	0.0416908
UKB	HCP	ANX	isotropic volume fraction	ISOVF_POS2	-0.0023338	0.532091	0.63864
UKB	HCP	ASD	isotropic volume fraction	ISOVF_POS2	8.4e-05	0.982243	0.993758
UKB	HCP	BIP	isotropic volume fraction	ISOVF_POS2	-0.0027528	0.475302	0.688567
UKB	HCP	MDD	isotropic volume fraction	ISOVF_POS2	-0.0049487	0.19544	0.292349
UKB	HCP	SCZ	isotropic volume fraction	ISOVF_POS2	-0.0016721	0.684574	0.885561
UKB	HCP	ADHD	isotropic volume fraction	ISOVF_V7	-0.0168914	3.91e-05	0.000168912
UKB	HCP	ANX	isotropic volume fraction	ISOVF_V7	-0.0073681	0.0575752	0.119464
UKB	HCP	ASD	isotropic volume fraction	ISOVF_V7	-0.0019386	0.620971	0.893654
UKB	HCP	BIP	isotropic volume fraction	ISOVF_V7	-0.0099981	0.012667	0.0839497
UKB	HCP	MDD	isotropic volume fraction	ISOVF_V7	-0.0136425	0.00059961	0.00249069
UKB	HCP	SCZ	isotropic volume fraction	ISOVF_V7	-0.0135999	0.00146997	0.057623
UKB	HCP	ADHD	isotropic volume fraction	ISOVF_IPS1	-0.0145917	0.00032373	0.00118921
UKB	HCP	ANX	isotropic volume fraction	ISOVF_IPS1	-0.0075551	0.0487826	0.105476
UKB	HCP	ASD	isotropic volume fraction	ISOVF_IPS1	0.00062234	0.872373	0.980102
UKB	HCP	BIP	isotropic volume fraction	ISOVF_IPS1	-0.0010826	0.78449	0.883472
UKB	HCP	MDD	isotropic volume fraction	ISOVF_IPS1	-0.0122331	0.00182447	0.00657906
UKB	HCP	SCZ	isotropic volume fraction	ISOVF_IPS1	-0.0045256	0.284132	0.620559
UKB	HCP	ADHD	isotropic volume fraction	ISOVF_FFC	-0.0041942	0.266831	0.372563
UKB	HCP	ANX	isotropic volume fraction	ISOVF_FFC	-0.0038543	0.280242	0.404087
UKB	HCP	ASD	isotropic volume fraction	ISOVF_FFC	-0.0007189	0.84199	0.970889
UKB	HCP	BIP	isotropic volume fraction	ISOVF_FFC	-0.0096049	0.00894733	0.0661857
UKB	HCP	MDD	isotropic volume fraction	ISOVF_FFC	-0.0077421	0.0335895	0.0712005
UKB	HCP	SCZ	isotropic volume fraction	ISOVF_FFC	-0.0115133	0.00342036	0.0820886
UKB	HCP	ADHD	isotropic volume fraction	ISOVF_V3B	-0.0123627	0.00145984	0.00456993
UKB	HCP	ANX	isotropic volume fraction	ISOVF_V3B	-0.0048857	0.183093	0.292083
UKB	HCP	ASD	isotropic volume fraction	ISOVF_V3B	0.00257246	0.487751	0.841678
UKB	HCP	BIP	isotropic volume fraction	ISOVF_V3B	-0.0012566	0.740216	0.85922
UKB	HCP	MDD	isotropic volume fraction	ISOVF_V3B	-0.012975	0.00055089	0.00231954
UKB	HCP	SCZ	isotropic volume fraction	ISOVF_V3B	-0.0003789	0.925349	0.977315
UKB	HCP	ADHD	isotropic volume fraction	ISOVF_LO1	-0.0140725	0.00024554	0.000932103
UKB	HCP	ANX	isotropic volume fraction	ISOVF_LO1	-0.0033177	0.359931	0.481948
UKB	HCP	ASD	isotropic volume fraction	ISOVF_LO1	0.00113481	0.75656	0.933279
UKB	HCP	BIP	isotropic volume fraction	ISOVF_LO1	-0.0036465	0.329388	0.568889
UKB	HCP	MDD	isotropic volume fraction	ISOVF_LO1	-0.0101723	0.00602974	0.0173657
UKB	HCP	SCZ	isotropic volume fraction	ISOVF_LO1	-0.0040037	0.316284	0.647842
UKB	HCP	ADHD	isotropic volume fraction	ISOVF_LO2	-0.0146201	0.00031148	0.00115205
UKB	HCP	ANX	isotropic volume fraction	ISOVF_LO2	-0.0016839	0.660114	0.748868
UKB	HCP	ASD	isotropic volume fraction	ISOVF_LO2	-0.001078	0.780495	0.949712
UKB	HCP	BIP	isotropic volume fraction	ISOVF_LO2	-0.0079571	0.0434328	0.180761
UKB	HCP	MDD	isotropic volume fraction	ISOVF_LO2	-0.015611	6.56e-05	0.000421714
UKB	HCP	SCZ	isotropic volume fraction	ISOVF_LO2	-0.0058058	0.169004	0.495989
UKB	HCP	ADHD	isotropic volume fraction	ISOVF_PIT	-0.011475	0.00448125	0.01195
UKB	HCP	ANX	isotropic volume fraction	ISOVF_PIT	-0.01236	0.00118773	0.00537966
UKB	HCP	ASD	isotropic volume fraction	ISOVF_PIT	-0.0001123	0.976748	0.991902
UKB	HCP	BIP	isotropic volume fraction	ISOVF_PIT	-0.0106138	0.00692429	0.0571679
UKB	HCP	MDD	isotropic volume fraction	ISOVF_PIT	-0.0192717	7.62e-07	1.02634e-05
UKB	HCP	SCZ	isotropic volume fraction	ISOVF_PIT	-0.0102662	0.0146226	0.157925
UKB	HCP	ADHD	isotropic volume fraction	ISOVF_MT	-0.0124712	0.00092984	0.00305701
UKB	HCP	ANX	isotropic volume fraction	ISOVF_MT	-0.0055209	0.120826	0.213806
UKB	HCP	ASD	isotropic volume fraction	ISOVF_MT	-0.001663	0.643801	0.896455
UKB	HCP	BIP	isotropic volume fraction	ISOVF_MT	-0.0061749	0.0924283	0.282383
UKB	HCP	MDD	isotropic volume fraction	ISOVF_MT	-0.0138059	0.00014706	0.000793544
UKB	HCP	SCZ	isotropic volume fraction	ISOVF_MT	-0.0061654	0.11604	0.418895
UKB	HCP	ADHD	isotropic volume fraction	ISOVF_A1	0.00750747	0.0291239	0.0600837
UKB	HCP	ANX	isotropic volume fraction	ISOVF_A1	0.00830613	0.0106111	0.0313114
UKB	HCP	ASD	isotropic volume fraction	ISOVF_A1	0.00479337	0.144472	0.52447
UKB	HCP	BIP	isotropic volume fraction	ISOVF_A1	0.00031099	0.92603	0.961185
UKB	HCP	MDD	isotropic volume fraction	ISOVF_A1	0.00471637	0.155486	0.245684
UKB	HCP	SCZ	isotropic volume fraction	ISOVF_A1	0.00399626	0.264644	0.608117
UKB	HCP	ADHD	isotropic volume fraction	ISOVF_PSL	-0.0057037	0.111769	0.182343
UKB	HCP	ANX	isotropic volume fraction	ISOVF_PSL	-0.0035328	0.297117	0.420834
UKB	HCP	ASD	isotropic volume fraction	ISOVF_PSL	0.0032124	0.348157	0.75202
UKB	HCP	BIP	isotropic volume fraction	ISOVF_PSL	4.4e-05	0.989951	0.995482
UKB	HCP	MDD	isotropic volume fraction	ISOVF_PSL	-0.0052388	0.130016	0.212915
UKB	HCP	SCZ	isotropic volume fraction	ISOVF_PSL	0.00081398	0.82744	0.952555
UKB	HCP	ADHD	isotropic volume fraction	ISOVF_SFL	0.00941067	0.0267205	0.0558726
UKB	HCP	ANX	isotropic volume fraction	ISOVF_SFL	0.00794559	0.0477455	0.103753
UKB	HCP	ASD	isotropic volume fraction	ISOVF_SFL	0.00013107	0.974212	0.99108
UKB	HCP	BIP	isotropic volume fraction	ISOVF_SFL	-0.0038466	0.352103	0.587423
UKB	HCP	MDD	isotropic volume fraction	ISOVF_SFL	0.0131358	0.00135005	0.00504517
UKB	HCP	SCZ	isotropic volume fraction	ISOVF_SFL	-0.0074482	0.0921334	0.371978
UKB	HCP	ADHD	isotropic volume fraction	ISOVF_PCV	-0.0025201	0.550771	0.652944
UKB	HCP	ANX	isotropic volume fraction	ISOVF_PCV	0.00052399	0.895528	0.926091
UKB	HCP	ASD	isotropic volume fraction	ISOVF_PCV	0.00144245	0.720534	0.924201
UKB	HCP	BIP	isotropic volume fraction	ISOVF_PCV	-0.0015411	0.708003	0.842582
UKB	HCP	MDD	isotropic volume fraction	ISOVF_PCV	0.00303441	0.456904	0.577479
UKB	HCP	SCZ	isotropic volume fraction	ISOVF_PCV	-0.0034846	0.42814	0.727602
UKB	HCP	ADHD	isotropic volume fraction	ISOVF_STV	-0.0073438	0.0379866	0.0746046
UKB	HCP	ANX	isotropic volume fraction	ISOVF_STV	-0.0020415	0.541526	0.647314
UKB	HCP	ASD	isotropic volume fraction	ISOVF_STV	-0.0002488	0.941297	0.986868
UKB	HCP	BIP	isotropic volume fraction	ISOVF_STV	-0.003761	0.274823	0.516638
UKB	HCP	MDD	isotropic volume fraction	ISOVF_STV	-0.0066004	0.053163	0.104488
UKB	HCP	SCZ	isotropic volume fraction	ISOVF_STV	-0.0028567	0.438154	0.737657
UKB	HCP	ADHD	isotropic volume fraction	ISOVF_7Pm	-0.0076902	0.0759618	0.132107
UKB	HCP	ANX	isotropic volume fraction	ISOVF_7Pm	0.00212242	0.604153	0.701975
UKB	HCP	ASD	isotropic volume fraction	ISOVF_7Pm	-0.0028169	0.495881	0.841678
UKB	HCP	BIP	isotropic volume fraction	ISOVF_7Pm	-0.0101533	0.0161289	0.0994934
UKB	HCP	MDD	isotropic volume fraction	ISOVF_7Pm	-0.0023027	0.582015	0.682123
UKB	HCP	SCZ	isotropic volume fraction	ISOVF_7Pm	-0.0078181	0.0831295	0.3593
UKB	HCP	ADHD	isotropic volume fraction	ISOVF_7m	-0.0065161	0.0930419	0.157254
UKB	HCP	ANX	isotropic volume fraction	ISOVF_7m	-0.0012609	0.730799	0.805264
UKB	HCP	ASD	isotropic volume fraction	ISOVF_7m	0.00185745	0.615975	0.893556
UKB	HCP	BIP	isotropic volume fraction	ISOVF_7m	-0.0036909	0.328305	0.568546
UKB	HCP	MDD	isotropic volume fraction	ISOVF_7m	-0.0013126	0.7258	0.795801
UKB	HCP	SCZ	isotropic volume fraction	ISOVF_7m	-0.0060064	0.13705	0.449208
UKB	HCP	ADHD	isotropic volume fraction	ISOVF_POS1	-0.0046868	0.186228	0.278375
UKB	HCP	ANX	isotropic volume fraction	ISOVF_POS1	0.00011122	0.973511	0.984911
UKB	HCP	ASD	isotropic volume fraction	ISOVF_POS1	0.00228769	0.499096	0.841678
UKB	HCP	BIP	isotropic volume fraction	ISOVF_POS1	-0.0030523	0.377631	0.60573
UKB	HCP	MDD	isotropic volume fraction	ISOVF_POS1	-0.0005921	0.862929	0.90478
UKB	HCP	SCZ	isotropic volume fraction	ISOVF_POS1	-0.0015478	0.67499	0.880023
UKB	HCP	ADHD	isotropic volume fraction	ISOVF_23d	0.00297689	0.450847	0.559029
UKB	HCP	ANX	isotropic volume fraction	ISOVF_23d	0.00230028	0.537423	0.643834
UKB	HCP	ASD	isotropic volume fraction	ISOVF_23d	0.00430088	0.253842	0.649501
UKB	HCP	BIP	isotropic volume fraction	ISOVF_23d	0.00396493	0.302687	0.541625
UKB	HCP	MDD	isotropic volume fraction	ISOVF_23d	0.00505052	0.185344	0.280352
UKB	HCP	SCZ	isotropic volume fraction	ISOVF_23d	-0.0020834	0.612304	0.85321
UKB	HCP	ADHD	isotropic volume fraction	ISOVF_v23ab	-0.0011152	0.776239	0.836247
UKB	HCP	ANX	isotropic volume fraction	ISOVF_v23ab	-0.002678	0.470031	0.584831
UKB	HCP	ASD	isotropic volume fraction	ISOVF_v23ab	-0.0026174	0.484637	0.841678
UKB	HCP	BIP	isotropic volume fraction	ISOVF_v23ab	-0.0034167	0.371465	0.600237
UKB	HCP	MDD	isotropic volume fraction	ISOVF_v23ab	-0.0034723	0.359498	0.478288
UKB	HCP	SCZ	isotropic volume fraction	ISOVF_v23ab	-0.0125665	0.00209513	0.0696228
UKB	HCP	ADHD	isotropic volume fraction	ISOVF_d23ab	1.33e-06	0.999721	0.999721
UKB	HCP	ANX	isotropic volume fraction	ISOVF_d23ab	-0.0014466	0.686211	0.769437
UKB	HCP	ASD	isotropic volume fraction	ISOVF_d23ab	-0.0015688	0.664665	0.901318
UKB	HCP	BIP	isotropic volume fraction	ISOVF_d23ab	-0.002897	0.432352	0.657979
UKB	HCP	MDD	isotropic volume fraction	ISOVF_d23ab	0.00285035	0.435759	0.556946
UKB	HCP	SCZ	isotropic volume fraction	ISOVF_d23ab	-0.0069884	0.0766444	0.353748
UKB	HCP	ADHD	isotropic volume fraction	ISOVF_31pv	-0.0044011	0.237944	0.33992
UKB	HCP	ANX	isotropic volume fraction	ISOVF_31pv	0.0005862	0.867861	0.907787
UKB	HCP	ASD	isotropic volume fraction	ISOVF_31pv	-0.0018792	0.597689	0.882439
UKB	HCP	BIP	isotropic volume fraction	ISOVF_31pv	0.00426278	0.240137	0.482508
UKB	HCP	MDD	isotropic volume fraction	ISOVF_31pv	-0.0010356	0.773427	0.834318
UKB	HCP	SCZ	isotropic volume fraction	ISOVF_31pv	-0.0014219	0.714184	0.897404
UKB	HCP	ADHD	isotropic volume fraction	ISOVF_5m	0.00772794	0.0813799	0.139953
UKB	HCP	ANX	isotropic volume fraction	ISOVF_5m	0.0126062	0.00261053	0.0102792
UKB	HCP	ASD	isotropic volume fraction	ISOVF_5m	0.00064806	0.878244	0.980532
UKB	HCP	BIP	isotropic volume fraction	ISOVF_5m	-0.0022288	0.605615	0.779576
UKB	HCP	MDD	isotropic volume fraction	ISOVF_5m	0.012669	0.003072	0.00990376
UKB	HCP	SCZ	isotropic volume fraction	ISOVF_5m	-0.0027844	0.54636	0.810391
UKB	HCP	ADHD	isotropic volume fraction	ISOVF_5mv	0.00346998	0.404968	0.51637
UKB	HCP	ANX	isotropic volume fraction	ISOVF_5mv	0.00234817	0.550818	0.654008
UKB	HCP	ASD	isotropic volume fraction	ISOVF_5mv	0.00345827	0.384575	0.780499
UKB	HCP	BIP	isotropic volume fraction	ISOVF_5mv	-0.0006352	0.875721	0.938272
UKB	HCP	MDD	isotropic volume fraction	ISOVF_5mv	0.0056508	0.160465	0.250981
UKB	HCP	SCZ	isotropic volume fraction	ISOVF_5mv	-0.001401	0.746729	0.911778
UKB	HCP	ADHD	isotropic volume fraction	ISOVF_23c	0.00568529	0.15387	0.236554
UKB	HCP	ANX	isotropic volume fraction	ISOVF_23c	0.00426444	0.257537	0.377622
UKB	HCP	ASD	isotropic volume fraction	ISOVF_23c	0.00548492	0.149512	0.529436
UKB	HCP	BIP	isotropic volume fraction	ISOVF_23c	0.0020794	0.592622	0.768562
UKB	HCP	MDD	isotropic volume fraction	ISOVF_23c	0.00686355	0.0747998	0.139043
UKB	HCP	SCZ	isotropic volume fraction	ISOVF_23c	-0.0007862	0.849769	0.958486
UKB	HCP	ADHD	isotropic volume fraction	ISOVF_5L	-0.0040419	0.357458	0.472238
UKB	HCP	ANX	isotropic volume fraction	ISOVF_5L	0.00347535	0.402148	0.523277
UKB	HCP	ASD	isotropic volume fraction	ISOVF_5L	-0.001126	0.788176	0.951626
UKB	HCP	BIP	isotropic volume fraction	ISOVF_5L	-0.0010615	0.803979	0.897441
UKB	HCP	MDD	isotropic volume fraction	ISOVF_5L	0.00125888	0.76642	0.829679
UKB	HCP	SCZ	isotropic volume fraction	ISOVF_5L	-0.0024357	0.594275	0.840568
UKB	HCP	ADHD	isotropic volume fraction	ISOVF_24dd	0.00849836	0.0355674	0.0707417
UKB	HCP	ANX	isotropic volume fraction	ISOVF_24dd	0.00667357	0.0806155	0.157299
UKB	HCP	ASD	isotropic volume fraction	ISOVF_24dd	0.00372776	0.334121	0.744817
UKB	HCP	BIP	isotropic volume fraction	ISOVF_24dd	-0.0036519	0.354045	0.588281
UKB	HCP	MDD	isotropic volume fraction	ISOVF_24dd	0.00828437	0.0339262	0.0716929
UKB	HCP	SCZ	isotropic volume fraction	ISOVF_24dd	-0.0063925	0.128864	0.440565
UKB	HCP	ADHD	isotropic volume fraction	ISOVF_24dv	0.0114228	0.00433745	0.0116529
UKB	HCP	ANX	isotropic volume fraction	ISOVF_24dv	0.00329268	0.384048	0.504895
UKB	HCP	ASD	isotropic volume fraction	ISOVF_24dv	0.00640324	0.0938954	0.422529
UKB	HCP	BIP	isotropic volume fraction	ISOVF_24dv	0.00150144	0.700388	0.837762
UKB	HCP	MDD	isotropic volume fraction	ISOVF_24dv	0.0118543	0.00217306	0.0075101
UKB	HCP	SCZ	isotropic volume fraction	ISOVF_24dv	-0.0014196	0.733447	0.906366
UKB	HCP	ADHD	isotropic volume fraction	ISOVF_7AL	-0.0085918	0.0477396	0.0895896
UKB	HCP	ANX	isotropic volume fraction	ISOVF_7AL	-0.0022376	0.585277	0.685574
UKB	HCP	ASD	isotropic volume fraction	ISOVF_7AL	-0.0031018	0.453911	0.82877
UKB	HCP	BIP	isotropic volume fraction	ISOVF_7AL	-0.0009003	0.831321	0.913858
UKB	HCP	MDD	isotropic volume fraction	ISOVF_7AL	-0.0024941	0.551808	0.660705
UKB	HCP	SCZ	isotropic volume fraction	ISOVF_7AL	-0.0066181	0.143044	0.455548
UKB	HCP	ADHD	isotropic volume fraction	ISOVF_SCEF	0.0101544	0.0148493	0.0337982
UKB	HCP	ANX	isotropic volume fraction	ISOVF_SCEF	0.0127887	0.00116557	0.00530028
UKB	HCP	ASD	isotropic volume fraction	ISOVF_SCEF	-0.0003322	0.933458	0.986868
UKB	HCP	BIP	isotropic volume fraction	ISOVF_SCEF	-0.0062356	0.124391	0.331242
UKB	HCP	MDD	isotropic volume fraction	ISOVF_SCEF	0.0138602	0.00057177	0.00239346
UKB	HCP	SCZ	isotropic volume fraction	ISOVF_SCEF	-0.008652	0.0462187	0.278862
UKB	HCP	ADHD	isotropic volume fraction	ISOVF_6ma	0.00675703	0.111113	0.18166
UKB	HCP	ANX	isotropic volume fraction	ISOVF_6ma	0.0112469	0.00500951	0.0173129
UKB	HCP	ASD	isotropic volume fraction	ISOVF_6ma	-0.0031244	0.44018	0.820258
UKB	HCP	BIP	isotropic volume fraction	ISOVF_6ma	-0.0004134	0.920291	0.957989
UKB	HCP	MDD	isotropic volume fraction	ISOVF_6ma	0.0104963	0.0104175	0.0269483
UKB	HCP	SCZ	isotropic volume fraction	ISOVF_6ma	-0.0067057	0.128906	0.440565
UKB	HCP	ADHD	isotropic volume fraction	ISOVF_7Am	-0.0076836	0.0769799	0.13377
UKB	HCP	ANX	isotropic volume fraction	ISOVF_7Am	-0.0016483	0.687895	0.770151
UKB	HCP	ASD	isotropic volume fraction	ISOVF_7Am	-0.0025697	0.535424	0.858672
UKB	HCP	BIP	isotropic volume fraction	ISOVF_7Am	-0.004773	0.259188	0.499727
UKB	HCP	MDD	isotropic volume fraction	ISOVF_7Am	-0.0029174	0.486665	0.60598
UKB	HCP	SCZ	isotropic volume fraction	ISOVF_7Am	-0.0079442	0.0789813	0.356748
UKB	HCP	ADHD	isotropic volume fraction	ISOVF_7Pl	-0.0125021	0.00391939	0.0106892
UKB	HCP	ANX	isotropic volume fraction	ISOVF_7Pl	-0.0026493	0.517686	0.624117
UKB	HCP	ASD	isotropic volume fraction	ISOVF_7Pl	0.00158371	0.701884	0.913001
UKB	HCP	BIP	isotropic volume fraction	ISOVF_7Pl	-0.0023553	0.577122	0.761971
UKB	HCP	MDD	isotropic volume fraction	ISOVF_7Pl	-0.0049183	0.24035	0.346104
UKB	HCP	SCZ	isotropic volume fraction	ISOVF_7Pl	-0.0055037	0.222674	0.563671
UKB	HCP	ADHD	isotropic volume fraction	ISOVF_7PC	-0.0039165	0.346116	0.460351
UKB	HCP	ANX	isotropic volume fraction	ISOVF_7PC	0.00074609	0.8493	0.895309
UKB	HCP	ASD	isotropic volume fraction	ISOVF_7PC	0.00072107	0.8558	0.977023
UKB	HCP	BIP	isotropic volume fraction	ISOVF_7PC	0.00177847	0.66079	0.814135
UKB	HCP	MDD	isotropic volume fraction	ISOVF_7PC	-0.0032791	0.414447	0.536372
UKB	HCP	SCZ	isotropic volume fraction	ISOVF_7PC	-0.0010334	0.811224	0.943588
UKB	HCP	ADHD	isotropic volume fraction	ISOVF_LIPv	-0.0122554	0.00292251	0.00829517
UKB	HCP	ANX	isotropic volume fraction	ISOVF_LIPv	-0.0031046	0.424893	0.54338
UKB	HCP	ASD	isotropic volume fraction	ISOVF_LIPv	-0.0051399	0.191137	0.578005
UKB	HCP	BIP	isotropic volume fraction	ISOVF_LIPv	9.07e-05	0.98197	0.990311
UKB	HCP	MDD	isotropic volume fraction	ISOVF_LIPv	-0.0090707	0.0227077	0.0511456
UKB	HCP	SCZ	isotropic volume fraction	ISOVF_LIPv	-0.0043269	0.312925	0.644345
UKB	HCP	ADHD	isotropic volume fraction	ISOVF_VIP	-0.008149	0.0593152	0.106856
UKB	HCP	ANX	isotropic volume fraction	ISOVF_VIP	-0.0043671	0.284754	0.409397
UKB	HCP	ASD	isotropic volume fraction	ISOVF_VIP	-0.0023013	0.576887	0.873072
UKB	HCP	BIP	isotropic volume fraction	ISOVF_VIP	-0.0014295	0.734251	0.857287
UKB	HCP	MDD	isotropic volume fraction	ISOVF_VIP	-0.007498	0.0724725	0.136004
UKB	HCP	SCZ	isotropic volume fraction	ISOVF_VIP	-0.0050998	0.257141	0.601831
UKB	HCP	ADHD	isotropic volume fraction	ISOVF_MIP	-0.0137016	0.00086266	0.0028746
UKB	HCP	ANX	isotropic volume fraction	ISOVF_MIP	-0.0054673	0.159359	0.263363
UKB	HCP	ASD	isotropic volume fraction	ISOVF_MIP	0.00043206	0.912359	0.986868
UKB	HCP	BIP	isotropic volume fraction	ISOVF_MIP	0.0019867	0.620324	0.786788
UKB	HCP	MDD	isotropic volume fraction	ISOVF_MIP	-0.0144671	0.00027336	0.00128082
UKB	HCP	SCZ	isotropic volume fraction	ISOVF_MIP	-0.0012949	0.762333	0.91576
UKB	HCP	ADHD	isotropic volume fraction	ISOVF_1	0.00681133	0.113349	0.184179
UKB	HCP	ANX	isotropic volume fraction	ISOVF_1	0.00770511	0.0578905	0.120003
UKB	HCP	ASD	isotropic volume fraction	ISOVF_1	-0.0023412	0.568614	0.873072
UKB	HCP	BIP	isotropic volume fraction	ISOVF_1	0.00086427	0.836611	0.917381
UKB	HCP	MDD	isotropic volume fraction	ISOVF_1	0.00135816	0.743701	0.810491
UKB	HCP	SCZ	isotropic volume fraction	ISOVF_1	-0.0035449	0.42862	0.727732
UKB	HCP	ADHD	isotropic volume fraction	ISOVF_2	-0.005188	0.183453	0.274988
UKB	HCP	ANX	isotropic volume fraction	ISOVF_2	0.00606212	0.0999051	0.183968
UKB	HCP	ASD	isotropic volume fraction	ISOVF_2	-0.0007623	0.837767	0.970889
UKB	HCP	BIP	isotropic volume fraction	ISOVF_2	0.00181937	0.632507	0.796627
UKB	HCP	MDD	isotropic volume fraction	ISOVF_2	-0.0008204	0.827793	0.877778
UKB	HCP	SCZ	isotropic volume fraction	ISOVF_2	6.6e-05	0.987038	0.996263
UKB	HCP	ADHD	isotropic volume fraction	ISOVF_3a	-0.000819	0.829957	0.879209
UKB	HCP	ANX	isotropic volume fraction	ISOVF_3a	0.00526717	0.143796	0.242277
UKB	HCP	ASD	isotropic volume fraction	ISOVF_3a	0.00232137	0.523704	0.851807
UKB	HCP	BIP	isotropic volume fraction	ISOVF_3a	-0.0011756	0.751891	0.865018
UKB	HCP	MDD	isotropic volume fraction	ISOVF_3a	0.00645646	0.0798602	0.146557
UKB	HCP	SCZ	isotropic volume fraction	ISOVF_3a	0.00040265	0.919232	0.976655
UKB	HCP	ADHD	isotropic volume fraction	ISOVF_6d	0.00941344	0.0280518	0.0581495
UKB	HCP	ANX	isotropic volume fraction	ISOVF_6d	0.0110108	0.00652545	0.0213884
UKB	HCP	ASD	isotropic volume fraction	ISOVF_6d	-0.0034489	0.399168	0.790893
UKB	HCP	BIP	isotropic volume fraction	ISOVF_6d	0.00188261	0.652156	0.810259
UKB	HCP	MDD	isotropic volume fraction	ISOVF_6d	0.00972094	0.0188691	0.0440144
UKB	HCP	SCZ	isotropic volume fraction	ISOVF_6d	-0.0053178	0.233326	0.575368
UKB	HCP	ADHD	isotropic volume fraction	ISOVF_6mp	0.00837255	0.0499235	0.0927212
UKB	HCP	ANX	isotropic volume fraction	ISOVF_6mp	0.00888079	0.0277183	0.0668956
UKB	HCP	ASD	isotropic volume fraction	ISOVF_6mp	-0.0004781	0.9066	0.986868
UKB	HCP	BIP	isotropic volume fraction	ISOVF_6mp	-0.0043144	0.2996	0.537935
UKB	HCP	MDD	isotropic volume fraction	ISOVF_6mp	0.0111402	0.00690918	0.0193565
UKB	HCP	SCZ	isotropic volume fraction	ISOVF_6mp	-0.0070325	0.113659	0.415467
UKB	HCP	ADHD	isotropic volume fraction	ISOVF_6v	0.0117295	0.00613073	0.01569
UKB	HCP	ANX	isotropic volume fraction	ISOVF_6v	0.0100718	0.0127436	0.036171
UKB	HCP	ASD	isotropic volume fraction	ISOVF_6v	0.00215021	0.598736	0.883381
UKB	HCP	BIP	isotropic volume fraction	ISOVF_6v	0.00188097	0.65222	0.810259
UKB	HCP	MDD	isotropic volume fraction	ISOVF_6v	0.00721249	0.0812271	0.148012
UKB	HCP	SCZ	isotropic volume fraction	ISOVF_6v	0.00531629	0.23297	0.575368
UKB	HCP	ADHD	isotropic volume fraction	ISOVF_p24pr	0.00639374	0.132458	0.208992
UKB	HCP	ANX	isotropic volume fraction	ISOVF_p24pr	0.00393802	0.326761	0.449062
UKB	HCP	ASD	isotropic volume fraction	ISOVF_p24pr	0.00605211	0.13573	0.50834
UKB	HCP	BIP	isotropic volume fraction	ISOVF_p24pr	0.00123591	0.765238	0.87179
UKB	HCP	MDD	isotropic volume fraction	ISOVF_p24pr	0.00716359	0.0808616	0.147642
UKB	HCP	SCZ	isotropic volume fraction	ISOVF_p24pr	-0.0078517	0.0760112	0.353748
UKB	HCP	ADHD	isotropic volume fraction	ISOVF_33pr	-0.0065494	0.131234	0.207515
UKB	HCP	ANX	isotropic volume fraction	ISOVF_33pr	0.00174701	0.670131	0.757448
UKB	HCP	ASD	isotropic volume fraction	ISOVF_33pr	0.00627625	0.129566	0.495332
UKB	HCP	BIP	isotropic volume fraction	ISOVF_33pr	-0.0016528	0.695764	0.837709
UKB	HCP	MDD	isotropic volume fraction	ISOVF_33pr	0.00023061	0.956109	0.972772
UKB	HCP	SCZ	isotropic volume fraction	ISOVF_33pr	-0.0059591	0.187305	0.518028
UKB	HCP	ADHD	isotropic volume fraction	ISOVF_a24pr	0.00182324	0.676831	0.760124
UKB	HCP	ANX	isotropic volume fraction	ISOVF_a24pr	0.00971767	0.0186707	0.049362
UKB	HCP	ASD	isotropic volume fraction	ISOVF_a24pr	0.00175072	0.67494	0.904344
UKB	HCP	BIP	isotropic volume fraction	ISOVF_a24pr	-0.0004643	0.913243	0.955855
UKB	HCP	MDD	isotropic volume fraction	ISOVF_a24pr	0.0155406	0.00023365	0.00113412
UKB	HCP	SCZ	isotropic volume fraction	ISOVF_a24pr	-0.0064872	0.154361	0.469001
UKB	HCP	ADHD	isotropic volume fraction	ISOVF_p32pr	0.0129769	0.00085687	0.00286065
UKB	HCP	ANX	isotropic volume fraction	ISOVF_p32pr	0.00797644	0.0300548	0.070996
UKB	HCP	ASD	isotropic volume fraction	ISOVF_p32pr	0.00347669	0.349493	0.752793
UKB	HCP	BIP	isotropic volume fraction	ISOVF_p32pr	0.00253072	0.504776	0.710767
UKB	HCP	MDD	isotropic volume fraction	ISOVF_p32pr	0.013861	0.0002288	0.00111647
UKB	HCP	SCZ	isotropic volume fraction	ISOVF_p32pr	-0.0007301	0.857019	0.96023
