## Supplementary Tables for "Polygenic effects on cortical size and ADHD converge on a mid-gestational progenitor-to-neuron transition programme" (part 3 of 3)

### Sheet: ST3a_PGS_UK_Biobank (continued)
Supplementary Table 3a. Association between polygenic scores of psychiatric conditions and imaging phenotypes (UK Biobank)
UKB	HCP	ADHD	isotropic volume fraction	ISOVF_a24	0.0156626	3.23e-05	0.000142384
UKB	HCP	ANX	isotropic volume fraction	ISOVF_a24	0.0172956	1.17e-06	1.59949e-05
UKB	HCP	ASD	isotropic volume fraction	ISOVF_a24	0.00340744	0.343606	0.746669
UKB	HCP	BIP	isotropic volume fraction	ISOVF_a24	0.00692129	0.0594959	0.215261
UKB	HCP	MDD	isotropic volume fraction	ISOVF_a24	0.0185609	3.44e-07	5.34561e-06
UKB	HCP	SCZ	isotropic volume fraction	ISOVF_a24	0.0106289	0.0067728	0.108365
UKB	HCP	ADHD	isotropic volume fraction	ISOVF_d32	0.0071009	0.0529232	0.0972059
UKB	HCP	ANX	isotropic volume fraction	ISOVF_d32	0.009765	0.00484075	0.0168103
UKB	HCP	ASD	isotropic volume fraction	ISOVF_d32	-0.000969	0.7821	0.949712
UKB	HCP	BIP	isotropic volume fraction	ISOVF_d32	0.00110234	0.757842	0.868481
UKB	HCP	MDD	isotropic volume fraction	ISOVF_d32	0.0121646	0.00059765	0.00248733
UKB	HCP	SCZ	isotropic volume fraction	ISOVF_d32	-0.002098	0.582823	0.834787
UKB	HCP	ADHD	isotropic volume fraction	ISOVF_8BM	0.00767574	0.0604224	0.108489
UKB	HCP	ANX	isotropic volume fraction	ISOVF_8BM	0.0148841	0.00011647	0.000808923
UKB	HCP	ASD	isotropic volume fraction	ISOVF_8BM	-0.0044563	0.253473	0.649501
UKB	HCP	BIP	isotropic volume fraction	ISOVF_8BM	-0.0044339	0.265134	0.505463
UKB	HCP	MDD	isotropic volume fraction	ISOVF_8BM	0.017788	6.53e-06	6.21357e-05
UKB	HCP	SCZ	isotropic volume fraction	ISOVF_8BM	-0.0045579	0.284278	0.620559
UKB	HCP	ADHD	isotropic volume fraction	ISOVF_p32	0.0107679	0.00501959	0.0132547
UKB	HCP	ANX	isotropic volume fraction	ISOVF_p32	0.0098346	0.00665476	0.0217134
UKB	HCP	ASD	isotropic volume fraction	ISOVF_p32	-0.0005239	0.88627	0.98205
UKB	HCP	BIP	isotropic volume fraction	ISOVF_p32	0.00460712	0.218208	0.454952
UKB	HCP	MDD	isotropic volume fraction	ISOVF_p32	0.0141368	0.00013904	0.0007584
UKB	HCP	SCZ	isotropic volume fraction	ISOVF_p32	0.00839074	0.0356654	0.247742
UKB	HCP	ADHD	isotropic volume fraction	ISOVF_10r	0.00778283	0.0384885	0.0753036
UKB	HCP	ANX	isotropic volume fraction	ISOVF_10r	0.0121809	0.00060639	0.00311117
UKB	HCP	ASD	isotropic volume fraction	ISOVF_10r	-0.0014678	0.682573	0.908415
UKB	HCP	BIP	isotropic volume fraction	ISOVF_10r	0.00198169	0.588895	0.767357
UKB	HCP	MDD	isotropic volume fraction	ISOVF_10r	0.00928583	0.0106448	0.0274051
UKB	HCP	SCZ	isotropic volume fraction	ISOVF_10r	0.00712316	0.0688029	0.341642
UKB	HCP	ADHD	isotropic volume fraction	ISOVF_47m	0.00258061	0.499771	0.605821
UKB	HCP	ANX	isotropic volume fraction	ISOVF_47m	0.00750428	0.0377508	0.0855437
UKB	HCP	ASD	isotropic volume fraction	ISOVF_47m	0.00133519	0.714498	0.919592
UKB	HCP	BIP	isotropic volume fraction	ISOVF_47m	0.00258947	0.487399	0.698042
UKB	HCP	MDD	isotropic volume fraction	ISOVF_47m	0.00386818	0.295439	0.408284
UKB	HCP	SCZ	isotropic volume fraction	ISOVF_47m	0.0146419	0.00023511	0.0254978
UKB	HCP	ADHD	isotropic volume fraction	ISOVF_8Av	0.0100768	0.013531	0.0311922
UKB	HCP	ANX	isotropic volume fraction	ISOVF_8Av	0.01784	3.69e-06	4.33174e-05
UKB	HCP	ASD	isotropic volume fraction	ISOVF_8Av	0.00483803	0.214234	0.602119
UKB	HCP	BIP	isotropic volume fraction	ISOVF_8Av	0.00277646	0.485891	0.696896
UKB	HCP	MDD	isotropic volume fraction	ISOVF_8Av	0.0174669	9.72e-06	8.53463e-05
UKB	HCP	SCZ	isotropic volume fraction	ISOVF_8Av	0.00491333	0.247549	0.590183
UKB	HCP	ADHD	isotropic volume fraction	ISOVF_8Ad	0.0086974	0.0233894	0.0497254
UKB	HCP	ANX	isotropic volume fraction	ISOVF_8Ad	0.0124894	0.00056868	0.00295179
UKB	HCP	ASD	isotropic volume fraction	ISOVF_8Ad	-0.0029641	0.418312	0.802513
UKB	HCP	BIP	isotropic volume fraction	ISOVF_8Ad	0.00415391	0.267339	0.506981
UKB	HCP	MDD	isotropic volume fraction	ISOVF_8Ad	0.0150548	5e-05	0.000336449
UKB	HCP	SCZ	isotropic volume fraction	ISOVF_8Ad	0.00293778	0.461998	0.760326
UKB	HCP	ADHD	isotropic volume fraction	ISOVF_9m	0.0133218	0.00049769	0.00174232
UKB	HCP	ANX	isotropic volume fraction	ISOVF_9m	0.0170951	2.25e-06	2.80925e-05
UKB	HCP	ASD	isotropic volume fraction	ISOVF_9m	-0.0014531	0.690787	0.91219
UKB	HCP	BIP	isotropic volume fraction	ISOVF_9m	0.00458265	0.219115	0.455961
UKB	HCP	MDD	isotropic volume fraction	ISOVF_9m	0.0189823	2.82e-07	4.54567e-06
UKB	HCP	SCZ	isotropic volume fraction	ISOVF_9m	0.00278238	0.484852	0.774822
UKB	HCP	ADHD	isotropic volume fraction	ISOVF_8BL	0.0102842	0.0155735	0.0352607
UKB	HCP	ANX	isotropic volume fraction	ISOVF_8BL	0.00838758	0.0368488	0.0842068
UKB	HCP	ASD	isotropic volume fraction	ISOVF_8BL	-0.001996	0.623029	0.893654
UKB	HCP	BIP	isotropic volume fraction	ISOVF_8BL	-0.0029116	0.482452	0.693345
UKB	HCP	MDD	isotropic volume fraction	ISOVF_8BL	0.00885826	0.0310898	0.06702
UKB	HCP	SCZ	isotropic volume fraction	ISOVF_8BL	-0.0103472	0.0194611	0.175883
UKB	HCP	ADHD	isotropic volume fraction	ISOVF_9p	0.00932746	0.0205889	0.0447855
UKB	HCP	ANX	isotropic volume fraction	ISOVF_9p	0.0124856	0.00103562	0.00485236
UKB	HCP	ASD	isotropic volume fraction	ISOVF_9p	-0.0050105	0.192555	0.579275
UKB	HCP	BIP	isotropic volume fraction	ISOVF_9p	0.00646026	0.100114	0.296893
UKB	HCP	MDD	isotropic volume fraction	ISOVF_9p	0.010703	0.00599404	0.0172972
UKB	HCP	SCZ	isotropic volume fraction	ISOVF_9p	-0.0007384	0.860235	0.962458
UKB	HCP	ADHD	isotropic volume fraction	ISOVF_10d	0.0221685	1.54e-07	1.02037e-06
UKB	HCP	ANX	isotropic volume fraction	ISOVF_10d	0.0198635	6.48e-07	9.58685e-06
UKB	HCP	ASD	isotropic volume fraction	ISOVF_10d	-0.0015931	0.692943	0.91219
UKB	HCP	BIP	isotropic volume fraction	ISOVF_10d	0.00295386	0.473053	0.686228
UKB	HCP	MDD	isotropic volume fraction	ISOVF_10d	0.0206352	4.23e-07	6.25808e-06
UKB	HCP	SCZ	isotropic volume fraction	ISOVF_10d	0.00191073	0.66414	0.879842
UKB	HCP	ADHD	isotropic volume fraction	ISOVF_8C	0.00326889	0.38191	0.495749
UKB	HCP	ANX	isotropic volume fraction	ISOVF_8C	0.0107037	0.00243782	0.00976937
UKB	HCP	ASD	isotropic volume fraction	ISOVF_8C	-0.0002457	0.945113	0.986868
UKB	HCP	BIP	isotropic volume fraction	ISOVF_8C	0.00322078	0.37774	0.60573
UKB	HCP	MDD	isotropic volume fraction	ISOVF_8C	0.010619	0.00334563	0.0105343
UKB	HCP	SCZ	isotropic volume fraction	ISOVF_8C	0.00601069	0.12248	0.428779
UKB	HCP	ADHD	isotropic volume fraction	ISOVF_44	0.00419008	0.274693	0.381321
UKB	HCP	ANX	isotropic volume fraction	ISOVF_44	0.0184683	3.44e-07	5.504e-06
UKB	HCP	ASD	isotropic volume fraction	ISOVF_44	0.00086857	0.812484	0.960554
UKB	HCP	BIP	isotropic volume fraction	ISOVF_44	-0.0036202	0.332707	0.570568
UKB	HCP	MDD	isotropic volume fraction	ISOVF_44	0.015862	1.85e-05	0.000146912
UKB	HCP	SCZ	isotropic volume fraction	ISOVF_44	0.00835692	0.0363902	0.249533
UKB	HCP	ADHD	isotropic volume fraction	ISOVF_45	0.00747338	0.0456999	0.0864377
UKB	HCP	ANX	isotropic volume fraction	ISOVF_45	0.0166112	2.58e-06	3.14847e-05
UKB	HCP	ASD	isotropic volume fraction	ISOVF_45	-0.002479	0.487423	0.841678
UKB	HCP	BIP	isotropic volume fraction	ISOVF_45	-0.0020765	0.568731	0.757841
UKB	HCP	MDD	isotropic volume fraction	ISOVF_45	0.0108569	0.0026466	0.00878135
UKB	HCP	SCZ	isotropic volume fraction	ISOVF_45	0.0134766	0.00053714	0.0358285
UKB	HCP	ADHD	isotropic volume fraction	ISOVF_47l	0.00336674	0.394808	0.507007
UKB	HCP	ANX	isotropic volume fraction	ISOVF_47l	0.00722848	0.0531377	0.111869
UKB	HCP	ASD	isotropic volume fraction	ISOVF_47l	0.00027198	0.942589	0.986868
UKB	HCP	BIP	isotropic volume fraction	ISOVF_47l	0.00172486	0.654585	0.810259
UKB	HCP	MDD	isotropic volume fraction	ISOVF_47l	0.00702486	0.0660795	0.126088
UKB	HCP	SCZ	isotropic volume fraction	ISOVF_47l	0.0140603	0.00064077	0.0387798
UKB	HCP	ADHD	isotropic volume fraction	ISOVF_a47r	0.0218443	2.01e-08	1.4971e-07
UKB	HCP	ANX	isotropic volume fraction	ISOVF_a47r	0.0209775	1.17e-08	3.456e-07
UKB	HCP	ASD	isotropic volume fraction	ISOVF_a47r	0.00190379	0.608495	0.889377
UKB	HCP	BIP	isotropic volume fraction	ISOVF_a47r	0.00175939	0.642995	0.805608
UKB	HCP	MDD	isotropic volume fraction	ISOVF_a47r	0.0189651	4.62e-07	6.7427e-06
UKB	HCP	SCZ	isotropic volume fraction	ISOVF_a47r	0.0124073	0.00220778	0.0711762
UKB	HCP	ADHD	isotropic volume fraction	ISOVF_6r	0.00478733	0.1857	0.27797
UKB	HCP	ANX	isotropic volume fraction	ISOVF_6r	0.0119818	0.00045418	0.00244037
UKB	HCP	ASD	isotropic volume fraction	ISOVF_6r	0.0018283	0.596451	0.881213
UKB	HCP	BIP	isotropic volume fraction	ISOVF_6r	0.00681689	0.0532102	0.201124
UKB	HCP	MDD	isotropic volume fraction	ISOVF_6r	0.0137216	8.64e-05	0.000519357
UKB	HCP	SCZ	isotropic volume fraction	ISOVF_6r	0.00666192	0.0768858	0.354101
UKB	HCP	ADHD	isotropic volume fraction	ISOVF_IFJa	0.00914912	0.0153683	0.0349059
UKB	HCP	ANX	isotropic volume fraction	ISOVF_IFJa	0.00999633	0.00505983	0.0174032
UKB	HCP	ASD	isotropic volume fraction	ISOVF_IFJa	0.00290293	0.420471	0.802513
UKB	HCP	BIP	isotropic volume fraction	ISOVF_IFJa	0.00019479	0.957805	0.980502
UKB	HCP	MDD	isotropic volume fraction	ISOVF_IFJa	0.0150301	3.81e-05	0.000267195
UKB	HCP	SCZ	isotropic volume fraction	ISOVF_IFJa	0.00911458	0.0203794	0.178899
UKB	HCP	ADHD	isotropic volume fraction	ISOVF_IFJp	0.00559214	0.126753	0.201611
UKB	HCP	ANX	isotropic volume fraction	ISOVF_IFJp	0.0113106	0.00107827	0.00498231
UKB	HCP	ASD	isotropic volume fraction	ISOVF_IFJp	0.00398424	0.254388	0.649501
UKB	HCP	BIP	isotropic volume fraction	ISOVF_IFJp	0.00762904	0.032669	0.152738
UKB	HCP	MDD	isotropic volume fraction	ISOVF_IFJp	0.0106241	0.0026918	0.00890396
UKB	HCP	SCZ	isotropic volume fraction	ISOVF_IFJp	0.0111044	0.00358654	0.0824141
UKB	HCP	ADHD	isotropic volume fraction	ISOVF_IFSp	0.00801189	0.0428904	0.0821306
UKB	HCP	ANX	isotropic volume fraction	ISOVF_IFSp	0.0153082	4.22e-05	0.000337151
UKB	HCP	ASD	isotropic volume fraction	ISOVF_IFSp	0.00210115	0.578022	0.873072
UKB	HCP	BIP	isotropic volume fraction	ISOVF_IFSp	0.00373647	0.332234	0.570568
UKB	HCP	MDD	isotropic volume fraction	ISOVF_IFSp	0.0126754	0.00090593	0.00355138
UKB	HCP	SCZ	isotropic volume fraction	ISOVF_IFSp	0.00998347	0.0153731	0.160826
UKB	HCP	ADHD	isotropic volume fraction	ISOVF_IFSa	0.0115741	0.00277237	0.00792355
UKB	HCP	ANX	isotropic volume fraction	ISOVF_IFSa	0.0152071	3.16e-05	0.000265588
UKB	HCP	ASD	isotropic volume fraction	ISOVF_IFSa	0.00048734	0.895004	0.98222
UKB	HCP	BIP	isotropic volume fraction	ISOVF_IFSa	0.00428699	0.255673	0.497252
UKB	HCP	MDD	isotropic volume fraction	ISOVF_IFSa	0.0143342	0.00012598	0.000712348
UKB	HCP	SCZ	isotropic volume fraction	ISOVF_IFSa	0.0158713	8.11e-05	0.020784
UKB	HCP	ADHD	isotropic volume fraction	ISOVF_p9-46v	0.00762333	0.0521647	0.096304
UKB	HCP	ANX	isotropic volume fraction	ISOVF_p9-46v	0.0131259	0.00040212	0.00221013
UKB	HCP	ASD	isotropic volume fraction	ISOVF_p9-46v	0.00108189	0.772824	0.94364
UKB	HCP	BIP	isotropic volume fraction	ISOVF_p9-46v	0.00563835	0.140893	0.353253
UKB	HCP	MDD	isotropic volume fraction	ISOVF_p9-46v	0.0102657	0.00684181	0.0192374
UKB	HCP	SCZ	isotropic volume fraction	ISOVF_p9-46v	0.00567169	0.165272	0.489695
UKB	HCP	ADHD	isotropic volume fraction	ISOVF_46	0.00948342	0.0166812	0.0374159
UKB	HCP	ANX	isotropic volume fraction	ISOVF_46	0.0151066	5.43e-05	0.000408669
UKB	HCP	ASD	isotropic volume fraction	ISOVF_46	0.00070603	0.851937	0.975178
UKB	HCP	BIP	isotropic volume fraction	ISOVF_46	0.00716858	0.0636514	0.223193
UKB	HCP	MDD	isotropic volume fraction	ISOVF_46	0.0113073	0.00316508	0.0101162
UKB	HCP	SCZ	isotropic volume fraction	ISOVF_46	0.00415729	0.313496	0.644906
UKB	HCP	ADHD	isotropic volume fraction	ISOVF_a9-46v	0.00867445	0.0321179	0.0648967
UKB	HCP	ANX	isotropic volume fraction	ISOVF_a9-46v	0.0114131	0.00283792	0.0109658
UKB	HCP	ASD	isotropic volume fraction	ISOVF_a9-46v	0.00106448	0.782956	0.949816
UKB	HCP	BIP	isotropic volume fraction	ISOVF_a9-46v	0.0110849	0.00496613	0.0464365
UKB	HCP	MDD	isotropic volume fraction	ISOVF_a9-46v	0.0099765	0.0107561	0.0276256
UKB	HCP	SCZ	isotropic volume fraction	ISOVF_a9-46v	0.0114748	0.00647667	0.106635
UKB	HCP	ADHD	isotropic volume fraction	ISOVF_9-46d	0.00711611	0.0659675	0.116795
UKB	HCP	ANX	isotropic volume fraction	ISOVF_9-46d	0.0148016	5.18e-05	0.00039689
UKB	HCP	ASD	isotropic volume fraction	ISOVF_9-46d	-0.0025578	0.488781	0.841678
UKB	HCP	BIP	isotropic volume fraction	ISOVF_9-46d	0.00816013	0.0307361	0.148523
UKB	HCP	MDD	isotropic volume fraction	ISOVF_9-46d	0.0106826	0.00432726	0.0130726
UKB	HCP	SCZ	isotropic volume fraction	ISOVF_9-46d	0.0103731	0.0100518	0.127526
UKB	HCP	ADHD	isotropic volume fraction	ISOVF_9a	0.0123513	0.00283788	0.00806555
UKB	HCP	ANX	isotropic volume fraction	ISOVF_9a	0.014662	0.00017653	0.00111168
UKB	HCP	ASD	isotropic volume fraction	ISOVF_9a	-0.0017678	0.654552	0.897102
UKB	HCP	BIP	isotropic volume fraction	ISOVF_9a	0.00471205	0.242603	0.483812
UKB	HCP	MDD	isotropic volume fraction	ISOVF_9a	0.0143421	0.00033246	0.00151821
UKB	HCP	SCZ	isotropic volume fraction	ISOVF_9a	0.00178762	0.678129	0.881509
UKB	HCP	ADHD	isotropic volume fraction	ISOVF_10v	0.0180873	2.41e-06	1.3014e-05
UKB	HCP	ANX	isotropic volume fraction	ISOVF_10v	0.0208257	9.05e-09	2.715e-07
UKB	HCP	ASD	isotropic volume fraction	ISOVF_10v	0.00091755	0.802136	0.95595
UKB	HCP	BIP	isotropic volume fraction	ISOVF_10v	0.00242203	0.517402	0.718616
UKB	HCP	MDD	isotropic volume fraction	ISOVF_10v	0.0256113	5e-12	7.71429e-10
UKB	HCP	SCZ	isotropic volume fraction	ISOVF_10v	0.0104253	0.00904937	0.126648
UKB	HCP	ADHD	isotropic volume fraction	ISOVF_a10p	0.018069	8.8e-06	4.30045e-05
UKB	HCP	ANX	isotropic volume fraction	ISOVF_a10p	0.0199031	2.2e-07	3.84968e-06
UKB	HCP	ASD	isotropic volume fraction	ISOVF_a10p	-0.0009378	0.809071	0.958636
UKB	HCP	BIP	isotropic volume fraction	ISOVF_a10p	0.00372246	0.347809	0.583282
UKB	HCP	MDD	isotropic volume fraction	ISOVF_a10p	0.0178026	5.92e-06	5.73417e-05
UKB	HCP	SCZ	isotropic volume fraction	ISOVF_a10p	0.0115626	0.00630077	0.106635
UKB	HCP	ADHD	isotropic volume fraction	ISOVF_10pp	0.022333	7.55e-08	5.19363e-07
UKB	HCP	ANX	isotropic volume fraction	ISOVF_10pp	0.0230097	4.5e-09	1.56e-07
UKB	HCP	ASD	isotropic volume fraction	ISOVF_10pp	-0.000455	0.908657	0.986868
UKB	HCP	BIP	isotropic volume fraction	ISOVF_10pp	0.00440847	0.276272	0.51846
UKB	HCP	MDD	isotropic volume fraction	ISOVF_10pp	0.0252976	2.9e-10	1.78971e-08
UKB	HCP	SCZ	isotropic volume fraction	ISOVF_10pp	0.00929568	0.03157	0.2296
UKB	HCP	ADHD	isotropic volume fraction	ISOVF_11l	0.0116652	0.00193194	0.0058282
UKB	HCP	ANX	isotropic volume fraction	ISOVF_11l	0.0137209	0.00011384	0.000793208
UKB	HCP	ASD	isotropic volume fraction	ISOVF_11l	0.00098427	0.784109	0.95005
UKB	HCP	BIP	isotropic volume fraction	ISOVF_11l	0.00503499	0.169347	0.393747
UKB	HCP	MDD	isotropic volume fraction	ISOVF_11l	0.0113479	0.00178607	0.00645136
UKB	HCP	SCZ	isotropic volume fraction	ISOVF_11l	0.0109814	0.00506715	0.100253
UKB	HCP	ADHD	isotropic volume fraction	ISOVF_13l	0.00354266	0.352389	0.466671
UKB	HCP	ANX	isotropic volume fraction	ISOVF_13l	0.00369209	0.304887	0.428468
UKB	HCP	ASD	isotropic volume fraction	ISOVF_13l	-0.0017438	0.631573	0.893654
UKB	HCP	BIP	isotropic volume fraction	ISOVF_13l	0.00298343	0.420539	0.647906
UKB	HCP	MDD	isotropic volume fraction	ISOVF_13l	0.00312055	0.395516	0.516827
UKB	HCP	SCZ	isotropic volume fraction	ISOVF_13l	0.00393921	0.321027	0.652095
UKB	HCP	ADHD	isotropic volume fraction	ISOVF_OFC	0.0153575	0.00010745	0.000433817
UKB	HCP	ANX	isotropic volume fraction	ISOVF_OFC	0.0165669	9.79e-06	9.612e-05
UKB	HCP	ASD	isotropic volume fraction	ISOVF_OFC	-0.0026286	0.487591	0.841678
UKB	HCP	BIP	isotropic volume fraction	ISOVF_OFC	0.00760684	0.0490623	0.192681
UKB	HCP	MDD	isotropic volume fraction	ISOVF_OFC	0.0188199	9.01e-07	1.15157e-05
UKB	HCP	SCZ	isotropic volume fraction	ISOVF_OFC	0.0151098	0.00025252	0.0254978
UKB	HCP	ADHD	isotropic volume fraction	ISOVF_47s	0.00789709	0.0595553	0.10711
UKB	HCP	ANX	isotropic volume fraction	ISOVF_47s	0.0132683	0.00080711	0.00393534
UKB	HCP	ASD	isotropic volume fraction	ISOVF_47s	-0.000534	0.893823	0.98222
UKB	HCP	BIP	isotropic volume fraction	ISOVF_47s	0.00277547	0.496916	0.703983
UKB	HCP	MDD	isotropic volume fraction	ISOVF_47s	0.0163645	5.33e-05	0.00035424
UKB	HCP	SCZ	isotropic volume fraction	ISOVF_47s	0.0119477	0.00618096	0.106635
UKB	HCP	ADHD	isotropic volume fraction	ISOVF_LIPd	-0.0127304	0.00163807	0.00506185
UKB	HCP	ANX	isotropic volume fraction	ISOVF_LIPd	-0.0052104	0.17249	0.278876
UKB	HCP	ASD	isotropic volume fraction	ISOVF_LIPd	-0.0052729	0.171821	0.550498
UKB	HCP	BIP	isotropic volume fraction	ISOVF_LIPd	0.00311497	0.429645	0.656063
UKB	HCP	MDD	isotropic volume fraction	ISOVF_LIPd	-0.0113702	0.00363215	0.0112722
UKB	HCP	SCZ	isotropic volume fraction	ISOVF_LIPd	-0.0006823	0.871229	0.965549
UKB	HCP	ADHD	isotropic volume fraction	ISOVF_6a	0.00545597	0.17166	0.259654
UKB	HCP	ANX	isotropic volume fraction	ISOVF_6a	0.00850129	0.0241658	0.0605547
UKB	HCP	ASD	isotropic volume fraction	ISOVF_6a	0.00050109	0.895366	0.98222
UKB	HCP	BIP	isotropic volume fraction	ISOVF_6a	-0.0002953	0.939615	0.968004
UKB	HCP	MDD	isotropic volume fraction	ISOVF_6a	0.0105995	0.00607762	0.0174489
UKB	HCP	SCZ	isotropic volume fraction	ISOVF_6a	-0.0025327	0.542194	0.808567
UKB	HCP	ADHD	isotropic volume fraction	ISOVF_i6-8	0.0111366	0.00688677	0.0173373
UKB	HCP	ANX	isotropic volume fraction	ISOVF_i6-8	0.00933195	0.0165624	0.0448689
UKB	HCP	ASD	isotropic volume fraction	ISOVF_i6-8	0.00066773	0.865202	0.979841
UKB	HCP	BIP	isotropic volume fraction	ISOVF_i6-8	-0.0046088	0.251977	0.4939
UKB	HCP	MDD	isotropic volume fraction	ISOVF_i6-8	0.0105795	0.00800139	0.0216579
UKB	HCP	SCZ	isotropic volume fraction	ISOVF_i6-8	-0.0039211	0.360831	0.68368
UKB	HCP	ADHD	isotropic volume fraction	ISOVF_s6-8	0.00371454	0.374369	0.487718
UKB	HCP	ANX	isotropic volume fraction	ISOVF_s6-8	0.0045322	0.251218	0.369618
UKB	HCP	ASD	isotropic volume fraction	ISOVF_s6-8	-0.0039094	0.327416	0.737181
UKB	HCP	BIP	isotropic volume fraction	ISOVF_s6-8	-0.000135	0.973598	0.987774
UKB	HCP	MDD	isotropic volume fraction	ISOVF_s6-8	0.00407716	0.313536	0.430539
UKB	HCP	SCZ	isotropic volume fraction	ISOVF_s6-8	-0.0064033	0.141359	0.455047
UKB	HCP	ADHD	isotropic volume fraction	ISOVF_43	0.00438593	0.259627	0.365
UKB	HCP	ANX	isotropic volume fraction	ISOVF_43	0.0132996	0.00029649	0.00169872
UKB	HCP	ASD	isotropic volume fraction	ISOVF_43	0.00080024	0.8294	0.967335
UKB	HCP	BIP	isotropic volume fraction	ISOVF_43	-0.0008051	0.83178	0.913858
UKB	HCP	MDD	isotropic volume fraction	ISOVF_43	0.00904752	0.0160372	0.0383614
UKB	HCP	SCZ	isotropic volume fraction	ISOVF_43	0.00703263	0.0825445	0.3593
UKB	HCP	ADHD	isotropic volume fraction	ISOVF_OP4	0.00548692	0.119101	0.191841
UKB	HCP	ANX	isotropic volume fraction	ISOVF_OP4	0.0107314	0.00125066	0.00554708
UKB	HCP	ASD	isotropic volume fraction	ISOVF_OP4	0.00359894	0.284171	0.685083
UKB	HCP	BIP	isotropic volume fraction	ISOVF_OP4	-0.0060384	0.0782895	0.251981
UKB	HCP	MDD	isotropic volume fraction	ISOVF_OP4	0.00651705	0.0552368	0.107876
UKB	HCP	SCZ	isotropic volume fraction	ISOVF_OP4	0.00341852	0.35097	0.675664
UKB	HCP	ADHD	isotropic volume fraction	ISOVF_OP1	0.009293	0.00845553	0.0207309
UKB	HCP	ANX	isotropic volume fraction	ISOVF_OP1	0.00951759	0.00430589	0.0153068
UKB	HCP	ASD	isotropic volume fraction	ISOVF_OP1	0.00544482	0.106036	0.448215
UKB	HCP	BIP	isotropic volume fraction	ISOVF_OP1	0.00157897	0.645778	0.807222
UKB	HCP	MDD	isotropic volume fraction	ISOVF_OP1	0.00551126	0.105556	0.180953
UKB	HCP	SCZ	isotropic volume fraction	ISOVF_OP1	0.0079372	0.03075	0.225152
UKB	HCP	ADHD	isotropic volume fraction	ISOVF_OP2-3	-0.0021294	0.539507	0.643488
UKB	HCP	ANX	isotropic volume fraction	ISOVF_OP2-3	0.00867457	0.0081488	0.0253989
UKB	HCP	ASD	isotropic volume fraction	ISOVF_OP2-3	0.0008088	0.807121	0.957236
UKB	HCP	BIP	isotropic volume fraction	ISOVF_OP2-3	0.00014669	0.965386	0.985461
UKB	HCP	MDD	isotropic volume fraction	ISOVF_OP2-3	0.00430256	0.199123	0.296829
UKB	HCP	SCZ	isotropic volume fraction	ISOVF_OP2-3	0.00618325	0.0870242	0.364018
UKB	HCP	ADHD	isotropic volume fraction	ISOVF_52	0.00043227	0.905016	0.931761
UKB	HCP	ANX	isotropic volume fraction	ISOVF_52	0.00350715	0.305428	0.428671
UKB	HCP	ASD	isotropic volume fraction	ISOVF_52	1.59e-05	0.99634	0.998247
UKB	HCP	BIP	isotropic volume fraction	ISOVF_52	0.00326285	0.35494	0.588281
UKB	HCP	MDD	isotropic volume fraction	ISOVF_52	0.0042414	0.225107	0.32787
UKB	HCP	SCZ	isotropic volume fraction	ISOVF_52	0.00540738	0.151625	0.465738
UKB	HCP	ADHD	isotropic volume fraction	ISOVF_RI	-0.0052772	0.137707	0.216168
UKB	HCP	ANX	isotropic volume fraction	ISOVF_RI	-0.0005526	0.869309	0.908037
UKB	HCP	ASD	isotropic volume fraction	ISOVF_RI	0.00126856	0.708546	0.915347
UKB	HCP	BIP	isotropic volume fraction	ISOVF_RI	0.00188427	0.586465	0.767357
UKB	HCP	MDD	isotropic volume fraction	ISOVF_RI	-0.0021286	0.535326	0.648152
UKB	HCP	SCZ	isotropic volume fraction	ISOVF_RI	0.00694561	0.0605791	0.31683
UKB	HCP	ADHD	isotropic volume fraction	ISOVF_PFcm	-0.0038881	0.269376	0.375631
UKB	HCP	ANX	isotropic volume fraction	ISOVF_PFcm	0.00134529	0.685827	0.769437
UKB	HCP	ASD	isotropic volume fraction	ISOVF_PFcm	0.00359408	0.284798	0.685083
UKB	HCP	BIP	isotropic volume fraction	ISOVF_PFcm	0.00118609	0.729474	0.854258
UKB	HCP	MDD	isotropic volume fraction	ISOVF_PFcm	-0.0014573	0.668176	0.754449
UKB	HCP	SCZ	isotropic volume fraction	ISOVF_PFcm	0.00454162	0.215264	0.557412
UKB	HCP	ADHD	isotropic volume fraction	ISOVF_PoI2	-0.0018969	0.638789	0.729112
UKB	HCP	ANX	isotropic volume fraction	ISOVF_PoI2	0.010502	0.00594152	0.0197746
UKB	HCP	ASD	isotropic volume fraction	ISOVF_PoI2	-0.0004329	0.910646	0.986868
UKB	HCP	BIP	isotropic volume fraction	ISOVF_PoI2	0.00132563	0.736644	0.857822
UKB	HCP	MDD	isotropic volume fraction	ISOVF_PoI2	0.00842708	0.0310374	0.06702
UKB	HCP	SCZ	isotropic volume fraction	ISOVF_PoI2	0.00742482	0.0775603	0.355646
UKB	HCP	ADHD	isotropic volume fraction	ISOVF_TA2	0.00165446	0.697426	0.77812
UKB	HCP	ANX	isotropic volume fraction	ISOVF_TA2	0.00818633	0.0416828	0.0924383
UKB	HCP	ASD	isotropic volume fraction	ISOVF_TA2	0.00127755	0.753168	0.933279
UKB	HCP	BIP	isotropic volume fraction	ISOVF_TA2	0.00085407	0.837169	0.917381
UKB	HCP	MDD	isotropic volume fraction	ISOVF_TA2	0.0111552	0.00676174	0.019067
UKB	HCP	SCZ	isotropic volume fraction	ISOVF_TA2	0.00163961	0.71128	0.896437
UKB	HCP	ADHD	isotropic volume fraction	ISOVF_FOP4	0.00828159	0.018057	0.0402093
UKB	HCP	ANX	isotropic volume fraction	ISOVF_FOP4	0.0148445	7.22e-06	7.49769e-05
UKB	HCP	ASD	isotropic volume fraction	ISOVF_FOP4	0.00049924	0.881314	0.980709
UKB	HCP	BIP	isotropic volume fraction	ISOVF_FOP4	0.00457765	0.180166	0.409114
UKB	HCP	MDD	isotropic volume fraction	ISOVF_FOP4	0.0125092	0.00022019	0.00108093
UKB	HCP	SCZ	isotropic volume fraction	ISOVF_FOP4	0.0105658	0.00375864	0.0825569
UKB	HCP	ADHD	isotropic volume fraction	ISOVF_MI	0.00572903	0.110038	0.180473
UKB	HCP	ANX	isotropic volume fraction	ISOVF_MI	0.0156413	3.86e-06	4.50681e-05
UKB	HCP	ASD	isotropic volume fraction	ISOVF_MI	0.00165841	0.627963	0.893654
UKB	HCP	BIP	isotropic volume fraction	ISOVF_MI	0.00332768	0.34092	0.577153
UKB	HCP	MDD	isotropic volume fraction	ISOVF_MI	0.0124479	0.00032554	0.00148976
UKB	HCP	SCZ	isotropic volume fraction	ISOVF_MI	0.0125383	0.0007807	0.0409423
UKB	HCP	ADHD	isotropic volume fraction	ISOVF_Pir	0.00204612	0.625622	0.720332
UKB	HCP	ANX	isotropic volume fraction	ISOVF_Pir	0.00919748	0.0202642	0.0526724
UKB	HCP	ASD	isotropic volume fraction	ISOVF_Pir	0.00408698	0.30727	0.713658
UKB	HCP	BIP	isotropic volume fraction	ISOVF_Pir	0.0047545	0.245082	0.485481
UKB	HCP	MDD	isotropic volume fraction	ISOVF_Pir	0.0135951	0.00079903	0.00320205
UKB	HCP	SCZ	isotropic volume fraction	ISOVF_Pir	0.0105625	0.0155614	0.160826
UKB	HCP	ADHD	isotropic volume fraction	ISOVF_AVI	0.00733657	0.0476871	0.0895896
UKB	HCP	ANX	isotropic volume fraction	ISOVF_AVI	0.0137229	8.82e-05	0.000626684
UKB	HCP	ASD	isotropic volume fraction	ISOVF_AVI	0.00400769	0.257158	0.653208
UKB	HCP	BIP	isotropic volume fraction	ISOVF_AVI	0.00386171	0.284973	0.526652
UKB	HCP	MDD	isotropic volume fraction	ISOVF_AVI	0.0130603	0.00026485	0.00125214
UKB	HCP	SCZ	isotropic volume fraction	ISOVF_AVI	0.0143819	0.00019286	0.0254978
UKB	HCP	ADHD	isotropic volume fraction	ISOVF_AAIC	0.0090152	0.0273412	0.0568951
UKB	HCP	ANX	isotropic volume fraction	ISOVF_AAIC	0.0102244	0.00807132	0.0252998
UKB	HCP	ASD	isotropic volume fraction	ISOVF_AAIC	0.00702294	0.0717494	0.375251
UKB	HCP	BIP	isotropic volume fraction	ISOVF_AAIC	-0.000738	0.852995	0.926876
UKB	HCP	MDD	isotropic volume fraction	ISOVF_AAIC	0.0135138	0.00061855	0.00254975
UKB	HCP	SCZ	isotropic volume fraction	ISOVF_AAIC	0.012087	0.00448581	0.0921572
UKB	HCP	ADHD	isotropic volume fraction	ISOVF_FOP1	0.00653461	0.07291	0.127313
UKB	HCP	ANX	isotropic volume fraction	ISOVF_FOP1	0.0120739	0.00045227	0.00243676
UKB	HCP	ASD	isotropic volume fraction	ISOVF_FOP1	0.00060154	0.862696	0.978552
UKB	HCP	BIP	isotropic volume fraction	ISOVF_FOP1	-0.0031928	0.368544	0.598865
UKB	HCP	MDD	isotropic volume fraction	ISOVF_FOP1	0.007076	0.0443823	0.0894269
UKB	HCP	SCZ	isotropic volume fraction	ISOVF_FOP1	0.00029508	0.937999	0.978034
UKB	HCP	ADHD	isotropic volume fraction	ISOVF_FOP3	-0.0011874	0.738311	0.810232
UKB	HCP	ANX	isotropic volume fraction	ISOVF_FOP3	0.00569488	0.089748	0.170321
UKB	HCP	ASD	isotropic volume fraction	ISOVF_FOP3	0.00060712	0.858001	0.97747
UKB	HCP	BIP	isotropic volume fraction	ISOVF_FOP3	0.00687938	0.0470695	0.189382
UKB	HCP	MDD	isotropic volume fraction	ISOVF_FOP3	0.00400643	0.243468	0.350128
UKB	HCP	SCZ	isotropic volume fraction	ISOVF_FOP3	0.00636164	0.0855352	0.364018
UKB	HCP	ADHD	isotropic volume fraction	ISOVF_FOP2	-0.0016725	0.638986	0.729112
UKB	HCP	ANX	isotropic volume fraction	ISOVF_FOP2	0.00677103	0.0443921	0.0973472
UKB	HCP	ASD	isotropic volume fraction	ISOVF_FOP2	-0.0033718	0.321766	0.732157
UKB	HCP	BIP	isotropic volume fraction	ISOVF_FOP2	0.00323175	0.352017	0.587423
UKB	HCP	MDD	isotropic volume fraction	ISOVF_FOP2	0.00267577	0.43696	0.557491
UKB	HCP	SCZ	isotropic volume fraction	ISOVF_FOP2	0.00416038	0.262372	0.606122
UKB	HCP	ADHD	isotropic volume fraction	ISOVF_PFt	-0.0032918	0.373156	0.486725
UKB	HCP	ANX	isotropic volume fraction	ISOVF_PFt	0.00269569	0.440072	0.557184
UKB	HCP	ASD	isotropic volume fraction	ISOVF_PFt	-0.0033762	0.33857	0.745706
UKB	HCP	BIP	isotropic volume fraction	ISOVF_PFt	0.00800427	0.026324	0.134739
UKB	HCP	MDD	isotropic volume fraction	ISOVF_PFt	0.00411502	0.249279	0.357058
UKB	HCP	SCZ	isotropic volume fraction	ISOVF_PFt	-0.00063	0.869957	0.965523
UKB	HCP	ADHD	isotropic volume fraction	ISOVF_AIP	-0.013367	0.00044936	0.00159641
UKB	HCP	ANX	isotropic volume fraction	ISOVF_AIP	-7.84e-05	0.98263	0.989695
UKB	HCP	ASD	isotropic volume fraction	ISOVF_AIP	-0.0040784	0.262011	0.657423
UKB	HCP	BIP	isotropic volume fraction	ISOVF_AIP	0.0069414	0.0617362	0.218914
UKB	HCP	MDD	isotropic volume fraction	ISOVF_AIP	-0.0057941	0.115686	0.194916
UKB	HCP	SCZ	isotropic volume fraction	ISOVF_AIP	0.00186586	0.638011	0.866187
UKB	HCP	ADHD	isotropic volume fraction	ISOVF_EC	-0.0091363	0.0388063	0.0757196
UKB	HCP	ANX	isotropic volume fraction	ISOVF_EC	-0.0024906	0.551063	0.654008
UKB	HCP	ASD	isotropic volume fraction	ISOVF_EC	-0.0101427	0.0162737	0.187214
UKB	HCP	BIP	isotropic volume fraction	ISOVF_EC	-0.0010735	0.803205	0.897441
UKB	HCP	MDD	isotropic volume fraction	ISOVF_EC	5.93e-05	0.988927	0.991779
UKB	HCP	SCZ	isotropic volume fraction	ISOVF_EC	-0.0014776	0.748274	0.912315
UKB	HCP	ADHD	isotropic volume fraction	ISOVF_PreS	0.00102162	0.81829	0.869661
UKB	HCP	ANX	isotropic volume fraction	ISOVF_PreS	0.00766577	0.068099	0.136704
UKB	HCP	ASD	isotropic volume fraction	ISOVF_PreS	-0.002851	0.501838	0.841678
UKB	HCP	BIP	isotropic volume fraction	ISOVF_PreS	-0.0067905	0.117211	0.323755
UKB	HCP	MDD	isotropic volume fraction	ISOVF_PreS	0.00124071	0.772742	0.834318
UKB	HCP	SCZ	isotropic volume fraction	ISOVF_PreS	-0.0030973	0.503538	0.787575
UKB	HCP	ADHD	isotropic volume fraction	ISOVF_H	-0.0029278	0.436007	0.543436
UKB	HCP	ANX	isotropic volume fraction	ISOVF_H	0.00292303	0.410201	0.529862
UKB	HCP	ASD	isotropic volume fraction	ISOVF_H	0.00137745	0.701105	0.913001
UKB	HCP	BIP	isotropic volume fraction	ISOVF_H	-0.0005424	0.882132	0.940568
UKB	HCP	MDD	isotropic volume fraction	ISOVF_H	-0.0019266	0.595223	0.691971
UKB	HCP	SCZ	isotropic volume fraction	ISOVF_H	0.0100547	0.0101885	0.127526
UKB	HCP	ADHD	isotropic volume fraction	ISOVF_ProS	-0.0049903	0.188762	0.281385
UKB	HCP	ANX	isotropic volume fraction	ISOVF_ProS	-0.0023562	0.511278	0.618781
UKB	HCP	ASD	isotropic volume fraction	ISOVF_ProS	0.00715887	0.0482381	0.309182
UKB	HCP	BIP	isotropic volume fraction	ISOVF_ProS	-0.0018427	0.618693	0.786788
UKB	HCP	MDD	isotropic volume fraction	ISOVF_ProS	-0.0003353	0.927215	0.951761
UKB	HCP	SCZ	isotropic volume fraction	ISOVF_ProS	0.00459084	0.245526	0.588273
UKB	HCP	ADHD	isotropic volume fraction	ISOVF_PeEc	-0.0007778	0.847705	0.891126
UKB	HCP	ANX	isotropic volume fraction	ISOVF_PeEc	0.0019363	0.612641	0.707653
UKB	HCP	ASD	isotropic volume fraction	ISOVF_PeEc	-0.0062063	0.108428	0.451048
UKB	HCP	BIP	isotropic volume fraction	ISOVF_PeEc	-0.0016513	0.674986	0.821854
UKB	HCP	MDD	isotropic volume fraction	ISOVF_PeEc	0.00704084	0.0716136	0.134509
UKB	HCP	SCZ	isotropic volume fraction	ISOVF_PeEc	0.00224833	0.593816	0.840568
UKB	HCP	ADHD	isotropic volume fraction	ISOVF_STGa	0.00617281	0.163282	0.248023
UKB	HCP	ANX	isotropic volume fraction	ISOVF_STGa	0.00924826	0.0270926	0.0659957
UKB	HCP	ASD	isotropic volume fraction	ISOVF_STGa	-0.0055992	0.185428	0.565713
UKB	HCP	BIP	isotropic volume fraction	ISOVF_STGa	0.00065456	0.879649	0.939684
UKB	HCP	MDD	isotropic volume fraction	ISOVF_STGa	0.00989694	0.0209198	0.0477157
UKB	HCP	SCZ	isotropic volume fraction	ISOVF_STGa	0.00262942	0.568508	0.825254
UKB	HCP	ADHD	isotropic volume fraction	ISOVF_PBelt	0.00199224	0.567218	0.667752
UKB	HCP	ANX	isotropic volume fraction	ISOVF_PBelt	0.00699675	0.0334205	0.0775383
UKB	HCP	ASD	isotropic volume fraction	ISOVF_PBelt	0.00599717	0.0711721	0.373135
UKB	HCP	BIP	isotropic volume fraction	ISOVF_PBelt	-0.0023952	0.479768	0.690866
UKB	HCP	MDD	isotropic volume fraction	ISOVF_PBelt	0.00407846	0.224784	0.327621
UKB	HCP	SCZ	isotropic volume fraction	ISOVF_PBelt	0.00176147	0.627033	0.859931
UKB	HCP	ADHD	isotropic volume fraction	ISOVF_A5	0.00134122	0.720946	0.797769
UKB	HCP	ANX	isotropic volume fraction	ISOVF_A5	0.00563343	0.112217	0.202666
UKB	HCP	ASD	isotropic volume fraction	ISOVF_A5	-0.0036026	0.314839	0.724229
UKB	HCP	BIP	isotropic volume fraction	ISOVF_A5	-0.0021497	0.557281	0.750167
UKB	HCP	MDD	isotropic volume fraction	ISOVF_A5	0.00573848	0.113929	0.192707
UKB	HCP	SCZ	isotropic volume fraction	ISOVF_A5	0.00016103	0.967139	0.991466
UKB	HCP	ADHD	isotropic volume fraction	ISOVF_PHA1	0.00336127	0.41281	0.523895
UKB	HCP	ANX	isotropic volume fraction	ISOVF_PHA1	-7.74e-05	0.984074	0.989695
UKB	HCP	ASD	isotropic volume fraction	ISOVF_PHA1	0.00034779	0.929266	0.986868
UKB	HCP	BIP	isotropic volume fraction	ISOVF_PHA1	-0.0007489	0.85144	0.926504
UKB	HCP	MDD	isotropic volume fraction	ISOVF_PHA1	0.00961013	0.0153435	0.0369476
UKB	HCP	SCZ	isotropic volume fraction	ISOVF_PHA1	-0.0070705	0.0979845	0.383418
UKB	HCP	ADHD	isotropic volume fraction	ISOVF_PHA3	0.0060129	0.111974	0.182539
UKB	HCP	ANX	isotropic volume fraction	ISOVF_PHA3	-0.0024117	0.499904	0.609364
UKB	HCP	ASD	isotropic volume fraction	ISOVF_PHA3	0.00157508	0.662575	0.900704
UKB	HCP	BIP	isotropic volume fraction	ISOVF_PHA3	0.00448789	0.223255	0.461597
UKB	HCP	MDD	isotropic volume fraction	ISOVF_PHA3	-0.002261	0.536092	0.648295
UKB	HCP	SCZ	isotropic volume fraction	ISOVF_PHA3	-0.001575	0.689486	0.888298
UKB	HCP	ADHD	isotropic volume fraction	ISOVF_STSda	0.00045483	0.900242	0.928617
UKB	HCP	ANX	isotropic volume fraction	ISOVF_STSda	0.00192181	0.575051	0.67506
UKB	HCP	ASD	isotropic volume fraction	ISOVF_STSda	0.00339464	0.326965	0.737181
UKB	HCP	BIP	isotropic volume fraction	ISOVF_STSda	8.82e-05	0.980116	0.990311
UKB	HCP	MDD	isotropic volume fraction	ISOVF_STSda	0.0086755	0.0134184	0.0332764
UKB	HCP	SCZ	isotropic volume fraction	ISOVF_STSda	0.00619076	0.101227	0.392444
UKB	HCP	ADHD	isotropic volume fraction	ISOVF_STSdp	-0.005284	0.135889	0.21378
UKB	HCP	ANX	isotropic volume fraction	ISOVF_STSdp	-0.0056446	0.0918561	0.172703
UKB	HCP	ASD	isotropic volume fraction	ISOVF_STSdp	0.00149358	0.659007	0.899185
UKB	HCP	BIP	isotropic volume fraction	ISOVF_STSdp	0.00134485	0.697081	0.837762
UKB	HCP	MDD	isotropic volume fraction	ISOVF_STSdp	-0.0065465	0.0559689	0.109011
UKB	HCP	SCZ	isotropic volume fraction	ISOVF_STSdp	0.00085363	0.817075	0.946961
UKB	HCP	ADHD	isotropic volume fraction	ISOVF_STSvp	-0.0053278	0.128901	0.204275
UKB	HCP	ANX	isotropic volume fraction	ISOVF_STSvp	-0.0035517	0.284175	0.409213
UKB	HCP	ASD	isotropic volume fraction	ISOVF_STSvp	0.00164555	0.623371	0.893654
UKB	HCP	BIP	isotropic volume fraction	ISOVF_STSvp	0.00024057	0.943978	0.970505
UKB	HCP	MDD	isotropic volume fraction	ISOVF_STSvp	-0.0043311	0.201638	0.300243
UKB	HCP	SCZ	isotropic volume fraction	ISOVF_STSvp	0.0006998	0.848209	0.957727
UKB	HCP	ADHD	isotropic volume fraction	ISOVF_TGd	0.0084135	0.0384073	0.07527
UKB	HCP	ANX	isotropic volume fraction	ISOVF_TGd	0.0104797	0.00634299	0.0209516
UKB	HCP	ASD	isotropic volume fraction	ISOVF_TGd	-0.0014843	0.702004	0.913001
UKB	HCP	BIP	isotropic volume fraction	ISOVF_TGd	0.00473636	0.231463	0.472105
UKB	HCP	MDD	isotropic volume fraction	ISOVF_TGd	0.0157371	6.1e-05	0.000393958
UKB	HCP	SCZ	isotropic volume fraction	ISOVF_TGd	0.00628311	0.137408	0.449698
UKB	HCP	ADHD	isotropic volume fraction	ISOVF_TE1a	0.0125917	0.00108877	0.00351006
UKB	HCP	ANX	isotropic volume fraction	ISOVF_TE1a	0.0107343	0.00320411	0.0121846
UKB	HCP	ASD	isotropic volume fraction	ISOVF_TE1a	-0.0014067	0.702258	0.913001
UKB	HCP	BIP	isotropic volume fraction	ISOVF_TE1a	-0.0010602	0.777965	0.880254
UKB	HCP	MDD	isotropic volume fraction	ISOVF_TE1a	0.0090893	0.0147578	0.0358973
UKB	HCP	SCZ	isotropic volume fraction	ISOVF_TE1a	0.00524264	0.191378	0.525255
UKB	HCP	ADHD	isotropic volume fraction	ISOVF_TE1p	-0.0052455	0.16093	0.244967
UKB	HCP	ANX	isotropic volume fraction	ISOVF_TE1p	-0.0034829	0.324604	0.447159
UKB	HCP	ASD	isotropic volume fraction	ISOVF_TE1p	0.00140267	0.69459	0.91219
UKB	HCP	BIP	isotropic volume fraction	ISOVF_TE1p	-0.0093413	0.0102419	0.0737415
UKB	HCP	MDD	isotropic volume fraction	ISOVF_TE1p	-0.0083235	0.0209997	0.0478475
UKB	HCP	SCZ	isotropic volume fraction	ISOVF_TE1p	-0.0044625	0.252202	0.597321
UKB	HCP	ADHD	isotropic volume fraction	ISOVF_TE2a	0.00013398	0.97283	0.980089
UKB	HCP	ANX	isotropic volume fraction	ISOVF_TE2a	-0.0015378	0.679133	0.764393
UKB	HCP	ASD	isotropic volume fraction	ISOVF_TE2a	0.00024748	0.947464	0.986868
UKB	HCP	BIP	isotropic volume fraction	ISOVF_TE2a	-0.0028471	0.457115	0.676279
UKB	HCP	MDD	isotropic volume fraction	ISOVF_TE2a	-0.0056477	0.136864	0.221941
UKB	HCP	SCZ	isotropic volume fraction	ISOVF_TE2a	0.00694508	0.090026	0.368288
UKB	HCP	ADHD	isotropic volume fraction	ISOVF_TF	-0.0006437	0.866404	0.903201
UKB	HCP	ANX	isotropic volume fraction	ISOVF_TF	0.00289004	0.424179	0.542788
UKB	HCP	ASD	isotropic volume fraction	ISOVF_TF	0.0015865	0.663927	0.901318
UKB	HCP	BIP	isotropic volume fraction	ISOVF_TF	-0.0027331	0.463002	0.680853
UKB	HCP	MDD	isotropic volume fraction	ISOVF_TF	0.00222852	0.546168	0.656038
UKB	HCP	SCZ	isotropic volume fraction	ISOVF_TF	-0.0038168	0.338105	0.66452
UKB	HCP	ADHD	isotropic volume fraction	ISOVF_TE2p	-0.0032122	0.419787	0.530258
UKB	HCP	ANX	isotropic volume fraction	ISOVF_TE2p	-0.0027412	0.466613	0.581583
UKB	HCP	ASD	isotropic volume fraction	ISOVF_TE2p	0.00456936	0.229643	0.620345
UKB	HCP	BIP	isotropic volume fraction	ISOVF_TE2p	-0.0018944	0.625171	0.790343
UKB	HCP	MDD	isotropic volume fraction	ISOVF_TE2p	-0.0063231	0.100088	0.173382
UKB	HCP	SCZ	isotropic volume fraction	ISOVF_TE2p	-0.0034247	0.408999	0.715334
UKB	HCP	ADHD	isotropic volume fraction	ISOVF_PHT	-0.010986	0.00349929	0.00967793
UKB	HCP	ANX	isotropic volume fraction	ISOVF_PHT	-0.0048742	0.1705	0.27711
UKB	HCP	ASD	isotropic volume fraction	ISOVF_PHT	-0.0009945	0.781908	0.949712
UKB	HCP	BIP	isotropic volume fraction	ISOVF_PHT	-0.0082794	0.0236221	0.12661
UKB	HCP	MDD	isotropic volume fraction	ISOVF_PHT	-0.012051	0.0008962	0.00352603
UKB	HCP	SCZ	isotropic volume fraction	ISOVF_PHT	-0.0047001	0.230266	0.572129
UKB	HCP	ADHD	isotropic volume fraction	ISOVF_PH	-0.0064805	0.0870827	0.148812
UKB	HCP	ANX	isotropic volume fraction	ISOVF_PH	-0.005544	0.121493	0.214575
UKB	HCP	ASD	isotropic volume fraction	ISOVF_PH	0.00169766	0.638794	0.894229
UKB	HCP	BIP	isotropic volume fraction	ISOVF_PH	-0.0053697	0.145446	0.361938
UKB	HCP	MDD	isotropic volume fraction	ISOVF_PH	-0.0087598	0.0165971	0.0394821
UKB	HCP	SCZ	isotropic volume fraction	ISOVF_PH	-0.0059287	0.132767	0.443928
UKB	HCP	ADHD	isotropic volume fraction	ISOVF_TPOJ1	-0.0075883	0.0312681	0.0635363
UKB	HCP	ANX	isotropic volume fraction	ISOVF_TPOJ1	-0.0024482	0.462199	0.577749
UKB	HCP	ASD	isotropic volume fraction	ISOVF_TPOJ1	0.0013667	0.684514	0.909877
UKB	HCP	BIP	isotropic volume fraction	ISOVF_TPOJ1	0.0013234	0.699718	0.837762
UKB	HCP	MDD	isotropic volume fraction	ISOVF_TPOJ1	-0.0051733	0.128222	0.210455
UKB	HCP	SCZ	isotropic volume fraction	ISOVF_TPOJ1	-0.0019444	0.5961	0.840568
UKB	HCP	ADHD	isotropic volume fraction	ISOVF_TPOJ2	-0.0072243	0.0496927	0.0923719
UKB	HCP	ANX	isotropic volume fraction	ISOVF_TPOJ2	-0.0046514	0.181126	0.289802
UKB	HCP	ASD	isotropic volume fraction	ISOVF_TPOJ2	-0.0005852	0.867704	0.980102
UKB	HCP	BIP	isotropic volume fraction	ISOVF_TPOJ2	-0.002995	0.402896	0.631994
UKB	HCP	MDD	isotropic volume fraction	ISOVF_TPOJ2	-0.010258	0.00384647	0.0118599
UKB	HCP	SCZ	isotropic volume fraction	ISOVF_TPOJ2	-0.0025435	0.506989	0.788407
UKB	HCP	ADHD	isotropic volume fraction	ISOVF_TPOJ3	-0.008211	0.0281576	0.058313
UKB	HCP	ANX	isotropic volume fraction	ISOVF_TPOJ3	-0.0010644	0.763299	0.830174
UKB	HCP	ASD	isotropic volume fraction	ISOVF_TPOJ3	0.00250627	0.482826	0.841678
UKB	HCP	BIP	isotropic volume fraction	ISOVF_TPOJ3	-0.0032038	0.379261	0.607717
UKB	HCP	MDD	isotropic volume fraction	ISOVF_TPOJ3	-0.0058767	0.10364	0.178234
UKB	HCP	SCZ	isotropic volume fraction	ISOVF_TPOJ3	-0.004683	0.229299	0.572129
UKB	HCP	ADHD	isotropic volume fraction	ISOVF_DVT	-0.0139846	0.00028617	0.00106942
UKB	HCP	ANX	isotropic volume fraction	ISOVF_DVT	-0.008826	0.0153697	0.0422373
UKB	HCP	ASD	isotropic volume fraction	ISOVF_DVT	-4.18e-05	0.990927	0.997857
UKB	HCP	BIP	isotropic volume fraction	ISOVF_DVT	-0.0046972	0.211744	0.44796
UKB	HCP	MDD	isotropic volume fraction	ISOVF_DVT	-0.0093122	0.0125087	0.0314537
UKB	HCP	SCZ	isotropic volume fraction	ISOVF_DVT	-0.0053769	0.180347	0.512401
UKB	HCP	ADHD	isotropic volume fraction	ISOVF_PGp	-0.0121781	0.00213792	0.00634328
UKB	HCP	ANX	isotropic volume fraction	ISOVF_PGp	-0.0007249	0.846562	0.893294
UKB	HCP	ASD	isotropic volume fraction	ISOVF_PGp	0.0015095	0.690125	0.91219
UKB	HCP	BIP	isotropic volume fraction	ISOVF_PGp	-0.0102242	0.00812666	0.0622468
UKB	HCP	MDD	isotropic volume fraction	ISOVF_PGp	-0.0116831	0.00229015	0.0078024
UKB	HCP	SCZ	isotropic volume fraction	ISOVF_PGp	-0.0071921	0.0814548	0.3593
UKB	HCP	ADHD	isotropic volume fraction	ISOVF_IP2	-0.0102752	0.00777958	0.019337
UKB	HCP	ANX	isotropic volume fraction	ISOVF_IP2	0.00017499	0.961732	0.973906
UKB	HCP	ASD	isotropic volume fraction	ISOVF_IP2	-0.0021488	0.559822	0.869049
UKB	HCP	BIP	isotropic volume fraction	ISOVF_IP2	0.0005849	0.87652	0.938573
UKB	HCP	MDD	isotropic volume fraction	ISOVF_IP2	-0.006093	0.102505	0.176705
UKB	HCP	SCZ	isotropic volume fraction	ISOVF_IP2	-0.0025385	0.52765	0.802058
UKB	HCP	ADHD	isotropic volume fraction	ISOVF_IP1	-0.0131465	0.00100179	0.00325393
UKB	HCP	ANX	isotropic volume fraction	ISOVF_IP1	-0.0093255	0.0135003	0.0380192
UKB	HCP	ASD	isotropic volume fraction	ISOVF_IP1	-0.0018543	0.626867	0.893654
UKB	HCP	BIP	isotropic volume fraction	ISOVF_IP1	0.00163941	0.673987	0.821564
UKB	HCP	MDD	isotropic volume fraction	ISOVF_IP1	-0.016332	2.36e-05	0.000178238
UKB	HCP	SCZ	isotropic volume fraction	ISOVF_IP1	-0.004822	0.246465	0.588899
UKB	HCP	ADHD	isotropic volume fraction	ISOVF_IP0	-0.0127498	0.00092518	0.00304632
UKB	HCP	ANX	isotropic volume fraction	ISOVF_IP0	-0.0077031	0.034147	0.0790542
UKB	HCP	ASD	isotropic volume fraction	ISOVF_IP0	0.00029968	0.935002	0.986868
UKB	HCP	BIP	isotropic volume fraction	ISOVF_IP0	-0.0011864	0.752085	0.865018
UKB	HCP	MDD	isotropic volume fraction	ISOVF_IP0	-0.0136071	0.00025683	0.00122152
UKB	HCP	SCZ	isotropic volume fraction	ISOVF_IP0	-0.0036646	0.360533	0.68368
UKB	HCP	ADHD	isotropic volume fraction	ISOVF_PFop	-0.0033811	0.357707	0.472278
UKB	HCP	ANX	isotropic volume fraction	ISOVF_PFop	0.00408162	0.239861	0.356818
UKB	HCP	ASD	isotropic volume fraction	ISOVF_PFop	0.00022623	0.948596	0.986868
UKB	HCP	BIP	isotropic volume fraction	ISOVF_PFop	0.00204367	0.567872	0.757523
UKB	HCP	MDD	isotropic volume fraction	ISOVF_PFop	0.00220313	0.534479	0.64749
UKB	HCP	SCZ	isotropic volume fraction	ISOVF_PFop	0.00144583	0.705585	0.89388
UKB	HCP	ADHD	isotropic volume fraction	ISOVF_PF	-0.004094	0.259989	0.365134
UKB	HCP	ANX	isotropic volume fraction	ISOVF_PF	0.00143745	0.675476	0.761895
UKB	HCP	ASD	isotropic volume fraction	ISOVF_PF	0.00032989	0.924249	0.986868
UKB	HCP	BIP	isotropic volume fraction	ISOVF_PF	0.00387218	0.274076	0.515682
UKB	HCP	MDD	isotropic volume fraction	ISOVF_PF	-0.004547	0.195097	0.292036
UKB	HCP	SCZ	isotropic volume fraction	ISOVF_PF	0.00217029	0.566269	0.824704
UKB	HCP	ADHD	isotropic volume fraction	ISOVF_PFm	-0.0088314	0.0186718	0.0413229
UKB	HCP	ANX	isotropic volume fraction	ISOVF_PFm	-0.0039507	0.265377	0.387569
UKB	HCP	ASD	isotropic volume fraction	ISOVF_PFm	-0.0002494	0.944534	0.986868
UKB	HCP	BIP	isotropic volume fraction	ISOVF_PFm	0.00014439	0.968535	0.98681
UKB	HCP	MDD	isotropic volume fraction	ISOVF_PFm	-0.0076558	0.0348528	0.072971
UKB	HCP	SCZ	isotropic volume fraction	ISOVF_PFm	-0.0046812	0.231174	0.572129
UKB	HCP	ADHD	isotropic volume fraction	ISOVF_PGi	-0.0077957	0.0286639	0.0592479
UKB	HCP	ANX	isotropic volume fraction	ISOVF_PGi	-0.0046073	0.171031	0.27714
UKB	HCP	ASD	isotropic volume fraction	ISOVF_PGi	0.00168217	0.620852	0.893654
UKB	HCP	BIP	isotropic volume fraction	ISOVF_PGi	0.00095176	0.783961	0.883337
UKB	HCP	MDD	isotropic volume fraction	ISOVF_PGi	-0.0059897	0.0817131	0.148335
UKB	HCP	SCZ	isotropic volume fraction	ISOVF_PGi	-0.0021158	0.56848	0.825254
UKB	HCP	ADHD	isotropic volume fraction	ISOVF_PGs	-0.0117519	0.00238009	0.00694729
UKB	HCP	ANX	isotropic volume fraction	ISOVF_PGs	-0.0045663	0.211484	0.325075
UKB	HCP	ASD	isotropic volume fraction	ISOVF_PGs	-0.0020009	0.587873	0.87695
UKB	HCP	BIP	isotropic volume fraction	ISOVF_PGs	-0.0022642	0.547873	0.744281
UKB	HCP	MDD	isotropic volume fraction	ISOVF_PGs	-0.0110523	0.0030818	0.00992055
UKB	HCP	SCZ	isotropic volume fraction	ISOVF_PGs	-0.0057231	0.155296	0.470416
UKB	HCP	ADHD	isotropic volume fraction	ISOVF_V6A	-0.0199437	3.64e-06	1.90373e-05
UKB	HCP	ANX	isotropic volume fraction	ISOVF_V6A	-0.0098643	0.0153077	0.0421206
UKB	HCP	ASD	isotropic volume fraction	ISOVF_V6A	-0.0052948	0.197755	0.588171
UKB	HCP	BIP	isotropic volume fraction	ISOVF_V6A	-0.0136388	0.0011576	0.0167813
UKB	HCP	MDD	isotropic volume fraction	ISOVF_V6A	-0.0165788	6.76e-05	0.000433282
UKB	HCP	SCZ	isotropic volume fraction	ISOVF_V6A	-0.010575	0.018332	0.171127
UKB	HCP	ADHD	isotropic volume fraction	ISOVF_VMV1	0.0017601	0.67994	0.762154
UKB	HCP	ANX	isotropic volume fraction	ISOVF_VMV1	7.98e-05	0.984197	0.989695
UKB	HCP	ASD	isotropic volume fraction	ISOVF_VMV1	0.00350275	0.389662	0.782757
UKB	HCP	BIP	isotropic volume fraction	ISOVF_VMV1	0.00730428	0.0788238	0.251981
UKB	HCP	MDD	isotropic volume fraction	ISOVF_VMV1	0.00438129	0.287534	0.399661
UKB	HCP	SCZ	isotropic volume fraction	ISOVF_VMV1	-0.0104548	0.0185749	0.171127
UKB	HCP	ADHD	isotropic volume fraction	ISOVF_VMV3	-0.0009791	0.794133	0.848752
UKB	HCP	ANX	isotropic volume fraction	ISOVF_VMV3	0.00023561	0.94705	0.962196
UKB	HCP	ASD	isotropic volume fraction	ISOVF_VMV3	0.00432276	0.227511	0.620345
UKB	HCP	BIP	isotropic volume fraction	ISOVF_VMV3	0.00434758	0.233783	0.475043
UKB	HCP	MDD	isotropic volume fraction	ISOVF_VMV3	-0.001942	0.59159	0.690349
UKB	HCP	SCZ	isotropic volume fraction	ISOVF_VMV3	-0.0037881	0.332516	0.658496
UKB	HCP	ADHD	isotropic volume fraction	ISOVF_PHA2	0.00077126	0.841522	0.88711
UKB	HCP	ANX	isotropic volume fraction	ISOVF_PHA2	-0.003525	0.333064	0.454466
UKB	HCP	ASD	isotropic volume fraction	ISOVF_PHA2	0.00076204	0.836157	0.970889
UKB	HCP	BIP	isotropic volume fraction	ISOVF_PHA2	0.00183243	0.625615	0.790343
UKB	HCP	MDD	isotropic volume fraction	ISOVF_PHA2	-0.0026093	0.483695	0.602874
UKB	HCP	SCZ	isotropic volume fraction	ISOVF_PHA2	-0.0047122	0.241025	0.585686
UKB	HCP	ADHD	isotropic volume fraction	ISOVF_V4t	-0.0107532	0.00665202	0.0168445
UKB	HCP	ANX	isotropic volume fraction	ISOVF_V4t	-0.0025698	0.49248	0.602956
UKB	HCP	ASD	isotropic volume fraction	ISOVF_V4t	-0.000172	0.963755	0.988139
UKB	HCP	BIP	isotropic volume fraction	ISOVF_V4t	-0.0073257	0.0574989	0.211221
UKB	HCP	MDD	isotropic volume fraction	ISOVF_V4t	-0.0112937	0.00315436	0.0101089
UKB	HCP	SCZ	isotropic volume fraction	ISOVF_V4t	-0.0104361	0.0114564	0.136766
UKB	HCP	ADHD	isotropic volume fraction	ISOVF_FST	-0.0117795	0.00220579	0.00651779
UKB	HCP	ANX	isotropic volume fraction	ISOVF_FST	-0.0103515	0.00440287	0.0155397
UKB	HCP	ASD	isotropic volume fraction	ISOVF_FST	-0.0017643	0.631014	0.893654
UKB	HCP	BIP	isotropic volume fraction	ISOVF_FST	-0.0103135	0.00594316	0.0523968
UKB	HCP	MDD	isotropic volume fraction	ISOVF_FST	-0.0206528	2.77e-08	6.50348e-07
UKB	HCP	SCZ	isotropic volume fraction	ISOVF_FST	-0.0080094	0.0454932	0.278862
UKB	HCP	ADHD	isotropic volume fraction	ISOVF_V3CD	-0.0162042	2.51e-05	0.000112481
UKB	HCP	ANX	isotropic volume fraction	ISOVF_V3CD	-0.0018379	0.612921	0.707653
UKB	HCP	ASD	isotropic volume fraction	ISOVF_V3CD	-0.0046699	0.203375	0.592223
UKB	HCP	BIP	isotropic volume fraction	ISOVF_V3CD	-0.0065195	0.0819301	0.259391
UKB	HCP	MDD	isotropic volume fraction	ISOVF_V3CD	-0.0156598	2.48e-05	0.000185356
UKB	HCP	SCZ	isotropic volume fraction	ISOVF_V3CD	-0.0106367	0.00788793	0.117503
UKB	HCP	ADHD	isotropic volume fraction	ISOVF_LO3	-0.0087647	0.0237358	0.0503241
UKB	HCP	ANX	isotropic volume fraction	ISOVF_LO3	0.00078982	0.829188	0.880554
UKB	HCP	ASD	isotropic volume fraction	ISOVF_LO3	0.00273037	0.460403	0.83111
UKB	HCP	BIP	isotropic volume fraction	ISOVF_LO3	-0.0073504	0.0514232	0.19694
UKB	HCP	MDD	isotropic volume fraction	ISOVF_LO3	-0.0095685	0.0105329	0.0271817
UKB	HCP	SCZ	isotropic volume fraction	ISOVF_LO3	-0.0044217	0.273209	0.617939
UKB	HCP	ADHD	isotropic volume fraction	ISOVF_VMV2	0.00129973	0.733331	0.806515
UKB	HCP	ANX	isotropic volume fraction	ISOVF_VMV2	0.00189397	0.599127	0.697636
UKB	HCP	ASD	isotropic volume fraction	ISOVF_VMV2	0.00614349	0.0914574	0.415891
UKB	HCP	BIP	isotropic volume fraction	ISOVF_VMV2	0.00206878	0.577068	0.761971
UKB	HCP	MDD	isotropic volume fraction	ISOVF_VMV2	0.00117436	0.749536	0.815616
UKB	HCP	SCZ	isotropic volume fraction	ISOVF_VMV2	0.00074682	0.850847	0.958701
UKB	HCP	ADHD	isotropic volume fraction	ISOVF_31pd	-0.0078162	0.0393794	0.0764923
UKB	HCP	ANX	isotropic volume fraction	ISOVF_31pd	-0.0008722	0.807802	0.861231
UKB	HCP	ASD	isotropic volume fraction	ISOVF_31pd	0.00060934	0.866405	0.979841
UKB	HCP	BIP	isotropic volume fraction	ISOVF_31pd	-0.0004347	0.906378	0.952226
UKB	HCP	MDD	isotropic volume fraction	ISOVF_31pd	-0.0031695	0.386986	0.50814
UKB	HCP	SCZ	isotropic volume fraction	ISOVF_31pd	-0.0024116	0.541628	0.808567
UKB	HCP	ADHD	isotropic volume fraction	ISOVF_31a	-0.0011	0.785311	0.844047
UKB	HCP	ANX	isotropic volume fraction	ISOVF_31a	0.004083	0.284511	0.409397
UKB	HCP	ASD	isotropic volume fraction	ISOVF_31a	0.00259926	0.500133	0.841678
UKB	HCP	BIP	isotropic volume fraction	ISOVF_31a	0.00058617	0.881498	0.940568
UKB	HCP	MDD	isotropic volume fraction	ISOVF_31a	0.00681203	0.0805389	0.147326
UKB	HCP	SCZ	isotropic volume fraction	ISOVF_31a	-0.0021534	0.608481	0.850014
UKB	HCP	ADHD	isotropic volume fraction	ISOVF_VVC	-0.0003285	0.932325	0.953063
UKB	HCP	ANX	isotropic volume fraction	ISOVF_VVC	0.00041001	0.910702	0.937191
UKB	HCP	ASD	isotropic volume fraction	ISOVF_VVC	0.00494392	0.180667	0.560146
UKB	HCP	BIP	isotropic volume fraction	ISOVF_VVC	-0.0085848	0.0226171	0.123055
UKB	HCP	MDD	isotropic volume fraction	ISOVF_VVC	0.00106042	0.77637	0.836251
UKB	HCP	SCZ	isotropic volume fraction	ISOVF_VVC	-0.0145059	0.00031512	0.0295939
UKB	HCP	ADHD	isotropic volume fraction	ISOVF_25	0.00907376	0.0323706	0.0652244
UKB	HCP	ANX	isotropic volume fraction	ISOVF_25	0.00747059	0.0621442	0.126993
UKB	HCP	ASD	isotropic volume fraction	ISOVF_25	-0.0003179	0.937396	0.986868
UKB	HCP	BIP	isotropic volume fraction	ISOVF_25	0.00105805	0.797877	0.89528
UKB	HCP	MDD	isotropic volume fraction	ISOVF_25	0.0131054	0.00137593	0.005133
UKB	HCP	SCZ	isotropic volume fraction	ISOVF_25	0.00794457	0.0719132	0.349141
UKB	HCP	ADHD	isotropic volume fraction	ISOVF_s32	0.0109242	0.00435603	0.0116882
UKB	HCP	ANX	isotropic volume fraction	ISOVF_s32	0.0130436	0.0003116	0.00177587
UKB	HCP	ASD	isotropic volume fraction	ISOVF_s32	0.00350753	0.337458	0.745706
UKB	HCP	BIP	isotropic volume fraction	ISOVF_s32	0.00815578	0.02897	0.143521
UKB	HCP	MDD	isotropic volume fraction	ISOVF_s32	0.0141285	0.00013607	0.0007488
UKB	HCP	SCZ	isotropic volume fraction	ISOVF_s32	0.0106781	0.00744863	0.115437
UKB	HCP	ADHD	isotropic volume fraction	ISOVF_pOFC	0.0109085	0.0142905	0.0327333
UKB	HCP	ANX	isotropic volume fraction	ISOVF_pOFC	0.00280837	0.504333	0.613378
UKB	HCP	ASD	isotropic volume fraction	ISOVF_pOFC	0.00437614	0.303118	0.707056
UKB	HCP	BIP	isotropic volume fraction	ISOVF_pOFC	-0.014555	0.00079734	0.0128526
UKB	HCP	MDD	isotropic volume fraction	ISOVF_pOFC	0.00280113	0.514948	0.630549
UKB	HCP	SCZ	isotropic volume fraction	ISOVF_pOFC	-0.0039231	0.397442	0.705402
UKB	HCP	ADHD	isotropic volume fraction	ISOVF_PoI1	-0.0045186	0.243841	0.347111
UKB	HCP	ANX	isotropic volume fraction	ISOVF_PoI1	0.0101674	0.0055077	0.0186468
UKB	HCP	ASD	isotropic volume fraction	ISOVF_PoI1	-0.0030977	0.402595	0.79416
UKB	HCP	BIP	isotropic volume fraction	ISOVF_PoI1	0.00520862	0.16852	0.393517
UKB	HCP	MDD	isotropic volume fraction	ISOVF_PoI1	0.00632456	0.0917199	0.162924
UKB	HCP	SCZ	isotropic volume fraction	ISOVF_PoI1	0.00591295	0.142871	0.455548
UKB	HCP	ADHD	isotropic volume fraction	ISOVF_Ig	-0.003867	0.258395	0.363605
UKB	HCP	ANX	isotropic volume fraction	ISOVF_Ig	0.00628004	0.0520295	0.110497
UKB	HCP	ASD	isotropic volume fraction	ISOVF_Ig	-0.0015447	0.636251	0.893654
UKB	HCP	BIP	isotropic volume fraction	ISOVF_Ig	0.00269403	0.419197	0.647203
UKB	HCP	MDD	isotropic volume fraction	ISOVF_Ig	0.00067278	0.838734	0.885651
UKB	HCP	SCZ	isotropic volume fraction	ISOVF_Ig	0.00434215	0.222859	0.563671
UKB	HCP	ADHD	isotropic volume fraction	ISOVF_FOP5	0.0092201	0.0126144	0.0293692
UKB	HCP	ANX	isotropic volume fraction	ISOVF_FOP5	0.0168507	1.39e-06	1.86484e-05
UKB	HCP	ASD	isotropic volume fraction	ISOVF_FOP5	-0.0008773	0.803618	0.95595
UKB	HCP	BIP	isotropic volume fraction	ISOVF_FOP5	0.00681547	0.0583236	0.212802
UKB	HCP	MDD	isotropic volume fraction	ISOVF_FOP5	0.0118512	0.00089934	0.00353195
UKB	HCP	SCZ	isotropic volume fraction	ISOVF_FOP5	0.0152224	7.61e-05	0.020784
UKB	HCP	ADHD	isotropic volume fraction	ISOVF_p10p	0.0139733	0.00046847	0.00165073
UKB	HCP	ANX	isotropic volume fraction	ISOVF_p10p	0.0170866	5.94e-06	6.35168e-05
UKB	HCP	ASD	isotropic volume fraction	ISOVF_p10p	-0.0029834	0.434079	0.814605
UKB	HCP	BIP	isotropic volume fraction	ISOVF_p10p	0.00418114	0.282726	0.525367
UKB	HCP	MDD	isotropic volume fraction	ISOVF_p10p	0.0177826	4.05e-06	4.12642e-05
UKB	HCP	SCZ	isotropic volume fraction	ISOVF_p10p	0.00459485	0.269305	0.613688
UKB	HCP	ADHD	isotropic volume fraction	ISOVF_p47r	0.013634	0.00060917	0.00208937
UKB	HCP	ANX	isotropic volume fraction	ISOVF_p47r	0.0160484	1.95e-05	0.000172623
UKB	HCP	ASD	isotropic volume fraction	ISOVF_p47r	-0.0002978	0.937499	0.986868
UKB	HCP	BIP	isotropic volume fraction	ISOVF_p47r	0.00534273	0.168253	0.393517
UKB	HCP	MDD	isotropic volume fraction	ISOVF_p47r	0.0136034	0.00040231	0.00178804
UKB	HCP	SCZ	isotropic volume fraction	ISOVF_p47r	0.0158203	0.00013345	0.0254978
UKB	HCP	ADHD	isotropic volume fraction	ISOVF_TGv	-0.0045125	0.270538	0.377008
UKB	HCP	ANX	isotropic volume fraction	ISOVF_TGv	0.00070767	0.854872	0.898552
UKB	HCP	ASD	isotropic volume fraction	ISOVF_TGv	-0.0022203	0.57016	0.873072
UKB	HCP	BIP	isotropic volume fraction	ISOVF_TGv	-0.0015722	0.692761	0.83549
UKB	HCP	MDD	isotropic volume fraction	ISOVF_TGv	0.00019887	0.959863	0.975078
UKB	HCP	SCZ	isotropic volume fraction	ISOVF_TGv	0.00462152	0.278341	0.620559
UKB	HCP	ADHD	isotropic volume fraction	ISOVF_MBelt	0.00547997	0.126648	0.201611
UKB	HCP	ANX	isotropic volume fraction	ISOVF_MBelt	0.00748986	0.0271247	0.0659957
UKB	HCP	ASD	isotropic volume fraction	ISOVF_MBelt	-0.0021676	0.526783	0.852962
UKB	HCP	BIP	isotropic volume fraction	ISOVF_MBelt	0.00041814	0.904728	0.951881
UKB	HCP	MDD	isotropic volume fraction	ISOVF_MBelt	0.00685224	0.0478402	0.0950642
UKB	HCP	SCZ	isotropic volume fraction	ISOVF_MBelt	0.00392828	0.292942	0.629089
UKB	HCP	ADHD	isotropic volume fraction	ISOVF_LBelt	0.0102742	0.00454567	0.0121068
UKB	HCP	ANX	isotropic volume fraction	ISOVF_LBelt	0.00861224	0.01181	0.0342431
UKB	HCP	ASD	isotropic volume fraction	ISOVF_LBelt	0.00555886	0.107758	0.450765
UKB	HCP	BIP	isotropic volume fraction	ISOVF_LBelt	-0.0026472	0.452464	0.672162
UKB	HCP	MDD	isotropic volume fraction	ISOVF_LBelt	0.00591772	0.0901972	0.160483
UKB	HCP	SCZ	isotropic volume fraction	ISOVF_LBelt	0.00646107	0.0865349	0.364018
UKB	HCP	ADHD	isotropic volume fraction	ISOVF_A4	0.0039906	0.285524	0.392823
UKB	HCP	ANX	isotropic volume fraction	ISOVF_A4	0.00696671	0.0484468	0.105065
UKB	HCP	ASD	isotropic volume fraction	ISOVF_A4	-0.0029344	0.410739	0.798556
UKB	HCP	BIP	isotropic volume fraction	ISOVF_A4	-0.0051429	0.157805	0.379153
UKB	HCP	MDD	isotropic volume fraction	ISOVF_A4	0.00297452	0.40988	0.531098
UKB	HCP	SCZ	isotropic volume fraction	ISOVF_A4	0.00059177	0.879109	0.966344
UKB	HCP	ADHD	isotropic volume fraction	ISOVF_STSva	0.00039175	0.913409	0.938166
UKB	HCP	ANX	isotropic volume fraction	ISOVF_STSva	-0.0027892	0.412839	0.532377
UKB	HCP	ASD	isotropic volume fraction	ISOVF_STSva	0.00049659	0.885259	0.981601
UKB	HCP	BIP	isotropic volume fraction	ISOVF_STSva	0.00110609	0.753272	0.865923
UKB	HCP	MDD	isotropic volume fraction	ISOVF_STSva	0.00119922	0.730952	0.799687
UKB	HCP	SCZ	isotropic volume fraction	ISOVF_STSva	0.00674463	0.0723099	0.3502
UKB	HCP	ADHD	isotropic volume fraction	ISOVF_TE1m	0.00175478	0.64348	0.732692
UKB	HCP	ANX	isotropic volume fraction	ISOVF_TE1m	9.27e-05	0.979348	0.988963
UKB	HCP	ASD	isotropic volume fraction	ISOVF_TE1m	0.00012828	0.971728	0.990063
UKB	HCP	BIP	isotropic volume fraction	ISOVF_TE1m	-0.004427	0.230399	0.47038
UKB	HCP	MDD	isotropic volume fraction	ISOVF_TE1m	-0.0011965	0.7437	0.810491
UKB	HCP	SCZ	isotropic volume fraction	ISOVF_TE1m	0.00058408	0.882382	0.966344
UKB	HCP	ADHD	isotropic volume fraction	ISOVF_PI	0.00357682	0.39478	0.507007
UKB	HCP	ANX	isotropic volume fraction	ISOVF_PI	0.00964418	0.0151562	0.0418101
UKB	HCP	ASD	isotropic volume fraction	ISOVF_PI	0.0002198	0.95631	0.988139
UKB	HCP	BIP	isotropic volume fraction	ISOVF_PI	0.0105364	0.0101269	0.0731574
UKB	HCP	MDD	isotropic volume fraction	ISOVF_PI	0.0129899	0.00138539	0.00515938
UKB	HCP	SCZ	isotropic volume fraction	ISOVF_PI	0.00608572	0.164414	0.48945
UKB	HCP	ADHD	isotropic volume fraction	ISOVF_a32pr	0.00685001	0.0665262	0.117591
UKB	HCP	ANX	isotropic volume fraction	ISOVF_a32pr	0.00792458	0.0246466	0.0615357
UKB	HCP	ASD	isotropic volume fraction	ISOVF_a32pr	0.00093608	0.792888	0.953095
UKB	HCP	BIP	isotropic volume fraction	ISOVF_a32pr	0.00557001	0.125941	0.332558
UKB	HCP	MDD	isotropic volume fraction	ISOVF_a32pr	0.0095673	0.00799376	0.0216579
UKB	HCP	SCZ	isotropic volume fraction	ISOVF_a32pr	0.00553431	0.15453	0.469001
UKB	HCP	ADHD	isotropic volume fraction	ISOVF_p24	0.0060991	0.133061	0.20979
UKB	HCP	ANX	isotropic volume fraction	ISOVF_p24	0.0115888	0.00251165	0.00999109
UKB	HCP	ASD	isotropic volume fraction	ISOVF_p24	0.00341803	0.377806	0.776217
UKB	HCP	BIP	isotropic volume fraction	ISOVF_p24	0.0041883	0.290378	0.531539
UKB	HCP	MDD	isotropic volume fraction	ISOVF_p24	0.0167359	2.02e-05	0.000158087
UKB	HCP	SCZ	isotropic volume fraction	ISOVF_p24	-0.0017771	0.674205	0.880023
UKB	HCP	ADHD	intracellular volume fraction	ICVF_V1	0.0109706	0.0121586	0.0284843
UKB	HCP	ANX	intracellular volume fraction	ICVF_V1	0.00894509	0.0304002	0.071608
UKB	HCP	ASD	intracellular volume fraction	ICVF_V1	-0.0071747	0.0858409	0.410213
UKB	HCP	BIP	intracellular volume fraction	ICVF_V1	-0.0024185	0.569918	0.758249
UKB	HCP	MDD	intracellular volume fraction	ICVF_V1	0.0091508	0.0300711	0.0652145
UKB	HCP	SCZ	intracellular volume fraction	ICVF_V1	0.00423948	0.352322	0.675914
UKB	HCP	ADHD	intracellular volume fraction	ICVF_MST	0.0132084	0.00230383	0.00677966
UKB	HCP	ANX	intracellular volume fraction	ICVF_MST	0.0106699	0.00913242	0.0277919
UKB	HCP	ASD	intracellular volume fraction	ICVF_MST	-0.0167266	5.29e-05	0.0114264
UKB	HCP	BIP	intracellular volume fraction	ICVF_MST	-0.0051529	0.222435	0.461536
UKB	HCP	MDD	intracellular volume fraction	ICVF_MST	0.0103175	0.0136984	0.033893
UKB	HCP	SCZ	intracellular volume fraction	ICVF_MST	-0.0060599	0.179284	0.511562
UKB	HCP	ADHD	intracellular volume fraction	ICVF_V6	0.00165269	0.711124	0.790545
UKB	HCP	ANX	intracellular volume fraction	ICVF_V6	-0.0030925	0.463064	0.57816
UKB	HCP	ASD	intracellular volume fraction	ICVF_V6	-0.0088112	0.0386133	0.271911
UKB	HCP	BIP	intracellular volume fraction	ICVF_V6	-0.0051089	0.239559	0.481795
UKB	HCP	MDD	intracellular volume fraction	ICVF_V6	-0.0024607	0.567808	0.671836
UKB	HCP	SCZ	intracellular volume fraction	ICVF_V6	-0.0044622	0.336922	0.663949
UKB	HCP	ADHD	intracellular volume fraction	ICVF_V2	0.0187148	3.18e-05	0.000140466
UKB	HCP	ANX	intracellular volume fraction	ICVF_V2	0.0123762	0.00359183	0.0132621
UKB	HCP	ASD	intracellular volume fraction	ICVF_V2	-0.0100281	0.0196143	0.197055
UKB	HCP	BIP	intracellular volume fraction	ICVF_V2	-0.0033125	0.449312	0.670538
UKB	HCP	MDD	intracellular volume fraction	ICVF_V2	0.0106085	0.014523	0.035406
UKB	HCP	SCZ	intracellular volume fraction	ICVF_V2	0.00490654	0.295419	0.629089
UKB	HCP	ADHD	intracellular volume fraction	ICVF_V3	0.0155028	0.00052713	0.00183645
UKB	HCP	ANX	intracellular volume fraction	ICVF_V3	0.0126407	0.00276833	0.0107547
UKB	HCP	ASD	intracellular volume fraction	ICVF_V3	-0.0101588	0.017396	0.189774
UKB	HCP	BIP	intracellular volume fraction	ICVF_V3	-0.0086933	0.0458789	0.187099
UKB	HCP	MDD	intracellular volume fraction	ICVF_V3	0.00949898	0.0278592	0.0612789
UKB	HCP	SCZ	intracellular volume fraction	ICVF_V3	-0.0002218	0.962043	0.988752
UKB	HCP	ADHD	intracellular volume fraction	ICVF_V4	0.0162118	0.00027695	0.00103676
UKB	HCP	ANX	intracellular volume fraction	ICVF_V4	0.0118014	0.00507297	0.0174207
UKB	HCP	ASD	intracellular volume fraction	ICVF_V4	-0.0123391	0.00374682	0.109818
UKB	HCP	BIP	intracellular volume fraction	ICVF_V4	-0.005407	0.212949	0.449484
UKB	HCP	MDD	intracellular volume fraction	ICVF_V4	0.0132012	0.00215155	0.00745963
UKB	HCP	SCZ	intracellular volume fraction	ICVF_V4	0.00041004	0.929692	0.977563
UKB	HCP	ADHD	intracellular volume fraction	ICVF_V8	0.0191194	2.09e-05	9.58471e-05
UKB	HCP	ANX	intracellular volume fraction	ICVF_V8	0.0113742	0.00737084	0.0235867
UKB	HCP	ASD	intracellular volume fraction	ICVF_V8	-0.0111913	0.00910561	0.151501
UKB	HCP	BIP	intracellular volume fraction	ICVF_V8	-0.0067041	0.125388	0.332317
UKB	HCP	MDD	intracellular volume fraction	ICVF_V8	0.0177788	4.13e-05	0.00028501
UKB	HCP	SCZ	intracellular volume fraction	ICVF_V8	-0.0031091	0.506718	0.788407
UKB	HCP	ADHD	intracellular volume fraction	ICVF_4	0.0138897	0.00163208	0.00505056
UKB	HCP	ANX	intracellular volume fraction	ICVF_4	0.0139638	0.00080367	0.00392744
UKB	HCP	ASD	intracellular volume fraction	ICVF_4	-0.003644	0.386719	0.780529
UKB	HCP	BIP	intracellular volume fraction	ICVF_4	-0.0085282	0.0471241	0.189382
UKB	HCP	MDD	intracellular volume fraction	ICVF_4	0.0124329	0.00350035	0.0108945
UKB	HCP	SCZ	intracellular volume fraction	ICVF_4	-0.0070742	0.123484	0.430341
UKB	HCP	ADHD	intracellular volume fraction	ICVF_3b	-0.0008454	0.851051	0.893666
UKB	HCP	ANX	intracellular volume fraction	ICVF_3b	-0.0011791	0.781693	0.844814
UKB	HCP	ASD	intracellular volume fraction	ICVF_3b	-0.005492	0.201482	0.589703
UKB	HCP	BIP	intracellular volume fraction	ICVF_3b	-0.0014263	0.745084	0.862015
UKB	HCP	MDD	intracellular volume fraction	ICVF_3b	-0.00161	0.711334	0.78432
UKB	HCP	SCZ	intracellular volume fraction	ICVF_3b	-0.0006968	0.881854	0.966344
UKB	HCP	ADHD	intracellular volume fraction	ICVF_FEF	0.00032957	0.942005	0.958805
UKB	HCP	ANX	intracellular volume fraction	ICVF_FEF	0.00804312	0.0603185	0.123966
UKB	HCP	ASD	intracellular volume fraction	ICVF_FEF	-0.0057668	0.182602	0.562653
UKB	HCP	BIP	intracellular volume fraction	ICVF_FEF	-0.0085909	0.0515292	0.196997
UKB	HCP	MDD	intracellular volume fraction	ICVF_FEF	0.00229469	0.600065	0.696102
UKB	HCP	SCZ	intracellular volume fraction	ICVF_FEF	-0.009901	0.0359507	0.248094
UKB	HCP	ADHD	intracellular volume fraction	ICVF_PEF	0.00250698	0.58046	0.6803
UKB	HCP	ANX	intracellular volume fraction	ICVF_PEF	3.02e-05	0.994378	0.996577
UKB	HCP	ASD	intracellular volume fraction	ICVF_PEF	-0.0058917	0.173836	0.552998
UKB	HCP	BIP	intracellular volume fraction	ICVF_PEF	-0.0050188	0.255993	0.497252
UKB	HCP	MDD	intracellular volume fraction	ICVF_PEF	-0.0016233	0.711032	0.78432
UKB	HCP	SCZ	intracellular volume fraction	ICVF_PEF	-0.0068503	0.147153	0.460654
UKB	HCP	ADHD	intracellular volume fraction	ICVF_55b	-0.0032691	0.465543	0.574285
UKB	HCP	ANX	intracellular volume fraction	ICVF_55b	0.00187255	0.658165	0.747443
UKB	HCP	ASD	intracellular volume fraction	ICVF_55b	-0.006588	0.123489	0.480606
UKB	HCP	BIP	intracellular volume fraction	ICVF_55b	-0.0072087	0.098703	0.294747
UKB	HCP	MDD	intracellular volume fraction	ICVF_55b	-0.0029204	0.499854	0.617259
UKB	HCP	SCZ	intracellular volume fraction	ICVF_55b	-0.0090866	0.0513551	0.292684
UKB	HCP	ADHD	intracellular volume fraction	ICVF_V3A	0.00996639	0.0261417	0.0547683
UKB	HCP	ANX	intracellular volume fraction	ICVF_V3A	0.0103648	0.0143239	0.0398194
UKB	HCP	ASD	intracellular volume fraction	ICVF_V3A	-0.0029627	0.488436	0.841678
UKB	HCP	BIP	intracellular volume fraction	ICVF_V3A	-0.0066594	0.126834	0.3341
UKB	HCP	MDD	intracellular volume fraction	ICVF_V3A	0.00639306	0.139252	0.224678
UKB	HCP	SCZ	intracellular volume fraction	ICVF_V3A	-0.0077551	0.0964986	0.381536
UKB	HCP	ADHD	intracellular volume fraction	ICVF_RSC	0.00672998	0.121014	0.194486
UKB	HCP	ANX	intracellular volume fraction	ICVF_RSC	0.00292077	0.476651	0.589671
UKB	HCP	ASD	intracellular volume fraction	ICVF_RSC	-0.0081499	0.0492384	0.312768
UKB	HCP	BIP	intracellular volume fraction	ICVF_RSC	-0.0061244	0.147793	0.365672
UKB	HCP	MDD	intracellular volume fraction	ICVF_RSC	0.00300356	0.473899	0.594403
UKB	HCP	SCZ	intracellular volume fraction	ICVF_RSC	-0.0094405	0.0369298	0.251187
UKB	HCP	ADHD	intracellular volume fraction	ICVF_POS2	0.0118074	0.00941712	0.0229323
UKB	HCP	ANX	intracellular volume fraction	ICVF_POS2	0.00832045	0.0529427	0.111567
UKB	HCP	ASD	intracellular volume fraction	ICVF_POS2	-0.0065237	0.133145	0.504548
UKB	HCP	BIP	intracellular volume fraction	ICVF_POS2	-0.0072308	0.102604	0.300711
UKB	HCP	MDD	intracellular volume fraction	ICVF_POS2	0.00604349	0.168967	0.261252
UKB	HCP	SCZ	intracellular volume fraction	ICVF_POS2	-0.0077409	0.102291	0.393146
UKB	HCP	ADHD	intracellular volume fraction	ICVF_V7	0.015348	0.00054144	0.00188024
UKB	HCP	ANX	intracellular volume fraction	ICVF_V7	0.0121845	0.00367217	0.0134667
UKB	HCP	ASD	intracellular volume fraction	ICVF_V7	0.00192247	0.650015	0.896514
UKB	HCP	BIP	intracellular volume fraction	ICVF_V7	-0.0064836	0.133349	0.345047
UKB	HCP	MDD	intracellular volume fraction	ICVF_V7	0.0129304	0.0025372	0.0085231
UKB	HCP	SCZ	intracellular volume fraction	ICVF_V7	-0.003351	0.468515	0.760326
UKB	HCP	ADHD	intracellular volume fraction	ICVF_IPS1	0.0122924	0.00586051	0.0151058
UKB	HCP	ANX	intracellular volume fraction	ICVF_IPS1	0.00913786	0.0301076	0.070996
UKB	HCP	ASD	intracellular volume fraction	ICVF_IPS1	-0.0077619	0.0684191	0.370697
UKB	HCP	BIP	intracellular volume fraction	ICVF_IPS1	-0.0067956	0.117774	0.324894
UKB	HCP	MDD	intracellular volume fraction	ICVF_IPS1	0.00659771	0.125732	0.207314
UKB	HCP	SCZ	intracellular volume fraction	ICVF_IPS1	-0.011235	0.0155494	0.160826
UKB	HCP	ADHD	intracellular volume fraction	ICVF_FFC	0.0164065	0.00025666	0.000970903
UKB	HCP	ANX	intracellular volume fraction	ICVF_FFC	0.0107214	0.0114687	0.033567
UKB	HCP	ASD	intracellular volume fraction	ICVF_FFC	-0.0124345	0.00372736	0.109818
UKB	HCP	BIP	intracellular volume fraction	ICVF_FFC	-0.0041633	0.340599	0.577153
UKB	HCP	MDD	intracellular volume fraction	ICVF_FFC	0.0150553	0.00050828	0.00218229
UKB	HCP	SCZ	intracellular volume fraction	ICVF_FFC	0.00014698	0.97494	0.992744
UKB	HCP	ADHD	intracellular volume fraction	ICVF_V3B	0.0177681	7.04e-05	0.000294128
UKB	HCP	ANX	intracellular volume fraction	ICVF_V3B	0.00968211	0.0219013	0.0562419
UKB	HCP	ASD	intracellular volume fraction	ICVF_V3B	-0.0070623	0.0980253	0.428612
UKB	HCP	BIP	intracellular volume fraction	ICVF_V3B	-0.0037532	0.38891	0.616321
UKB	HCP	MDD	intracellular volume fraction	ICVF_V3B	0.0110817	0.0102579	0.0266632
UKB	HCP	SCZ	intracellular volume fraction	ICVF_V3B	-0.0033953	0.465901	0.760326
UKB	HCP	ADHD	intracellular volume fraction	ICVF_LO1	0.0167427	0.00015496	0.000609679
UKB	HCP	ANX	intracellular volume fraction	ICVF_LO1	0.0166455	6.85e-05	0.00049651
UKB	HCP	ASD	intracellular volume fraction	ICVF_LO1	-0.0063949	0.130022	0.496197
UKB	HCP	BIP	intracellular volume fraction	ICVF_LO1	-0.0023971	0.578187	0.761979
UKB	HCP	MDD	intracellular volume fraction	ICVF_LO1	0.0157212	0.00023286	0.00113283
UKB	HCP	SCZ	intracellular volume fraction	ICVF_LO1	-0.0019132	0.678272	0.881509
UKB	HCP	ADHD	intracellular volume fraction	ICVF_LO2	0.0110709	0.0132764	0.0306706
UKB	HCP	ANX	intracellular volume fraction	ICVF_LO2	0.00952862	0.0240694	0.0603832
UKB	HCP	ASD	intracellular volume fraction	ICVF_LO2	-0.0086315	0.043257	0.294748
UKB	HCP	BIP	intracellular volume fraction	ICVF_LO2	-0.0032944	0.448876	0.670538
UKB	HCP	MDD	intracellular volume fraction	ICVF_LO2	0.0046876	0.277425	0.38836
UKB	HCP	SCZ	intracellular volume fraction	ICVF_LO2	-0.0008398	0.856876	0.96023
UKB	HCP	ADHD	intracellular volume fraction	ICVF_PIT	0.0106024	0.0185742	0.041149
UKB	HCP	ANX	intracellular volume fraction	ICVF_PIT	0.00226998	0.593441	0.692508
UKB	HCP	ASD	intracellular volume fraction	ICVF_PIT	-0.0102752	0.0168146	0.187214
UKB	HCP	BIP	intracellular volume fraction	ICVF_PIT	-0.0057327	0.190764	0.422186
UKB	HCP	MDD	intracellular volume fraction	ICVF_PIT	0.00369408	0.395112	0.516612
UKB	HCP	SCZ	intracellular volume fraction	ICVF_PIT	-0.0003256	0.944646	0.980507
UKB	HCP	ADHD	intracellular volume fraction	ICVF_MT	0.0100027	0.0211611	0.0457995
UKB	HCP	ANX	intracellular volume fraction	ICVF_MT	0.00896706	0.0286697	0.0685468
UKB	HCP	ASD	intracellular volume fraction	ICVF_MT	-0.0095309	0.0214501	0.20501
UKB	HCP	BIP	intracellular volume fraction	ICVF_MT	-0.0042668	0.312862	0.549863
UKB	HCP	MDD	intracellular volume fraction	ICVF_MT	0.00974017	0.0201367	0.0463702
UKB	HCP	SCZ	intracellular volume fraction	ICVF_MT	-0.0042898	0.342451	0.67062
UKB	HCP	ADHD	intracellular volume fraction	ICVF_A1	0.00769037	0.0576841	0.104792
UKB	HCP	ANX	intracellular volume fraction	ICVF_A1	0.00488328	0.202134	0.314459
UKB	HCP	ASD	intracellular volume fraction	ICVF_A1	-0.002696	0.485853	0.841678
UKB	HCP	BIP	intracellular volume fraction	ICVF_A1	-0.0031712	0.421493	0.648451
UKB	HCP	MDD	intracellular volume fraction	ICVF_A1	0.00232486	0.552217	0.660825
UKB	HCP	SCZ	intracellular volume fraction	ICVF_A1	-0.0056883	0.177599	0.508097
UKB	HCP	ADHD	intracellular volume fraction	ICVF_PSL	0.00442181	0.322815	0.433902
UKB	HCP	ANX	intracellular volume fraction	ICVF_PSL	0.00028514	0.946202	0.961786
UKB	HCP	ASD	intracellular volume fraction	ICVF_PSL	-0.0152673	0.00034932	0.0301812
UKB	HCP	BIP	intracellular volume fraction	ICVF_PSL	-0.0075987	0.0810128	0.258239
UKB	HCP	MDD	intracellular volume fraction	ICVF_PSL	-0.0006752	0.875693	0.913326
UKB	HCP	SCZ	intracellular volume fraction	ICVF_PSL	-0.0036547	0.432816	0.732094
UKB	HCP	ADHD	intracellular volume fraction	ICVF_SFL	-0.0031818	0.486164	0.592615
UKB	HCP	ANX	intracellular volume fraction	ICVF_SFL	0.00223763	0.604151	0.701975
UKB	HCP	ASD	intracellular volume fraction	ICVF_SFL	0.00173559	0.690642	0.91219
UKB	HCP	BIP	intracellular volume fraction	ICVF_SFL	0.00468497	0.292624	0.532945
UKB	HCP	MDD	intracellular volume fraction	ICVF_SFL	-0.0041788	0.343712	0.462565
UKB	HCP	SCZ	intracellular volume fraction	ICVF_SFL	0.00349602	0.462406	0.760326
UKB	HCP	ADHD	intracellular volume fraction	ICVF_PCV	4.16e-05	0.992705	0.995008
UKB	HCP	ANX	intracellular volume fraction	ICVF_PCV	0.00072765	0.865548	0.906246
UKB	HCP	ASD	intracellular volume fraction	ICVF_PCV	-0.0167927	0.00011048	0.0170455
UKB	HCP	BIP	intracellular volume fraction	ICVF_PCV	-0.0032222	0.467472	0.681149
UKB	HCP	MDD	intracellular volume fraction	ICVF_PCV	0.00010606	0.980731	0.986882
UKB	HCP	SCZ	intracellular volume fraction	ICVF_PCV	-0.0081952	0.0837862	0.360514
UKB	HCP	ADHD	intracellular volume fraction	ICVF_STV	0.0139077	0.00172582	0.00531022
UKB	HCP	ANX	intracellular volume fraction	ICVF_STV	0.00998291	0.0172446	0.0462138
UKB	HCP	ASD	intracellular volume fraction	ICVF_STV	-0.0096621	0.0225821	0.212061
UKB	HCP	BIP	intracellular volume fraction	ICVF_STV	-0.0117183	0.00662955	0.0558981
UKB	HCP	MDD	intracellular volume fraction	ICVF_STV	0.0141604	0.00093904	0.00365464
UKB	HCP	SCZ	intracellular volume fraction	ICVF_STV	-0.0077697	0.0926084	0.373198
UKB	HCP	ADHD	intracellular volume fraction	ICVF_7Pm	0.00230136	0.611006	0.708033
UKB	HCP	ANX	intracellular volume fraction	ICVF_7Pm	0.00374047	0.381544	0.502521
UKB	HCP	ASD	intracellular volume fraction	ICVF_7Pm	-0.0165006	0.0001331	0.0191664
UKB	HCP	BIP	intracellular volume fraction	ICVF_7Pm	-0.0026417	0.549018	0.744899
UKB	HCP	MDD	intracellular volume fraction	ICVF_7Pm	-0.0017447	0.689633	0.77062
UKB	HCP	SCZ	intracellular volume fraction	ICVF_7Pm	-0.0205828	1.25e-05	0.0104544
UKB	HCP	ADHD	intracellular volume fraction	ICVF_7m	0.00430159	0.343918	0.457992
UKB	HCP	ANX	intracellular volume fraction	ICVF_7m	-0.003329	0.438137	0.555131
UKB	HCP	ASD	intracellular volume fraction	ICVF_7m	-0.0212714	9.41e-07	0.0014472
UKB	HCP	BIP	intracellular volume fraction	ICVF_7m	-0.0047373	0.284462	0.52651
UKB	HCP	MDD	intracellular volume fraction	ICVF_7m	-0.0027174	0.535804	0.648295
UKB	HCP	SCZ	intracellular volume fraction	ICVF_7m	-0.0141581	0.00276942	0.07787
UKB	HCP	ADHD	intracellular volume fraction	ICVF_POS1	0.00960958	0.0294727	0.0605859
UKB	HCP	ANX	intracellular volume fraction	ICVF_POS1	-0.0029355	0.481625	0.593785
UKB	HCP	ASD	intracellular volume fraction	ICVF_POS1	-0.0070417	0.0946242	0.423758
UKB	HCP	BIP	intracellular volume fraction	ICVF_POS1	-0.005289	0.217947	0.454846
UKB	HCP	MDD	intracellular volume fraction	ICVF_POS1	0.00020048	0.962454	0.975552
UKB	HCP	SCZ	intracellular volume fraction	ICVF_POS1	-0.0076161	0.0974326	0.382644
UKB	HCP	ADHD	intracellular volume fraction	ICVF_23d	0.00409611	0.371601	0.48499
UKB	HCP	ANX	intracellular volume fraction	ICVF_23d	0.00361544	0.404109	0.52488
UKB	HCP	ASD	intracellular volume fraction	ICVF_23d	-0.0100073	0.0223663	0.211891
UKB	HCP	BIP	intracellular volume fraction	ICVF_23d	-0.0061416	0.168974	0.393642
UKB	HCP	MDD	intracellular volume fraction	ICVF_23d	0.00202605	0.64724	0.736197
UKB	HCP	SCZ	intracellular volume fraction	ICVF_23d	-0.0088232	0.0647752	0.331849
UKB	HCP	ADHD	intracellular volume fraction	ICVF_v23ab	0.0124919	0.0059241	0.0152334
UKB	HCP	ANX	intracellular volume fraction	ICVF_v23ab	-0.0021998	0.607845	0.705505
UKB	HCP	ASD	intracellular volume fraction	ICVF_v23ab	-0.0100573	0.0202501	0.200644
UKB	HCP	BIP	intracellular volume fraction	ICVF_v23ab	-0.0062927	0.154474	0.375748
UKB	HCP	MDD	intracellular volume fraction	ICVF_v23ab	0.0023765	0.587513	0.68782
UKB	HCP	SCZ	intracellular volume fraction	ICVF_v23ab	-0.0164314	0.00050598	0.0358285
UKB	HCP	ADHD	intracellular volume fraction	ICVF_d23ab	0.0108324	0.0184163	0.040841
UKB	HCP	ANX	intracellular volume fraction	ICVF_d23ab	0.00828528	0.0563899	0.117343
UKB	HCP	ASD	intracellular volume fraction	ICVF_d23ab	-0.0085081	0.0525179	0.320629
UKB	HCP	BIP	intracellular volume fraction	ICVF_d23ab	-0.0044466	0.320415	0.558592
UKB	HCP	MDD	intracellular volume fraction	ICVF_d23ab	0.0117604	0.00809364	0.0218528
UKB	HCP	SCZ	intracellular volume fraction	ICVF_d23ab	-0.0057587	0.22891	0.572129
UKB	HCP	ADHD	intracellular volume fraction	ICVF_31pv	0.00860481	0.0524379	0.0966928
UKB	HCP	ANX	intracellular volume fraction	ICVF_31pv	0.00576339	0.16897	0.275618
UKB	HCP	ASD	intracellular volume fraction	ICVF_31pv	-0.0120381	0.00447176	0.120738
UKB	HCP	BIP	intracellular volume fraction	ICVF_31pv	-0.0055376	0.199913	0.433546
UKB	HCP	MDD	intracellular volume fraction	ICVF_31pv	0.00762336	0.0750528	0.139334
UKB	HCP	SCZ	intracellular volume fraction	ICVF_31pv	-0.0079293	0.0860413	0.364018
UKB	HCP	ADHD	intracellular volume fraction	ICVF_5m	0.0133539	0.00233454	0.00683857
UKB	HCP	ANX	intracellular volume fraction	ICVF_5m	0.0110957	0.00743572	0.023724
UKB	HCP	ASD	intracellular volume fraction	ICVF_5m	-0.0028757	0.49237	0.841678
UKB	HCP	BIP	intracellular volume fraction	ICVF_5m	-0.0066996	0.117198	0.323755
UKB	HCP	MDD	intracellular volume fraction	ICVF_5m	0.00990078	0.0195184	0.0452359
UKB	HCP	SCZ	intracellular volume fraction	ICVF_5m	-0.0013782	0.763112	0.91576
UKB	HCP	ADHD	intracellular volume fraction	ICVF_5mv	0.00197779	0.663265	0.748512
UKB	HCP	ANX	intracellular volume fraction	ICVF_5mv	0.00521859	0.223987	0.338813
UKB	HCP	ASD	intracellular volume fraction	ICVF_5mv	-0.0094771	0.0289452	0.245183
UKB	HCP	BIP	intracellular volume fraction	ICVF_5mv	-0.0020253	0.647167	0.808023
UKB	HCP	MDD	intracellular volume fraction	ICVF_5mv	0.00174573	0.690632	0.770752
UKB	HCP	SCZ	intracellular volume fraction	ICVF_5mv	-0.0043766	0.355215	0.6766
UKB	HCP	ADHD	intracellular volume fraction	ICVF_23c	-0.0030241	0.504419	0.609706
UKB	HCP	ANX	intracellular volume fraction	ICVF_23c	0.00047372	0.911858	0.937191
UKB	HCP	ASD	intracellular volume fraction	ICVF_23c	-0.0122042	0.00478972	0.121715
UKB	HCP	BIP	intracellular volume fraction	ICVF_23c	-0.0053136	0.228394	0.467613
UKB	HCP	MDD	intracellular volume fraction	ICVF_23c	-0.0050849	0.245228	0.352189
UKB	HCP	SCZ	intracellular volume fraction	ICVF_23c	-0.0070808	0.133387	0.444624
UKB	HCP	ADHD	intracellular volume fraction	ICVF_5L	0.00324982	0.462872	0.571969
UKB	HCP	ANX	intracellular volume fraction	ICVF_5L	0.00508748	0.223993	0.338813
UKB	HCP	ASD	intracellular volume fraction	ICVF_5L	-0.0057996	0.170114	0.550498
UKB	HCP	BIP	intracellular volume fraction	ICVF_5L	-0.0036658	0.395667	0.624738
UKB	HCP	MDD	intracellular volume fraction	ICVF_5L	0.00176301	0.680326	0.763379
UKB	HCP	SCZ	intracellular volume fraction	ICVF_5L	-0.0081044	0.0790214	0.356748
UKB	HCP	ADHD	intracellular volume fraction	ICVF_24dd	0.0002592	0.954674	0.96825
UKB	HCP	ANX	intracellular volume fraction	ICVF_24dd	-0.0017238	0.689221	0.770957
UKB	HCP	ASD	intracellular volume fraction	ICVF_24dd	-0.0105856	0.0150605	0.180119
UKB	HCP	BIP	intracellular volume fraction	ICVF_24dd	-0.0029194	0.510948	0.714798
UKB	HCP	MDD	intracellular volume fraction	ICVF_24dd	-0.0002047	0.962925	0.975571
UKB	HCP	SCZ	intracellular volume fraction	ICVF_24dd	-0.0148003	0.00183934	0.0662162
UKB	HCP	ADHD	intracellular volume fraction	ICVF_24dv	0.00532148	0.24567	0.348651
UKB	HCP	ANX	intracellular volume fraction	ICVF_24dv	-0.0020673	0.633101	0.725849
UKB	HCP	ASD	intracellular volume fraction	ICVF_24dv	-0.0132889	0.00240806	0.0854351
UKB	HCP	BIP	intracellular volume fraction	ICVF_24dv	-0.0083323	0.0618229	0.218914
UKB	HCP	MDD	intracellular volume fraction	ICVF_24dv	-0.0030361	0.492794	0.612096
UKB	HCP	SCZ	intracellular volume fraction	ICVF_24dv	-0.010769	0.0241127	0.191628
UKB	HCP	ADHD	intracellular volume fraction	ICVF_7AL	0.00261469	0.56034	0.661384
UKB	HCP	ANX	intracellular volume fraction	ICVF_7AL	0.0073454	0.083433	0.161294
UKB	HCP	ASD	intracellular volume fraction	ICVF_7AL	-0.0026409	0.538205	0.859514
UKB	HCP	BIP	intracellular volume fraction	ICVF_7AL	-0.0045044	0.302909	0.541625
UKB	HCP	MDD	intracellular volume fraction	ICVF_7AL	0.00232088	0.59248	0.690641
UKB	HCP	SCZ	intracellular volume fraction	ICVF_7AL	-0.003776	0.41987	0.724377
UKB	HCP	ADHD	intracellular volume fraction	ICVF_SCEF	0.00295824	0.515253	0.619681
UKB	HCP	ANX	intracellular volume fraction	ICVF_SCEF	0.00111668	0.794854	0.852915
UKB	HCP	ASD	intracellular volume fraction	ICVF_SCEF	-0.0064487	0.13749	0.508526
UKB	HCP	BIP	intracellular volume fraction	ICVF_SCEF	-0.0018046	0.68331	0.825938
UKB	HCP	MDD	intracellular volume fraction	ICVF_SCEF	-0.0023339	0.594982	0.691971
UKB	HCP	SCZ	intracellular volume fraction	ICVF_SCEF	-0.0062722	0.185411	0.51575
UKB	HCP	ADHD	intracellular volume fraction	ICVF_6ma	-0.0081303	0.0742897	0.129617
UKB	HCP	ANX	intracellular volume fraction	ICVF_6ma	0.00301318	0.483655	0.595267
UKB	HCP	ASD	intracellular volume fraction	ICVF_6ma	-0.0064768	0.136398	0.50834
UKB	HCP	BIP	intracellular volume fraction	ICVF_6ma	-0.0066234	0.135633	0.347696
UKB	HCP	MDD	intracellular volume fraction	ICVF_6ma	-0.0057247	0.193239	0.290261
UKB	HCP	SCZ	intracellular volume fraction	ICVF_6ma	0.00143987	0.76158	0.91576
UKB	HCP	ADHD	intracellular volume fraction	ICVF_7Am	0.00285057	0.522289	0.627444
UKB	HCP	ANX	intracellular volume fraction	ICVF_7Am	0.00817724	0.0521281	0.110497
UKB	HCP	ASD	intracellular volume fraction	ICVF_7Am	-0.0101479	0.0171132	0.188594
UKB	HCP	BIP	intracellular volume fraction	ICVF_7Am	-0.0018664	0.667302	0.816896
UKB	HCP	MDD	intracellular volume fraction	ICVF_7Am	0.00231509	0.590711	0.689771
UKB	HCP	SCZ	intracellular volume fraction	ICVF_7Am	-0.0101559	0.0287188	0.213905
UKB	HCP	ADHD	intracellular volume fraction	ICVF_7Pl	0.00688514	0.121428	0.194862
UKB	HCP	ANX	intracellular volume fraction	ICVF_7Pl	0.00771946	0.0661733	0.133834
UKB	HCP	ASD	intracellular volume fraction	ICVF_7Pl	-0.0060168	0.156393	0.536203
UKB	HCP	BIP	intracellular volume fraction	ICVF_7Pl	-0.0070493	0.103526	0.301775
UKB	HCP	MDD	intracellular volume fraction	ICVF_7Pl	0.00496782	0.247148	0.354476
UKB	HCP	SCZ	intracellular volume fraction	ICVF_7Pl	-0.0108351	0.0192913	0.175081
UKB	HCP	ADHD	intracellular volume fraction	ICVF_7PC	-0.0027948	0.529318	0.633773
UKB	HCP	ANX	intracellular volume fraction	ICVF_7PC	0.00047376	0.910109	0.937191
UKB	HCP	ASD	intracellular volume fraction	ICVF_7PC	-0.0099462	0.0190605	0.195779
UKB	HCP	BIP	intracellular volume fraction	ICVF_7PC	-0.00526	0.224297	0.461851
UKB	HCP	MDD	intracellular volume fraction	ICVF_7PC	-0.0012025	0.779342	0.837502
UKB	HCP	SCZ	intracellular volume fraction	ICVF_7PC	-0.006531	0.157983	0.474609
UKB	HCP	ADHD	intracellular volume fraction	ICVF_LIPv	0.00271839	0.542726	0.646958
UKB	HCP	ANX	intracellular volume fraction	ICVF_LIPv	0.00256778	0.542915	0.648256
UKB	HCP	ASD	intracellular volume fraction	ICVF_LIPv	-0.0063359	0.137382	0.508526
UKB	HCP	BIP	intracellular volume fraction	ICVF_LIPv	-0.0113999	0.00881293	0.0660371
UKB	HCP	MDD	intracellular volume fraction	ICVF_LIPv	-0.0021334	0.620996	0.714245
UKB	HCP	SCZ	intracellular volume fraction	ICVF_LIPv	-0.0130181	0.00511527	0.100253
UKB	HCP	ADHD	intracellular volume fraction	ICVF_VIP	0.00063933	0.885755	0.918057
UKB	HCP	ANX	intracellular volume fraction	ICVF_VIP	0.00718029	0.0876012	0.167007
UKB	HCP	ASD	intracellular volume fraction	ICVF_VIP	-0.0090768	0.0325696	0.251251
UKB	HCP	BIP	intracellular volume fraction	ICVF_VIP	-0.0070438	0.104242	0.302559
UKB	HCP	MDD	intracellular volume fraction	ICVF_VIP	-0.0006621	0.877594	0.914866
UKB	HCP	SCZ	intracellular volume fraction	ICVF_VIP	-0.0083044	0.0730453	0.352971
UKB	HCP	ADHD	intracellular volume fraction	ICVF_MIP	0.00992881	0.025316	0.0532449
UKB	HCP	ANX	intracellular volume fraction	ICVF_MIP	0.00694339	0.0980246	0.181745
UKB	HCP	ASD	intracellular volume fraction	ICVF_MIP	-0.0065472	0.122678	0.479175
UKB	HCP	BIP	intracellular volume fraction	ICVF_MIP	-0.0075141	0.0824488	0.260365
UKB	HCP	MDD	intracellular volume fraction	ICVF_MIP	0.00866288	0.0434882	0.0881187
UKB	HCP	SCZ	intracellular volume fraction	ICVF_MIP	-0.0080941	0.0802585	0.35892
UKB	HCP	ADHD	intracellular volume fraction	ICVF_1	0.00235954	0.578878	0.679552
UKB	HCP	ANX	intracellular volume fraction	ICVF_1	0.00332197	0.408218	0.528627
UKB	HCP	ASD	intracellular volume fraction	ICVF_1	-0.0021677	0.593258	0.881213
UKB	HCP	BIP	intracellular volume fraction	ICVF_1	-0.0114468	0.00569094	0.0513221
UKB	HCP	MDD	intracellular volume fraction	ICVF_1	0.0056555	0.16831	0.260796
UKB	HCP	SCZ	intracellular volume fraction	ICVF_1	-0.0129033	0.0035596	0.0824141
UKB	HCP	ADHD	intracellular volume fraction	ICVF_2	0.0106445	0.0163041	0.036646
UKB	HCP	ANX	intracellular volume fraction	ICVF_2	0.009549	0.0225759	0.0574331
UKB	HCP	ASD	intracellular volume fraction	ICVF_2	-0.0041483	0.327049	0.737181
UKB	HCP	BIP	intracellular volume fraction	ICVF_2	-0.0101313	0.0188137	0.109186
UKB	HCP	MDD	intracellular volume fraction	ICVF_2	0.00966199	0.0238515	0.0532774
UKB	HCP	SCZ	intracellular volume fraction	ICVF_2	-0.010987	0.0172864	0.168953
UKB	HCP	ADHD	intracellular volume fraction	ICVF_3a	0.00649705	0.151651	0.233642
UKB	HCP	ANX	intracellular volume fraction	ICVF_3a	0.00660752	0.122747	0.216258
UKB	HCP	ASD	intracellular volume fraction	ICVF_3a	-0.0069677	0.107355	0.450765
UKB	HCP	BIP	intracellular volume fraction	ICVF_3a	-0.0043321	0.326128	0.566268
UKB	HCP	MDD	intracellular volume fraction	ICVF_3a	0.0043428	0.320913	0.438717
UKB	HCP	SCZ	intracellular volume fraction	ICVF_3a	-0.0046434	0.325317	0.654879
UKB	HCP	ADHD	intracellular volume fraction	ICVF_6d	-0.0098174	0.0310716	0.0631966
UKB	HCP	ANX	intracellular volume fraction	ICVF_6d	-0.0009816	0.819509	0.871131
UKB	HCP	ASD	intracellular volume fraction	ICVF_6d	-0.003351	0.440926	0.820327
UKB	HCP	BIP	intracellular volume fraction	ICVF_6d	-0.004412	0.32005	0.558406
UKB	HCP	MDD	intracellular volume fraction	ICVF_6d	-0.0042092	0.338575	0.45679
UKB	HCP	SCZ	intracellular volume fraction	ICVF_6d	-0.00038	0.936112	0.978034
UKB	HCP	ADHD	intracellular volume fraction	ICVF_6mp	-0.0054445	0.23251	0.333702
UKB	HCP	ANX	intracellular volume fraction	ICVF_6mp	0.00135755	0.752737	0.821583
UKB	HCP	ASD	intracellular volume fraction	ICVF_6mp	-0.0064374	0.139504	0.514211
UKB	HCP	BIP	intracellular volume fraction	ICVF_6mp	-0.0005917	0.894034	0.946624
UKB	HCP	MDD	intracellular volume fraction	ICVF_6mp	-0.0010718	0.807772	0.86141
UKB	HCP	SCZ	intracellular volume fraction	ICVF_6mp	-0.0014804	0.755343	0.91454
UKB	HCP	ADHD	intracellular volume fraction	ICVF_6v	-0.0014282	0.746097	0.815156
UKB	HCP	ANX	intracellular volume fraction	ICVF_6v	-0.0003997	0.923586	0.947268
UKB	HCP	ASD	intracellular volume fraction	ICVF_6v	-0.0056367	0.180612	0.560146
UKB	HCP	BIP	intracellular volume fraction	ICVF_6v	-0.0100258	0.0196538	0.113206
UKB	HCP	MDD	intracellular volume fraction	ICVF_6v	-0.0027007	0.52616	0.641008
UKB	HCP	SCZ	intracellular volume fraction	ICVF_6v	-0.0045688	0.319718	0.652095
UKB	HCP	ADHD	intracellular volume fraction	ICVF_p24pr	0.00717686	0.117564	0.189507
UKB	HCP	ANX	intracellular volume fraction	ICVF_p24pr	-0.0018292	0.673065	0.759969
UKB	HCP	ASD	intracellular volume fraction	ICVF_p24pr	-0.005612	0.199996	0.589703
UKB	HCP	BIP	intracellular volume fraction	ICVF_p24pr	-0.0081735	0.0671891	0.231096
UKB	HCP	MDD	intracellular volume fraction	ICVF_p24pr	0.00028865	0.948043	0.967866
UKB	HCP	SCZ	intracellular volume fraction	ICVF_p24pr	-0.0150809	0.00159275	0.0593162
UKB	HCP	ADHD	intracellular volume fraction	ICVF_33pr	-0.0008481	0.850269	0.893279
UKB	HCP	ANX	intracellular volume fraction	ICVF_33pr	0.00826324	0.0518017	0.110309
UKB	HCP	ASD	intracellular volume fraction	ICVF_33pr	-0.0008817	0.837156	0.970889
UKB	HCP	BIP	intracellular volume fraction	ICVF_33pr	-0.0024541	0.574832	0.761274
UKB	HCP	MDD	intracellular volume fraction	ICVF_33pr	0.00244645	0.573064	0.674876
UKB	HCP	SCZ	intracellular volume fraction	ICVF_33pr	-0.0062811	0.179648	0.511703
UKB	HCP	ADHD	intracellular volume fraction	ICVF_a24pr	0.00563523	0.21943	0.318314
UKB	HCP	ANX	intracellular volume fraction	ICVF_a24pr	-0.0053789	0.215058	0.328574
UKB	HCP	ASD	intracellular volume fraction	ICVF_a24pr	-0.0072236	0.0993398	0.43074
UKB	HCP	BIP	intracellular volume fraction	ICVF_a24pr	-0.0068431	0.125803	0.332558
UKB	HCP	MDD	intracellular volume fraction	ICVF_a24pr	-0.0060514	0.172423	0.2647
UKB	HCP	SCZ	intracellular volume fraction	ICVF_a24pr	-0.009381	0.0496911	0.290875
UKB	HCP	ADHD	intracellular volume fraction	ICVF_p32pr	0.00335865	0.46522	0.574214
UKB	HCP	ANX	intracellular volume fraction	ICVF_p32pr	-0.0002474	0.954599	0.96759
UKB	HCP	ASD	intracellular volume fraction	ICVF_p32pr	-0.0039539	0.368047	0.766616
UKB	HCP	BIP	intracellular volume fraction	ICVF_p32pr	-0.0059501	0.184197	0.414876
UKB	HCP	MDD	intracellular volume fraction	ICVF_p32pr	-0.0023622	0.594898	0.691971
UKB	HCP	SCZ	intracellular volume fraction	ICVF_p32pr	-0.0067138	0.161244	0.483732
UKB	HCP	ADHD	intracellular volume fraction	ICVF_a24	0.0080075	0.0524648	0.0966928
UKB	HCP	ANX	intracellular volume fraction	ICVF_a24	0.0014685	0.706563	0.786689
UKB	HCP	ASD	intracellular volume fraction	ICVF_a24	-0.0086459	0.0282913	0.241403
UKB	HCP	BIP	intracellular volume fraction	ICVF_a24	-0.0010553	0.79301	0.890282
UKB	HCP	MDD	intracellular volume fraction	ICVF_a24	0.00413484	0.299643	0.413301
UKB	HCP	SCZ	intracellular volume fraction	ICVF_a24	-0.0022898	0.594413	0.840568
UKB	HCP	ADHD	intracellular volume fraction	ICVF_d32	0.00568008	0.213288	0.310656
UKB	HCP	ANX	intracellular volume fraction	ICVF_d32	0.00309513	0.473007	0.587519
UKB	HCP	ASD	intracellular volume fraction	ICVF_d32	-0.0077675	0.0746983	0.380044
UKB	HCP	BIP	intracellular volume fraction	ICVF_d32	-0.0056474	0.204032	0.437211
UKB	HCP	MDD	intracellular volume fraction	ICVF_d32	0.00430695	0.328697	0.446532
UKB	HCP	SCZ	intracellular volume fraction	ICVF_d32	-0.0022669	0.633645	0.863217
UKB	HCP	ADHD	intracellular volume fraction	ICVF_8BM	0.00200347	0.65967	0.746014
UKB	HCP	ANX	intracellular volume fraction	ICVF_8BM	0.0024667	0.566248	0.667265
UKB	HCP	ASD	intracellular volume fraction	ICVF_8BM	-0.0042056	0.333098	0.744045
UKB	HCP	BIP	intracellular volume fraction	ICVF_8BM	-0.0023527	0.595457	0.770634
UKB	HCP	MDD	intracellular volume fraction	ICVF_8BM	0.00299904	0.494986	0.613759
UKB	HCP	SCZ	intracellular volume fraction	ICVF_8BM	0.00051473	0.913517	0.974512
UKB	HCP	ADHD	intracellular volume fraction	ICVF_p32	-0.0001691	0.969813	0.978419
UKB	HCP	ANX	intracellular volume fraction	ICVF_p32	-0.0042726	0.311328	0.434131
UKB	HCP	ASD	intracellular volume fraction	ICVF_p32	-0.0122137	0.00417907	0.115728
UKB	HCP	BIP	intracellular volume fraction	ICVF_p32	-0.0028172	0.51722	0.718616
UKB	HCP	MDD	intracellular volume fraction	ICVF_p32	-0.0007834	0.855867	0.89916
UKB	HCP	SCZ	intracellular volume fraction	ICVF_p32	-0.0084982	0.0676961	0.338481
UKB	HCP	ADHD	intracellular volume fraction	ICVF_10r	0.00648428	0.125332	0.199939
UKB	HCP	ANX	intracellular volume fraction	ICVF_10r	0.00413594	0.300785	0.42463
UKB	HCP	ASD	intracellular volume fraction	ICVF_10r	-0.0055176	0.171948	0.550498
UKB	HCP	BIP	intracellular volume fraction	ICVF_10r	0.00040689	0.921341	0.958621
UKB	HCP	MDD	intracellular volume fraction	ICVF_10r	0.00864207	0.0343772	0.072373
UKB	HCP	SCZ	intracellular volume fraction	ICVF_10r	-0.0059436	0.177122	0.507404
UKB	HCP	ADHD	intracellular volume fraction	ICVF_47m	-0.0041391	0.363835	0.479782
UKB	HCP	ANX	intracellular volume fraction	ICVF_47m	-0.0094741	0.0278093	0.0669092
UKB	HCP	ASD	intracellular volume fraction	ICVF_47m	-0.0132221	0.00237396	0.0854351
UKB	HCP	BIP	intracellular volume fraction	ICVF_47m	-0.0025369	0.567407	0.757478
UKB	HCP	MDD	intracellular volume fraction	ICVF_47m	-0.0088986	0.0430509	0.0876437
UKB	HCP	SCZ	intracellular volume fraction	ICVF_47m	0.00027467	0.953854	0.983475
UKB	HCP	ADHD	intracellular volume fraction	ICVF_8Av	-0.0069835	0.120967	0.194486
UKB	HCP	ANX	intracellular volume fraction	ICVF_8Av	-0.0040205	0.344774	0.465587
UKB	HCP	ASD	intracellular volume fraction	ICVF_8Av	-0.0031182	0.468297	0.834943
UKB	HCP	BIP	intracellular volume fraction	ICVF_8Av	-0.0071812	0.101998	0.299343
UKB	HCP	MDD	intracellular volume fraction	ICVF_8Av	-0.0106042	0.0148598	0.0361049
UKB	HCP	SCZ	intracellular volume fraction	ICVF_8Av	-0.0083316	0.07568	0.353748
UKB	HCP	ADHD	intracellular volume fraction	ICVF_8Ad	-0.0085237	0.0582133	0.105399
UKB	HCP	ANX	intracellular volume fraction	ICVF_8Ad	-0.0029497	0.487733	0.598921
UKB	HCP	ASD	intracellular volume fraction	ICVF_8Ad	-0.0095922	0.0256393	0.228256
UKB	HCP	BIP	intracellular volume fraction	ICVF_8Ad	-0.0077164	0.078651	0.251981
UKB	HCP	MDD	intracellular volume fraction	ICVF_8Ad	-0.008177	0.0601807	0.115753
UKB	HCP	SCZ	intracellular volume fraction	ICVF_8Ad	-0.0080167	0.0873256	0.364138
UKB	HCP	ADHD	intracellular volume fraction	ICVF_9m	-0.0022128	0.624637	0.719664
UKB	HCP	ANX	intracellular volume fraction	ICVF_9m	-0.0047813	0.263184	0.384849
UKB	HCP	ASD	intracellular volume fraction	ICVF_9m	-0.0016331	0.705253	0.913001
UKB	HCP	BIP	intracellular volume fraction	ICVF_9m	-0.0041853	0.342763	0.578865
UKB	HCP	MDD	intracellular volume fraction	ICVF_9m	-0.0102572	0.01898	0.0441775
UKB	HCP	SCZ	intracellular volume fraction	ICVF_9m	-0.0033256	0.480141	0.769936
UKB	HCP	ADHD	intracellular volume fraction	ICVF_8BL	-0.0091325	0.044158	0.0841104
UKB	HCP	ANX	intracellular volume fraction	ICVF_8BL	-0.0045346	0.290114	0.414998
UKB	HCP	ASD	intracellular volume fraction	ICVF_8BL	-0.0020925	0.629094	0.893654
UKB	HCP	BIP	intracellular volume fraction	ICVF_8BL	0.00301322	0.495676	0.703457
UKB	HCP	MDD	intracellular volume fraction	ICVF_8BL	-0.0059437	0.175134	0.26791
UKB	HCP	SCZ	intracellular volume fraction	ICVF_8BL	0.00471274	0.318567	0.650999
UKB	HCP	ADHD	intracellular volume fraction	ICVF_9p	-0.0040792	0.361258	0.476675
UKB	HCP	ANX	intracellular volume fraction	ICVF_9p	-0.006615	0.1171	0.209354
UKB	HCP	ASD	intracellular volume fraction	ICVF_9p	-0.0004056	0.92422	0.986868
UKB	HCP	BIP	intracellular volume fraction	ICVF_9p	-0.0041334	0.342731	0.578865
UKB	HCP	MDD	intracellular volume fraction	ICVF_9p	-0.0054034	0.21099	0.31151
UKB	HCP	SCZ	intracellular volume fraction	ICVF_9p	-0.0039699	0.393507	0.700447
UKB	HCP	ADHD	intracellular volume fraction	ICVF_10d	-0.0003014	0.942381	0.958805
UKB	HCP	ANX	intracellular volume fraction	ICVF_10d	-0.005704	0.147811	0.247883
UKB	HCP	ASD	intracellular volume fraction	ICVF_10d	-0.0044759	0.260871	0.65732
UKB	HCP	BIP	intracellular volume fraction	ICVF_10d	-0.0042995	0.289609	0.531032
UKB	HCP	MDD	intracellular volume fraction	ICVF_10d	-0.0040085	0.319171	0.437165
UKB	HCP	SCZ	intracellular volume fraction	ICVF_10d	-0.011715	0.00698084	0.110872
UKB	HCP	ADHD	intracellular volume fraction	ICVF_8C	0.00060162	0.893272	0.924518
UKB	HCP	ANX	intracellular volume fraction	ICVF_8C	0.00568035	0.180085	0.288778
UKB	HCP	ASD	intracellular volume fraction	ICVF_8C	-0.0059287	0.166281	0.544193
UKB	HCP	BIP	intracellular volume fraction	ICVF_8C	-0.0121758	0.00530083	0.0487225
UKB	HCP	MDD	intracellular volume fraction	ICVF_8C	0.0031702	0.464205	0.585337
UKB	HCP	SCZ	intracellular volume fraction	ICVF_8C	-0.0119105	0.0107636	0.132099
UKB	HCP	ADHD	intracellular volume fraction	ICVF_44	0.00482612	0.28674	0.393995
UKB	HCP	ANX	intracellular volume fraction	ICVF_44	0.00737872	0.0846921	0.162754
UKB	HCP	ASD	intracellular volume fraction	ICVF_44	-0.0078957	0.0679222	0.369812
UKB	HCP	BIP	intracellular volume fraction	ICVF_44	-0.0092336	0.036393	0.162751
UKB	HCP	MDD	intracellular volume fraction	ICVF_44	0.00514931	0.239248	0.344977
UKB	HCP	SCZ	intracellular volume fraction	ICVF_44	-0.0097126	0.039521	0.26026
UKB	HCP	ADHD	intracellular volume fraction	ICVF_45	0.00561078	0.202389	0.297996
UKB	HCP	ANX	intracellular volume fraction	ICVF_45	0.0116464	0.005094	0.0174651
UKB	HCP	ASD	intracellular volume fraction	ICVF_45	-0.0092787	0.0271603	0.234095
UKB	HCP	BIP	intracellular volume fraction	ICVF_45	-0.0025196	0.556409	0.750167
UKB	HCP	MDD	intracellular volume fraction	ICVF_45	0.00966876	0.0228031	0.0513069
UKB	HCP	SCZ	intracellular volume fraction	ICVF_45	-0.001324	0.772601	0.922869
UKB	HCP	ADHD	intracellular volume fraction	ICVF_47l	0.00457368	0.295447	0.404415
UKB	HCP	ANX	intracellular volume fraction	ICVF_47l	0.00650044	0.115484	0.207353
UKB	HCP	ASD	intracellular volume fraction	ICVF_47l	-0.0112882	0.00681819	0.137058
UKB	HCP	BIP	intracellular volume fraction	ICVF_47l	-0.002668	0.530391	0.730175
UKB	HCP	MDD	intracellular volume fraction	ICVF_47l	0.00657169	0.119137	0.199022
UKB	HCP	SCZ	intracellular volume fraction	ICVF_47l	0.00164723	0.717326	0.898395
UKB	HCP	ADHD	intracellular volume fraction	ICVF_a47r	0.00039285	0.925555	0.949287
UKB	HCP	ANX	intracellular volume fraction	ICVF_a47r	-0.0037001	0.351786	0.474318
UKB	HCP	ASD	intracellular volume fraction	ICVF_a47r	-0.0047394	0.237745	0.632961
UKB	HCP	BIP	intracellular volume fraction	ICVF_a47r	-0.0103362	0.011586	0.0794471
UKB	HCP	MDD	intracellular volume fraction	ICVF_a47r	0.00443471	0.274488	0.384747
UKB	HCP	SCZ	intracellular volume fraction	ICVF_a47r	-0.0078072	0.0745332	0.353748
UKB	HCP	ADHD	intracellular volume fraction	ICVF_6r	0.0007656	0.865402	0.902592
UKB	HCP	ANX	intracellular volume fraction	ICVF_6r	0.00108888	0.798705	0.855331
UKB	HCP	ASD	intracellular volume fraction	ICVF_6r	-0.0083574	0.0526959	0.320629
UKB	HCP	BIP	intracellular volume fraction	ICVF_6r	-0.0099259	0.0240555	0.127352
UKB	HCP	MDD	intracellular volume fraction	ICVF_6r	0.00163826	0.707353	0.781526
UKB	HCP	SCZ	intracellular volume fraction	ICVF_6r	-0.0070092	0.136414	0.448484
UKB	HCP	ADHD	intracellular volume fraction	ICVF_IFJa	5.3e-05	0.990749	0.994432
UKB	HCP	ANX	intracellular volume fraction	ICVF_IFJa	0.00376519	0.383841	0.504895
UKB	HCP	ASD	intracellular volume fraction	ICVF_IFJa	-0.0118719	0.00656157	0.137058
UKB	HCP	BIP	intracellular volume fraction	ICVF_IFJa	-0.0110548	0.0130412	0.0858812
UKB	HCP	MDD	intracellular volume fraction	ICVF_IFJa	-0.0026149	0.553724	0.662081
UKB	HCP	SCZ	intracellular volume fraction	ICVF_IFJa	-0.0119339	0.0122194	0.144229
UKB	HCP	ADHD	intracellular volume fraction	ICVF_IFJp	-0.0007372	0.871632	0.907337
UKB	HCP	ANX	intracellular volume fraction	ICVF_IFJp	0.00217246	0.614324	0.708457
UKB	HCP	ASD	intracellular volume fraction	ICVF_IFJp	-0.0086256	0.0476394	0.306253
UKB	HCP	BIP	intracellular volume fraction	ICVF_IFJp	-0.011218	0.0115493	0.0794471
UKB	HCP	MDD	intracellular volume fraction	ICVF_IFJp	-0.0016729	0.704146	0.779577
UKB	HCP	SCZ	intracellular volume fraction	ICVF_IFJp	-0.0079338	0.0951529	0.379908
UKB	HCP	ADHD	intracellular volume fraction	ICVF_IFSp	-0.0030089	0.503519	0.609333
UKB	HCP	ANX	intracellular volume fraction	ICVF_IFSp	-0.0011707	0.783017	0.844814
UKB	HCP	ASD	intracellular volume fraction	ICVF_IFSp	-0.0058834	0.170786	0.550498
UKB	HCP	BIP	intracellular volume fraction	ICVF_IFSp	-0.0132916	0.00240873	0.0282764
UKB	HCP	MDD	intracellular volume fraction	ICVF_IFSp	-0.0032259	0.457635	0.577859
UKB	HCP	SCZ	intracellular volume fraction	ICVF_IFSp	-0.0157129	0.0007961	0.0409423
UKB	HCP	ADHD	intracellular volume fraction	ICVF_IFSa	-0.0014739	0.738586	0.810232
UKB	HCP	ANX	intracellular volume fraction	ICVF_IFSa	-0.0005973	0.886211	0.920236
UKB	HCP	ASD	intracellular volume fraction	ICVF_IFSa	-0.0038769	0.357731	0.75729
UKB	HCP	BIP	intracellular volume fraction	ICVF_IFSa	-0.009455	0.0279355	0.140654
UKB	HCP	MDD	intracellular volume fraction	ICVF_IFSa	-0.0003555	0.933553	0.957035
UKB	HCP	SCZ	intracellular volume fraction	ICVF_IFSa	-0.0125205	0.00648009	0.106635
UKB	HCP	ADHD	intracellular volume fraction	ICVF_p9-46v	-0.0094235	0.029907	0.0613417
UKB	HCP	ANX	intracellular volume fraction	ICVF_p9-46v	-0.0073104	0.0746185	0.146924
UKB	HCP	ASD	intracellular volume fraction	ICVF_p9-46v	-0.005988	0.148475	0.529436
UKB	HCP	BIP	intracellular volume fraction	ICVF_p9-46v	-0.0073576	0.0816093	0.25923
UKB	HCP	MDD	intracellular volume fraction	ICVF_p9-46v	-0.0038003	0.364357	0.483422
UKB	HCP	SCZ	intracellular volume fraction	ICVF_p9-46v	-0.0158414	0.00045592	0.0358285
UKB	HCP	ADHD	intracellular volume fraction	ICVF_46	-0.0086325	0.0446402	0.0849541
UKB	HCP	ANX	intracellular volume fraction	ICVF_46	-0.0086255	0.0337341	0.078182
UKB	HCP	ASD	intracellular volume fraction	ICVF_46	-0.005739	0.16195	0.543424
UKB	HCP	BIP	intracellular volume fraction	ICVF_46	-0.0054805	0.190664	0.422186
UKB	HCP	MDD	intracellular volume fraction	ICVF_46	-0.0079776	0.0546591	0.106845
UKB	HCP	SCZ	intracellular volume fraction	ICVF_46	-0.0093061	0.0376132	0.253098
UKB	HCP	ADHD	intracellular volume fraction	ICVF_a9-46v	-0.007052	0.087493	0.149277
UKB	HCP	ANX	intracellular volume fraction	ICVF_a9-46v	-0.0067349	0.0842631	0.162073
UKB	HCP	ASD	intracellular volume fraction	ICVF_a9-46v	-0.0061466	0.118766	0.47064
UKB	HCP	BIP	intracellular volume fraction	ICVF_a9-46v	-0.0082562	0.0399843	0.172044
UKB	HCP	MDD	intracellular volume fraction	ICVF_a9-46v	-0.004373	0.272461	0.38265
UKB	HCP	SCZ	intracellular volume fraction	ICVF_a9-46v	-0.0106408	0.0132795	0.153389
UKB	HCP	ADHD	intracellular volume fraction	ICVF_9-46d	-0.0038197	0.369239	0.484039
UKB	HCP	ANX	intracellular volume fraction	ICVF_9-46d	-0.0107178	0.00767344	0.024303
UKB	HCP	ASD	intracellular volume fraction	ICVF_9-46d	-0.0064795	0.110699	0.454583
UKB	HCP	BIP	intracellular volume fraction	ICVF_9-46d	-0.0069515	0.0938294	0.285855
UKB	HCP	MDD	intracellular volume fraction	ICVF_9-46d	-0.0078455	0.0563932	0.109541
UKB	HCP	SCZ	intracellular volume fraction	ICVF_9-46d	-0.0104307	0.0185581	0.171127
UKB	HCP	ADHD	intracellular volume fraction	ICVF_9a	-0.0043861	0.300223	0.408107
UKB	HCP	ANX	intracellular volume fraction	ICVF_9a	-0.0100692	0.0118424	0.0342431
UKB	HCP	ASD	intracellular volume fraction	ICVF_9a	-0.0031991	0.428669	0.808668
UKB	HCP	BIP	intracellular volume fraction	ICVF_9a	-0.0066165	0.108983	0.309334
UKB	HCP	MDD	intracellular volume fraction	ICVF_9a	-0.0091144	0.0258962	0.0576065
UKB	HCP	SCZ	intracellular volume fraction	ICVF_9a	-0.0081503	0.0645492	0.331849
UKB	HCP	ADHD	intracellular volume fraction	ICVF_10v	0.0116944	0.00581417	0.0150421
UKB	HCP	ANX	intracellular volume fraction	ICVF_10v	0.00575315	0.151008	0.252263
UKB	HCP	ASD	intracellular volume fraction	ICVF_10v	-0.0039001	0.335175	0.745599
UKB	HCP	BIP	intracellular volume fraction	ICVF_10v	-0.0006818	0.868735	0.935427
UKB	HCP	MDD	intracellular volume fraction	ICVF_10v	0.0129551	0.00153791	0.00566875
UKB	HCP	SCZ	intracellular volume fraction	ICVF_10v	-0.0003316	0.9401	0.978034
UKB	HCP	ADHD	intracellular volume fraction	ICVF_a10p	-0.0027706	0.50745	0.612342
UKB	HCP	ANX	intracellular volume fraction	ICVF_a10p	-0.0049452	0.210282	0.324015
UKB	HCP	ASD	intracellular volume fraction	ICVF_a10p	-0.005363	0.178795	0.558088
UKB	HCP	BIP	intracellular volume fraction	ICVF_a10p	-0.0066086	0.104355	0.302559
UKB	HCP	MDD	intracellular volume fraction	ICVF_a10p	0.00028246	0.944181	0.965183
UKB	HCP	SCZ	intracellular volume fraction	ICVF_a10p	-0.0098608	0.0234555	0.190688
UKB	HCP	ADHD	intracellular volume fraction	ICVF_10pp	0.0076247	0.0857959	0.146852
UKB	HCP	ANX	intracellular volume fraction	ICVF_10pp	-0.0026023	0.534828	0.641437
UKB	HCP	ASD	intracellular volume fraction	ICVF_10pp	-0.0016213	0.70191	0.913001
UKB	HCP	BIP	intracellular volume fraction	ICVF_10pp	-0.0059615	0.168161	0.393517
UKB	HCP	MDD	intracellular volume fraction	ICVF_10pp	0.00323295	0.450788	0.571087
UKB	HCP	SCZ	intracellular volume fraction	ICVF_10pp	-0.0028192	0.541721	0.808567
UKB	HCP	ADHD	intracellular volume fraction	ICVF_11l	0.00580828	0.191318	0.284548
UKB	HCP	ANX	intracellular volume fraction	ICVF_11l	-0.0011576	0.78285	0.844814
UKB	HCP	ASD	intracellular volume fraction	ICVF_11l	-0.0052452	0.216529	0.602711
UKB	HCP	BIP	intracellular volume fraction	ICVF_11l	-0.0034962	0.419483	0.647203
UKB	HCP	MDD	intracellular volume fraction	ICVF_11l	0.00279003	0.515746	0.630825
UKB	HCP	SCZ	intracellular volume fraction	ICVF_11l	-0.0057147	0.216951	0.557546
UKB	HCP	ADHD	intracellular volume fraction	ICVF_13l	-0.0016032	0.725985	0.801283
UKB	HCP	ANX	intracellular volume fraction	ICVF_13l	-0.0117231	0.00668598	0.0217169
UKB	HCP	ASD	intracellular volume fraction	ICVF_13l	-0.0211201	1.34e-06	0.0014472
UKB	HCP	BIP	intracellular volume fraction	ICVF_13l	0.00013295	0.976219	0.989502
UKB	HCP	MDD	intracellular volume fraction	ICVF_13l	-0.0076965	0.08164	0.148335
UKB	HCP	SCZ	intracellular volume fraction	ICVF_13l	-0.0063802	0.180526	0.512401
UKB	HCP	ADHD	intracellular volume fraction	ICVF_OFC	-0.0112741	0.0121282	0.0284843
UKB	HCP	ANX	intracellular volume fraction	ICVF_OFC	-0.0091246	0.0316801	0.0740635
UKB	HCP	ASD	intracellular volume fraction	ICVF_OFC	-0.0080513	0.060432	0.35471
UKB	HCP	BIP	intracellular volume fraction	ICVF_OFC	-0.0019173	0.661353	0.814135
UKB	HCP	MDD	intracellular volume fraction	ICVF_OFC	-0.0010599	0.807059	0.861288
UKB	HCP	SCZ	intracellular volume fraction	ICVF_OFC	0.00423931	0.364904	0.685385
UKB	HCP	ADHD	intracellular volume fraction	ICVF_47s	0.00039804	0.927856	0.950293
UKB	HCP	ANX	intracellular volume fraction	ICVF_47s	0.00344655	0.40669	0.527598
UKB	HCP	ASD	intracellular volume fraction	ICVF_47s	-0.0111019	0.00815927	0.148296
UKB	HCP	BIP	intracellular volume fraction	ICVF_47s	-0.0028402	0.506921	0.711122
UKB	HCP	MDD	intracellular volume fraction	ICVF_47s	0.00757205	0.0743633	0.13847
UKB	HCP	SCZ	intracellular volume fraction	ICVF_47s	0.0053509	0.242347	0.585686
UKB	HCP	ADHD	intracellular volume fraction	ICVF_LIPd	0.00041891	0.926022	0.949315
UKB	HCP	ANX	intracellular volume fraction	ICVF_LIPd	0.00463573	0.276794	0.400453
UKB	HCP	ASD	intracellular volume fraction	ICVF_LIPd	-0.0109284	0.0111691	0.158291
UKB	HCP	BIP	intracellular volume fraction	ICVF_LIPd	-0.0062209	0.157075	0.378859
UKB	HCP	MDD	intracellular volume fraction	ICVF_LIPd	0.00173062	0.691396	0.770994
UKB	HCP	SCZ	intracellular volume fraction	ICVF_LIPd	-0.0095638	0.0418041	0.267567
UKB	HCP	ADHD	intracellular volume fraction	ICVF_6a	-0.0047412	0.297656	0.405638
UKB	HCP	ANX	intracellular volume fraction	ICVF_6a	0.00322099	0.453781	0.569533
UKB	HCP	ASD	intracellular volume fraction	ICVF_6a	-0.0111985	0.00998285	0.15314
UKB	HCP	BIP	intracellular volume fraction	ICVF_6a	-0.0100156	0.023838	0.126823
UKB	HCP	MDD	intracellular volume fraction	ICVF_6a	-0.0051041	0.245885	0.352898
UKB	HCP	SCZ	intracellular volume fraction	ICVF_6a	-0.0033742	0.476792	0.767416
UKB	HCP	ADHD	intracellular volume fraction	ICVF_i6-8	-0.0047564	0.293717	0.402812
UKB	HCP	ANX	intracellular volume fraction	ICVF_i6-8	0.00242597	0.570833	0.671054
UKB	HCP	ASD	intracellular volume fraction	ICVF_i6-8	-0.0053849	0.213156	0.602119
UKB	HCP	BIP	intracellular volume fraction	ICVF_i6-8	-0.006636	0.132666	0.344422
UKB	HCP	MDD	intracellular volume fraction	ICVF_i6-8	-0.0057478	0.189249	0.285061
UKB	HCP	SCZ	intracellular volume fraction	ICVF_i6-8	-0.0051726	0.273021	0.617939
UKB	HCP	ADHD	intracellular volume fraction	ICVF_s6-8	-0.0067181	0.138608	0.217109
UKB	HCP	ANX	intracellular volume fraction	ICVF_s6-8	-0.0003277	0.939054	0.957556
UKB	HCP	ASD	intracellular volume fraction	ICVF_s6-8	-0.0015305	0.723894	0.925819
UKB	HCP	BIP	intracellular volume fraction	ICVF_s6-8	-0.00538	0.223795	0.461597
UKB	HCP	MDD	intracellular volume fraction	ICVF_s6-8	-0.0031388	0.474147	0.594403
UKB	HCP	SCZ	intracellular volume fraction	ICVF_s6-8	-0.0012531	0.790799	0.932594
UKB	HCP	ADHD	intracellular volume fraction	ICVF_43	0.00671165	0.134371	0.211546
UKB	HCP	ANX	intracellular volume fraction	ICVF_43	0.00772577	0.0680528	0.136704
UKB	HCP	ASD	intracellular volume fraction	ICVF_43	-0.0072907	0.0884827	0.411902
UKB	HCP	BIP	intracellular volume fraction	ICVF_43	-0.0095131	0.0293116	0.144399
UKB	HCP	MDD	intracellular volume fraction	ICVF_43	0.00727453	0.0927712	0.164116
UKB	HCP	SCZ	intracellular volume fraction	ICVF_43	-0.0078898	0.0908561	0.369871
UKB	HCP	ADHD	intracellular volume fraction	ICVF_OP4	0.0101989	0.0241371	0.0510638
UKB	HCP	ANX	intracellular volume fraction	ICVF_OP4	0.0106017	0.0130631	0.0370292
UKB	HCP	ASD	intracellular volume fraction	ICVF_OP4	-0.0050236	0.244401	0.638354
UKB	HCP	BIP	intracellular volume fraction	ICVF_OP4	-0.0097654	0.0264953	0.135295
UKB	HCP	MDD	intracellular volume fraction	ICVF_OP4	0.00682228	0.117881	0.197535
UKB	HCP	SCZ	intracellular volume fraction	ICVF_OP4	-0.0043578	0.354673	0.676163
UKB	HCP	ADHD	intracellular volume fraction	ICVF_OP1	0.0121223	0.00526855	0.013794
UKB	HCP	ANX	intracellular volume fraction	ICVF_OP1	0.0132929	0.00119898	0.00538763
UKB	HCP	ASD	intracellular volume fraction	ICVF_OP1	-0.0077022	0.0633392	0.359185
UKB	HCP	BIP	intracellular volume fraction	ICVF_OP1	-0.0060778	0.150689	0.369872
UKB	HCP	MDD	intracellular volume fraction	ICVF_OP1	0.0116138	0.00560008	0.0163241
UKB	HCP	SCZ	intracellular volume fraction	ICVF_OP1	-0.0024883	0.582202	0.834787
UKB	HCP	ADHD	intracellular volume fraction	ICVF_OP2-3	0.0014941	0.717744	0.796265
UKB	HCP	ANX	intracellular volume fraction	ICVF_OP2-3	0.0110129	0.00480147	0.0167008
UKB	HCP	ASD	intracellular volume fraction	ICVF_OP2-3	-0.0047368	0.230044	0.620345
UKB	HCP	BIP	intracellular volume fraction	ICVF_OP2-3	-0.00729	0.0700879	0.236917
UKB	HCP	MDD	intracellular volume fraction	ICVF_OP2-3	0.00805756	0.0434428	0.0881094
UKB	HCP	SCZ	intracellular volume fraction	ICVF_OP2-3	0.00252532	0.557284	0.81673
UKB	HCP	ADHD	intracellular volume fraction	ICVF_52	0.00344735	0.400533	0.511622
UKB	HCP	ANX	intracellular volume fraction	ICVF_52	0.00097038	0.802266	0.857445
UKB	HCP	ASD	intracellular volume fraction	ICVF_52	-0.0061232	0.117964	0.469507
UKB	HCP	BIP	intracellular volume fraction	ICVF_52	-0.0007151	0.857961	0.928405
UKB	HCP	MDD	intracellular volume fraction	ICVF_52	-0.0002286	0.953981	0.971981
UKB	HCP	SCZ	intracellular volume fraction	ICVF_52	0.00016042	0.970035	0.992551
UKB	HCP	ADHD	intracellular volume fraction	ICVF_RI	-0.0034415	0.397976	0.510425
UKB	HCP	ANX	intracellular volume fraction	ICVF_RI	0.00036024	0.925366	0.948345
UKB	HCP	ASD	intracellular volume fraction	ICVF_RI	-0.0109828	0.00470522	0.121463
UKB	HCP	BIP	intracellular volume fraction	ICVF_RI	-0.002825	0.4761	0.68926
UKB	HCP	MDD	intracellular volume fraction	ICVF_RI	-0.000763	0.846088	0.891488
UKB	HCP	SCZ	intracellular volume fraction	ICVF_RI	-0.0052968	0.21126	0.551569
UKB	HCP	ADHD	intracellular volume fraction	ICVF_PFcm	0.00487026	0.256663	0.361403
UKB	HCP	ANX	intracellular volume fraction	ICVF_PFcm	0.00843788	0.037561	0.0853478
UKB	HCP	ASD	intracellular volume fraction	ICVF_PFcm	-0.0116108	0.00461722	0.121463
UKB	HCP	BIP	intracellular volume fraction	ICVF_PFcm	-0.0026399	0.527784	0.728291
UKB	HCP	MDD	intracellular volume fraction	ICVF_PFcm	0.0105068	0.0112688	0.0287375
UKB	HCP	SCZ	intracellular volume fraction	ICVF_PFcm	-0.0087896	0.0493459	0.290693
UKB	HCP	ADHD	intracellular volume fraction	ICVF_PoI2	0.00295159	0.499802	0.605821
UKB	HCP	ANX	intracellular volume fraction	ICVF_PoI2	0.0054748	0.1852	0.294634
UKB	HCP	ASD	intracellular volume fraction	ICVF_PoI2	-0.0090011	0.0310911	0.2469
UKB	HCP	BIP	intracellular volume fraction	ICVF_PoI2	-0.00524	0.218507	0.455135
UKB	HCP	MDD	intracellular volume fraction	ICVF_PoI2	0.00256414	0.543446	0.654317
UKB	HCP	SCZ	intracellular volume fraction	ICVF_PoI2	0.00208914	0.646403	0.869925
UKB	HCP	ADHD	intracellular volume fraction	ICVF_TA2	-0.0024555	0.588155	0.686711
UKB	HCP	ANX	intracellular volume fraction	ICVF_TA2	-0.0077559	0.0701493	0.13991
UKB	HCP	ASD	intracellular volume fraction	ICVF_TA2	-0.0055665	0.198552	0.588171
UKB	HCP	BIP	intracellular volume fraction	ICVF_TA2	-0.0066832	0.130056	0.34051
UKB	HCP	MDD	intracellular volume fraction	ICVF_TA2	-0.0080569	0.0657075	0.125489
UKB	HCP	SCZ	intracellular volume fraction	ICVF_TA2	-0.007436	0.114993	0.418531
UKB	HCP	ADHD	intracellular volume fraction	ICVF_FOP4	0.00751447	0.0753699	0.131259
UKB	HCP	ANX	intracellular volume fraction	ICVF_FOP4	0.00921669	0.0209782	0.0542021
UKB	HCP	ASD	intracellular volume fraction	ICVF_FOP4	-0.0122435	0.00240676	0.0854351
UKB	HCP	BIP	intracellular volume fraction	ICVF_FOP4	-0.0056641	0.168111	0.393517
UKB	HCP	MDD	intracellular volume fraction	ICVF_FOP4	0.00164496	0.686562	0.767983
UKB	HCP	SCZ	intracellular volume fraction	ICVF_FOP4	0.00328432	0.455309	0.756514
UKB	HCP	ADHD	intracellular volume fraction	ICVF_MI	0.00873335	0.0247841	0.05233
UKB	HCP	ANX	intracellular volume fraction	ICVF_MI	0.0115835	0.00162158	0.00696344
UKB	HCP	ASD	intracellular volume fraction	ICVF_MI	-0.0068709	0.0643306	0.359985
UKB	HCP	BIP	intracellular volume fraction	ICVF_MI	-0.0006439	0.865098	0.932488
UKB	HCP	MDD	intracellular volume fraction	ICVF_MI	0.00718533	0.0557442	0.108769
UKB	HCP	SCZ	intracellular volume fraction	ICVF_MI	0.0051376	0.204966	0.544559
UKB	HCP	ADHD	intracellular volume fraction	ICVF_Pir	0.00389186	0.370693	0.484977
UKB	HCP	ANX	intracellular volume fraction	ICVF_Pir	0.001654	0.687368	0.77008
UKB	HCP	ASD	intracellular volume fraction	ICVF_Pir	-0.0020717	0.617772	0.893654
UKB	HCP	BIP	intracellular volume fraction	ICVF_Pir	-0.0008654	0.837959	0.917381
UKB	HCP	MDD	intracellular volume fraction	ICVF_Pir	0.00783814	0.0617297	0.118627
UKB	HCP	SCZ	intracellular volume fraction	ICVF_Pir	0.00273507	0.545701	0.810391
UKB	HCP	ADHD	intracellular volume fraction	ICVF_AVI	0.00312281	0.455718	0.564097
UKB	HCP	ANX	intracellular volume fraction	ICVF_AVI	0.00716027	0.0702901	0.139971
UKB	HCP	ASD	intracellular volume fraction	ICVF_AVI	-0.0086916	0.0296931	0.2469
UKB	HCP	BIP	intracellular volume fraction	ICVF_AVI	-0.0018011	0.658461	0.812357
UKB	HCP	MDD	intracellular volume fraction	ICVF_AVI	0.00428421	0.288773	0.400867
UKB	HCP	SCZ	intracellular volume fraction	ICVF_AVI	0.00696564	0.110176	0.407499
UKB	HCP	ADHD	intracellular volume fraction	ICVF_AAIC	0.00426936	0.319057	0.429653
UKB	HCP	ANX	intracellular volume fraction	ICVF_AAIC	0.00425212	0.293609	0.418335
UKB	HCP	ASD	intracellular volume fraction	ICVF_AAIC	-0.0073141	0.0738512	0.380044
UKB	HCP	BIP	intracellular volume fraction	ICVF_AAIC	-0.0003781	0.927776	0.962534
UKB	HCP	MDD	intracellular volume fraction	ICVF_AAIC	0.003821	0.355642	0.473896
UKB	HCP	SCZ	intracellular volume fraction	ICVF_AAIC	0.00876381	0.0494315	0.290693
UKB	HCP	ADHD	intracellular volume fraction	ICVF_FOP1	0.0020131	0.646974	0.735894
UKB	HCP	ANX	intracellular volume fraction	ICVF_FOP1	0.00949674	0.0221833	0.0568397
UKB	HCP	ASD	intracellular volume fraction	ICVF_FOP1	-0.01005	0.0166021	0.187214
UKB	HCP	BIP	intracellular volume fraction	ICVF_FOP1	-0.0105545	0.0135899	0.088683
UKB	HCP	MDD	intracellular volume fraction	ICVF_FOP1	0.00286037	0.500094	0.617259
UKB	HCP	SCZ	intracellular volume fraction	ICVF_FOP1	-0.0076888	0.0927973	0.373263
UKB	HCP	ADHD	intracellular volume fraction	ICVF_FOP3	0.0109145	0.0144875	0.0331142
UKB	HCP	ANX	intracellular volume fraction	ICVF_FOP3	0.00058576	0.889508	0.921505
UKB	HCP	ASD	intracellular volume fraction	ICVF_FOP3	-0.0115543	0.00666972	0.137058
UKB	HCP	BIP	intracellular volume fraction	ICVF_FOP3	-0.0079628	0.0666933	0.230124
UKB	HCP	MDD	intracellular volume fraction	ICVF_FOP3	-0.0042365	0.325242	0.443233
UKB	HCP	SCZ	intracellular volume fraction	ICVF_FOP3	-0.0069595	0.134427	0.446147
UKB	HCP	ADHD	intracellular volume fraction	ICVF_FOP2	0.00696147	0.0994791	0.165799
UKB	HCP	ANX	intracellular volume fraction	ICVF_FOP2	0.00781623	0.0501564	0.107692
UKB	HCP	ASD	intracellular volume fraction	ICVF_FOP2	-0.0097783	0.0153276	0.180916
UKB	HCP	BIP	intracellular volume fraction	ICVF_FOP2	-0.0047085	0.251988	0.4939
UKB	HCP	MDD	intracellular volume fraction	ICVF_FOP2	0.00647485	0.112167	0.190323
UKB	HCP	SCZ	intracellular volume fraction	ICVF_FOP2	-0.0054734	0.213236	0.553594
UKB	HCP	ADHD	intracellular volume fraction	ICVF_PFt	0.00933141	0.0395684	0.0767882
UKB	HCP	ANX	intracellular volume fraction	ICVF_PFt	0.00526934	0.218539	0.332895
UKB	HCP	ASD	intracellular volume fraction	ICVF_PFt	-0.0062404	0.149243	0.529436
UKB	HCP	BIP	intracellular volume fraction	ICVF_PFt	-0.0051286	0.245213	0.485481
UKB	HCP	MDD	intracellular volume fraction	ICVF_PFt	0.00615072	0.159735	0.250201
UKB	HCP	SCZ	intracellular volume fraction	ICVF_PFt	-0.0057642	0.222063	0.563638
UKB	HCP	ADHD	intracellular volume fraction	ICVF_AIP	0.00780785	0.079881	0.137924
UKB	HCP	ANX	intracellular volume fraction	ICVF_AIP	0.00394722	0.348917	0.470744
UKB	HCP	ASD	intracellular volume fraction	ICVF_AIP	-0.0077119	0.070247	0.372649
UKB	HCP	BIP	intracellular volume fraction	ICVF_AIP	-0.0117838	0.00665084	0.0558981
UKB	HCP	MDD	intracellular volume fraction	ICVF_AIP	0.00923846	0.0318221	0.0684619
UKB	HCP	SCZ	intracellular volume fraction	ICVF_AIP	-0.0096756	0.0372128	0.251187
UKB	HCP	ADHD	intracellular volume fraction	ICVF_EC	-0.0001308	0.976086	0.982912
UKB	HCP	ANX	intracellular volume fraction	ICVF_EC	0.00126194	0.759563	0.827778
UKB	HCP	ASD	intracellular volume fraction	ICVF_EC	-0.0089852	0.0310711	0.2469
UKB	HCP	BIP	intracellular volume fraction	ICVF_EC	-0.0085924	0.0430667	0.180279
UKB	HCP	MDD	intracellular volume fraction	ICVF_EC	0.00467679	0.266635	0.377165
UKB	HCP	SCZ	intracellular volume fraction	ICVF_EC	-0.0117595	0.00966248	0.126648
UKB	HCP	ADHD	intracellular volume fraction	ICVF_PreS	0.00206049	0.647785	0.736042
UKB	HCP	ANX	intracellular volume fraction	ICVF_PreS	0.00628224	0.140357	0.237595
UKB	HCP	ASD	intracellular volume fraction	ICVF_PreS	-0.0050907	0.23719	0.632961
UKB	HCP	BIP	intracellular volume fraction	ICVF_PreS	-0.0077412	0.0780675	0.251981
UKB	HCP	MDD	intracellular volume fraction	ICVF_PreS	-0.00433	0.320351	0.438226
UKB	HCP	SCZ	intracellular volume fraction	ICVF_PreS	-0.0015957	0.733956	0.906366
UKB	HCP	ADHD	intracellular volume fraction	ICVF_H	-0.0020459	0.638173	0.728955
UKB	HCP	ANX	intracellular volume fraction	ICVF_H	-0.0035202	0.391595	0.513012
UKB	HCP	ASD	intracellular volume fraction	ICVF_H	-0.0033355	0.421982	0.803775
UKB	HCP	BIP	intracellular volume fraction	ICVF_H	-0.0109089	0.0101189	0.0731574
UKB	HCP	MDD	intracellular volume fraction	ICVF_H	-0.0066255	0.115028	0.193958
UKB	HCP	SCZ	intracellular volume fraction	ICVF_H	-0.0039969	0.377767	0.695632
UKB	HCP	ADHD	intracellular volume fraction	ICVF_ProS	0.00798692	0.0602921	0.108345
UKB	HCP	ANX	intracellular volume fraction	ICVF_ProS	0.00693924	0.083994	0.161844
UKB	HCP	ASD	intracellular volume fraction	ICVF_ProS	-0.0060385	0.136809	0.50834
UKB	HCP	BIP	intracellular volume fraction	ICVF_ProS	-0.0075041	0.0696534	0.236559
UKB	HCP	MDD	intracellular volume fraction	ICVF_ProS	0.00744518	0.069531	0.131053
UKB	HCP	SCZ	intracellular volume fraction	ICVF_ProS	-0.0027159	0.539604	0.808283
UKB	HCP	ADHD	intracellular volume fraction	ICVF_PeEc	-0.0047026	0.29931	0.407378
UKB	HCP	ANX	intracellular volume fraction	ICVF_PeEc	-0.0055908	0.19194	0.301711
UKB	HCP	ASD	intracellular volume fraction	ICVF_PeEc	-0.0054835	0.205485	0.595768
UKB	HCP	BIP	intracellular volume fraction	ICVF_PeEc	-0.0093421	0.0341544	0.156737
UKB	HCP	MDD	intracellular volume fraction	ICVF_PeEc	-0.0063958	0.143804	0.230599
UKB	HCP	SCZ	intracellular volume fraction	ICVF_PeEc	-0.0024144	0.609177	0.850014
UKB	HCP	ADHD	intracellular volume fraction	ICVF_STGa	-0.0020488	0.653719	0.740707
UKB	HCP	ANX	intracellular volume fraction	ICVF_STGa	-0.002608	0.545741	0.650194
UKB	HCP	ASD	intracellular volume fraction	ICVF_STGa	0.00119458	0.784242	0.95005
UKB	HCP	BIP	intracellular volume fraction	ICVF_STGa	-0.0121501	0.00634889	0.0552968
UKB	HCP	MDD	intracellular volume fraction	ICVF_STGa	-0.0060362	0.171498	0.263843
UKB	HCP	SCZ	intracellular volume fraction	ICVF_STGa	-0.0069471	0.144107	0.456895
UKB	HCP	ADHD	intracellular volume fraction	ICVF_PBelt	0.00388211	0.365391	0.480716
UKB	HCP	ANX	intracellular volume fraction	ICVF_PBelt	0.00573203	0.157437	0.260985
UKB	HCP	ASD	intracellular volume fraction	ICVF_PBelt	-0.0114341	0.00526744	0.126419
UKB	HCP	BIP	intracellular volume fraction	ICVF_PBelt	-0.0066617	0.110813	0.312951
UKB	HCP	MDD	intracellular volume fraction	ICVF_PBelt	0.00210923	0.610689	0.706114
UKB	HCP	SCZ	intracellular volume fraction	ICVF_PBelt	-0.0117745	0.00840358	0.122647
UKB	HCP	ADHD	intracellular volume fraction	ICVF_A5	0.00688981	0.129573	0.205189
UKB	HCP	ANX	intracellular volume fraction	ICVF_A5	0.00065018	0.879686	0.91528
UKB	HCP	ASD	intracellular volume fraction	ICVF_A5	-0.009711	0.0252433	0.227041
UKB	HCP	BIP	intracellular volume fraction	ICVF_A5	-0.0131289	0.0030186	0.0326009
UKB	HCP	MDD	intracellular volume fraction	ICVF_A5	0.00199467	0.649375	0.737849
UKB	HCP	SCZ	intracellular volume fraction	ICVF_A5	-0.0115873	0.0143277	0.157897
UKB	HCP	ADHD	intracellular volume fraction	ICVF_PHA1	0.015937	0.00038315	0.00138164
UKB	HCP	ANX	intracellular volume fraction	ICVF_PHA1	0.00489995	0.247709	0.365722
UKB	HCP	ASD	intracellular volume fraction	ICVF_PHA1	-0.000251	0.953288	0.988139
UKB	HCP	BIP	intracellular volume fraction	ICVF_PHA1	-0.007059	0.105995	0.304974
UKB	HCP	MDD	intracellular volume fraction	ICVF_PHA1	0.0101282	0.0193158	0.0448625
UKB	HCP	SCZ	intracellular volume fraction	ICVF_PHA1	-0.0019674	0.67369	0.880023
UKB	HCP	ADHD	intracellular volume fraction	ICVF_PHA3	0.0111138	0.013354	0.030817
UKB	HCP	ANX	intracellular volume fraction	ICVF_PHA3	0.00243205	0.566618	0.667336
UKB	HCP	ASD	intracellular volume fraction	ICVF_PHA3	-0.0069788	0.103703	0.441813
UKB	HCP	BIP	intracellular volume fraction	ICVF_PHA3	-0.0052195	0.232629	0.473143
UKB	HCP	MDD	intracellular volume fraction	ICVF_PHA3	0.00709758	0.101678	0.1757
UKB	HCP	SCZ	intracellular volume fraction	ICVF_PHA3	-0.0043816	0.348829	0.675072
UKB	HCP	ADHD	intracellular volume fraction	ICVF_STSda	0.0159759	0.00046156	0.00163438
UKB	HCP	ANX	intracellular volume fraction	ICVF_STSda	0.00705429	0.101608	0.186152
UKB	HCP	ASD	intracellular volume fraction	ICVF_STSda	-0.0097095	0.0257845	0.228256
UKB	HCP	BIP	intracellular volume fraction	ICVF_STSda	-0.012317	0.00554544	0.0505407
UKB	HCP	MDD	intracellular volume fraction	ICVF_STSda	0.00719476	0.102197	0.176456
UKB	HCP	SCZ	intracellular volume fraction	ICVF_STSda	-0.006233	0.189278	0.52148
UKB	HCP	ADHD	intracellular volume fraction	ICVF_STSdp	0.0192952	1.86e-05	8.56631e-05
UKB	HCP	ANX	intracellular volume fraction	ICVF_STSdp	0.00994926	0.0194523	0.0509968
UKB	HCP	ASD	intracellular volume fraction	ICVF_STSdp	-0.004202	0.328772	0.738199
UKB	HCP	BIP	intracellular volume fraction	ICVF_STSdp	-0.001835	0.675944	0.822142
UKB	HCP	MDD	intracellular volume fraction	ICVF_STSdp	0.0115846	0.00775512	0.0211503
UKB	HCP	SCZ	intracellular volume fraction	ICVF_STSdp	-0.00814	0.0828219	0.3593
UKB	HCP	ADHD	intracellular volume fraction	ICVF_STSvp	0.00948495	0.0347225	0.0693808
UKB	HCP	ANX	intracellular volume fraction	ICVF_STSvp	0.00143842	0.734621	0.807933
UKB	HCP	ASD	intracellular volume fraction	ICVF_STSvp	-0.0104868	0.0144997	0.179149
UKB	HCP	BIP	intracellular volume fraction	ICVF_STSvp	-0.0082281	0.0598121	0.216044
UKB	HCP	MDD	intracellular volume fraction	ICVF_STSvp	0.00623878	0.150118	0.237898
UKB	HCP	SCZ	intracellular volume fraction	ICVF_STSvp	-0.0057722	0.217237	0.557546
UKB	HCP	ADHD	intracellular volume fraction	ICVF_TGd	0.00086337	0.847727	0.891126
UKB	HCP	ANX	intracellular volume fraction	ICVF_TGd	-0.0037523	0.37698	0.498333
UKB	HCP	ASD	intracellular volume fraction	ICVF_TGd	-0.0025041	0.559584	0.869049
UKB	HCP	BIP	intracellular volume fraction	ICVF_TGd	-0.0059762	0.173101	0.397764
UKB	HCP	MDD	intracellular volume fraction	ICVF_TGd	-0.0024195	0.577851	0.67844
UKB	HCP	SCZ	intracellular volume fraction	ICVF_TGd	-0.0015437	0.741682	0.908609
UKB	HCP	ADHD	intracellular volume fraction	ICVF_TE1a	0.00402832	0.36986	0.484181
UKB	HCP	ANX	intracellular volume fraction	ICVF_TE1a	0.0046437	0.273882	0.397304
UKB	HCP	ASD	intracellular volume fraction	ICVF_TE1a	-0.0058611	0.172031	0.550498
UKB	HCP	BIP	intracellular volume fraction	ICVF_TE1a	-0.0074743	0.0877598	0.270708
UKB	HCP	MDD	intracellular volume fraction	ICVF_TE1a	0.00238349	0.582973	0.682875
UKB	HCP	SCZ	intracellular volume fraction	ICVF_TE1a	-0.0062892	0.178701	0.510573
UKB	HCP	ADHD	intracellular volume fraction	ICVF_TE1p	0.0117706	0.00669953	0.0169251
UKB	HCP	ANX	intracellular volume fraction	ICVF_TE1p	0.0119564	0.00354341	0.0131236
UKB	HCP	ASD	intracellular volume fraction	ICVF_TE1p	-0.0114123	0.00588628	0.132441
UKB	HCP	BIP	intracellular volume fraction	ICVF_TE1p	-0.0034679	0.411485	0.639891
UKB	HCP	MDD	intracellular volume fraction	ICVF_TE1p	0.0126016	0.0026152	0.00871196
UKB	HCP	SCZ	intracellular volume fraction	ICVF_TE1p	0.00161382	0.721011	0.899993
UKB	HCP	ADHD	intracellular volume fraction	ICVF_TE2a	-0.0083687	0.059028	0.106428
UKB	HCP	ANX	intracellular volume fraction	ICVF_TE2a	-0.00629	0.133224	0.229143
UKB	HCP	ASD	intracellular volume fraction	ICVF_TE2a	-0.0104205	0.0138301	0.177824
UKB	HCP	BIP	intracellular volume fraction	ICVF_TE2a	-0.0104997	0.0151461	0.0956101
UKB	HCP	MDD	intracellular volume fraction	ICVF_TE2a	-0.0053678	0.210197	0.31055
UKB	HCP	SCZ	intracellular volume fraction	ICVF_TE2a	-0.0089749	0.0520481	0.294303
UKB	HCP	ADHD	intracellular volume fraction	ICVF_TF	-0.0021776	0.630143	0.723994
UKB	HCP	ANX	intracellular volume fraction	ICVF_TF	0.00276257	0.517786	0.624117
UKB	HCP	ASD	intracellular volume fraction	ICVF_TF	-0.0098721	0.0222479	0.211698
UKB	HCP	BIP	intracellular volume fraction	ICVF_TF	-0.010196	0.0205969	0.115926
UKB	HCP	MDD	intracellular volume fraction	ICVF_TF	0.00329798	0.449993	0.570413
UKB	HCP	SCZ	intracellular volume fraction	ICVF_TF	-0.0061682	0.190493	0.523492
UKB	HCP	ADHD	intracellular volume fraction	ICVF_TE2p	0.00927545	0.0369752	0.0729374
UKB	HCP	ANX	intracellular volume fraction	ICVF_TE2p	0.0105936	0.0116893	0.0339825
UKB	HCP	ASD	intracellular volume fraction	ICVF_TE2p	-0.0121223	0.00430475	0.117699
UKB	HCP	BIP	intracellular volume fraction	ICVF_TE2p	-0.0016856	0.696943	0.837762
UKB	HCP	MDD	intracellular volume fraction	ICVF_TE2p	0.0130059	0.00244499	0.00825245
UKB	HCP	SCZ	intracellular volume fraction	ICVF_TE2p	-0.0009398	0.839244	0.95459
UKB	HCP	ADHD	intracellular volume fraction	ICVF_PHT	0.0119385	0.00585589	0.0151058
UKB	HCP	ANX	intracellular volume fraction	ICVF_PHT	0.0126435	0.00199617	0.00824422
UKB	HCP	ASD	intracellular volume fraction	ICVF_PHT	-0.0086102	0.0373418	0.271911
UKB	HCP	BIP	intracellular volume fraction	ICVF_PHT	-0.005218	0.215655	0.45267
UKB	HCP	MDD	intracellular volume fraction	ICVF_PHT	0.0105095	0.0118761	0.0300732
UKB	HCP	SCZ	intracellular volume fraction	ICVF_PHT	-0.0002643	0.953264	0.983475
UKB	HCP	ADHD	intracellular volume fraction	ICVF_PH	0.0159815	0.00023751	0.000903207
UKB	HCP	ANX	intracellular volume fraction	ICVF_PH	0.0129348	0.00163398	0.00697476
UKB	HCP	ASD	intracellular volume fraction	ICVF_PH	-0.0110377	0.0078505	0.146182
UKB	HCP	BIP	intracellular volume fraction	ICVF_PH	-0.0045544	0.281987	0.524627
UKB	HCP	MDD	intracellular volume fraction	ICVF_PH	0.0153813	0.0002466	0.00118368
UKB	HCP	SCZ	intracellular volume fraction	ICVF_PH	0.00338124	0.455172	0.756514
UKB	HCP	ADHD	intracellular volume fraction	ICVF_TPOJ1	0.0192407	1.52e-05	7.13739e-05
UKB	HCP	ANX	intracellular volume fraction	ICVF_TPOJ1	0.00675253	0.108134	0.196773
UKB	HCP	ASD	intracellular volume fraction	ICVF_TPOJ1	-0.0165901	9.33e-05	0.0155022
UKB	HCP	BIP	intracellular volume fraction	ICVF_TPOJ1	-0.008134	0.0604643	0.217557
UKB	HCP	MDD	intracellular volume fraction	ICVF_TPOJ1	0.013637	0.00149771	0.00553948
UKB	HCP	SCZ	intracellular volume fraction	ICVF_TPOJ1	-0.0081504	0.0784175	0.356516
UKB	HCP	ADHD	intracellular volume fraction	ICVF_TPOJ2	0.0143559	0.00089985	0.00297653
UKB	HCP	ANX	intracellular volume fraction	ICVF_TPOJ2	0.0123195	0.00255917	0.0101242
UKB	HCP	ASD	intracellular volume fraction	ICVF_TPOJ2	-0.0101822	0.0136198	0.177221
UKB	HCP	BIP	intracellular volume fraction	ICVF_TPOJ2	-0.0055065	0.190767	0.422186
UKB	HCP	MDD	intracellular volume fraction	ICVF_TPOJ2	0.0158574	0.00014465	0.000785035
UKB	HCP	SCZ	intracellular volume fraction	ICVF_TPOJ2	-0.0068114	0.130369	0.443787
UKB	HCP	ADHD	intracellular volume fraction	ICVF_TPOJ3	0.0130028	0.00271573	0.00781089
UKB	HCP	ANX	intracellular volume fraction	ICVF_TPOJ3	0.00790897	0.053551	0.11252
UKB	HCP	ASD	intracellular volume fraction	ICVF_TPOJ3	-0.0109049	0.00844321	0.150722
UKB	HCP	BIP	intracellular volume fraction	ICVF_TPOJ3	-0.0084517	0.0453926	0.186758
UKB	HCP	MDD	intracellular volume fraction	ICVF_TPOJ3	0.0119524	0.00431968	0.0130679
UKB	HCP	SCZ	intracellular volume fraction	ICVF_TPOJ3	-0.0017944	0.691147	0.888298
UKB	HCP	ADHD	intracellular volume fraction	ICVF_DVT	0.0104037	0.022052	0.04726
UKB	HCP	ANX	intracellular volume fraction	ICVF_DVT	0.0073975	0.0849963	0.162862
UKB	HCP	ASD	intracellular volume fraction	ICVF_DVT	-0.0037965	0.38164	0.776217
UKB	HCP	BIP	intracellular volume fraction	ICVF_DVT	-0.0058586	0.185202	0.415741
UKB	HCP	MDD	intracellular volume fraction	ICVF_DVT	0.00541953	0.216292	0.318249
UKB	HCP	SCZ	intracellular volume fraction	ICVF_DVT	-0.0073863	0.118585	0.42308
UKB	HCP	ADHD	intracellular volume fraction	ICVF_PGp	0.00800607	0.0632008	0.112857
UKB	HCP	ANX	intracellular volume fraction	ICVF_PGp	0.00913725	0.0248113	0.0616715
UKB	HCP	ASD	intracellular volume fraction	ICVF_PGp	-0.0007108	0.862853	0.978552
UKB	HCP	BIP	intracellular volume fraction	ICVF_PGp	-0.0024165	0.564312	0.754746
UKB	HCP	MDD	intracellular volume fraction	ICVF_PGp	0.00613417	0.140288	0.225967
UKB	HCP	SCZ	intracellular volume fraction	ICVF_PGp	0.00050453	0.910498	0.973258
UKB	HCP	ADHD	intracellular volume fraction	ICVF_IP2	0.00199423	0.658816	0.745439
UKB	HCP	ANX	intracellular volume fraction	ICVF_IP2	0.00345923	0.417417	0.536359
UKB	HCP	ASD	intracellular volume fraction	ICVF_IP2	-0.0115776	0.00724904	0.141062
UKB	HCP	BIP	intracellular volume fraction	ICVF_IP2	-0.0045047	0.305814	0.542739
UKB	HCP	MDD	intracellular volume fraction	ICVF_IP2	0.0034458	0.429413	0.551855
UKB	HCP	SCZ	intracellular volume fraction	ICVF_IP2	-0.0072684	0.122346	0.428779
UKB	HCP	ADHD	intracellular volume fraction	ICVF_IP1	0.0067929	0.1222	0.19581
UKB	HCP	ANX	intracellular volume fraction	ICVF_IP1	0.0115545	0.00539118	0.0183674
UKB	HCP	ASD	intracellular volume fraction	ICVF_IP1	-0.0081662	0.0516688	0.319862
UKB	HCP	BIP	intracellular volume fraction	ICVF_IP1	-0.0076249	0.0749029	0.247008
UKB	HCP	MDD	intracellular volume fraction	ICVF_IP1	0.0110911	0.0089615	0.0238973
UKB	HCP	SCZ	intracellular volume fraction	ICVF_IP1	-0.0071326	0.119089	0.42308
UKB	HCP	ADHD	intracellular volume fraction	ICVF_IP0	0.0166855	0.00016306	0.000638061
UKB	HCP	ANX	intracellular volume fraction	ICVF_IP0	0.0146353	0.00046496	0.00248592
UKB	HCP	ASD	intracellular volume fraction	ICVF_IP0	-0.006604	0.118029	0.469507
UKB	HCP	BIP	intracellular volume fraction	ICVF_IP0	-0.0046431	0.281441	0.524062
UKB	HCP	MDD	intracellular volume fraction	ICVF_IP0	0.0130642	0.00223227	0.00766566
UKB	HCP	SCZ	intracellular volume fraction	ICVF_IP0	-0.0030279	0.511231	0.792152
UKB	HCP	ADHD	intracellular volume fraction	ICVF_PFop	0.00388069	0.392851	0.505998
UKB	HCP	ANX	intracellular volume fraction	ICVF_PFop	0.0111139	0.0096031	0.0289702
UKB	HCP	ASD	intracellular volume fraction	ICVF_PFop	-0.0075319	0.0823622	0.397992
UKB	HCP	BIP	intracellular volume fraction	ICVF_PFop	-0.0055441	0.21006	0.446326
UKB	HCP	MDD	intracellular volume fraction	ICVF_PFop	0.00755851	0.0847419	0.152663
UKB	HCP	SCZ	intracellular volume fraction	ICVF_PFop	-0.0070066	0.1385	0.451905
UKB	HCP	ADHD	intracellular volume fraction	ICVF_PF	0.00690743	0.123964	0.198195
UKB	HCP	ANX	intracellular volume fraction	ICVF_PF	0.00762761	0.0720561	0.142529
UKB	HCP	ASD	intracellular volume fraction	ICVF_PF	-0.0111726	0.00914048	0.151501
UKB	HCP	BIP	intracellular volume fraction	ICVF_PF	-0.0115366	0.00831631	0.0630289
UKB	HCP	MDD	intracellular volume fraction	ICVF_PF	0.00724693	0.0946229	0.166167
UKB	HCP	SCZ	intracellular volume fraction	ICVF_PF	-0.0064042	0.170632	0.498061
UKB	HCP	ADHD	intracellular volume fraction	ICVF_PFm	0.00024865	0.953744	0.968086
UKB	HCP	ANX	intracellular volume fraction	ICVF_PFm	0.00455741	0.260171	0.380738
UKB	HCP	ASD	intracellular volume fraction	ICVF_PFm	-0.0118799	0.00368935	0.109818
UKB	HCP	BIP	intracellular volume fraction	ICVF_PFm	-0.0127596	0.00222931	0.027115
UKB	HCP	MDD	intracellular volume fraction	ICVF_PFm	5.42e-05	0.989543	0.991779
UKB	HCP	SCZ	intracellular volume fraction	ICVF_PFm	-0.0099978	0.0250502	0.1958
UKB	HCP	ADHD	intracellular volume fraction	ICVF_PGi	0.0135915	0.00178703	0.00548293
UKB	HCP	ANX	intracellular volume fraction	ICVF_PGi	0.00752751	0.0671051	0.135086
UKB	HCP	ASD	intracellular volume fraction	ICVF_PGi	-0.0114995	0.00563546	0.129496
UKB	HCP	BIP	intracellular volume fraction	ICVF_PGi	-0.009236	0.0292961	0.144399
UKB	HCP	MDD	intracellular volume fraction	ICVF_PGi	0.00893581	0.0334482	0.0710247
UKB	HCP	SCZ	intracellular volume fraction	ICVF_PGi	-0.0053689	0.236061	0.579422
UKB	HCP	ADHD	intracellular volume fraction	ICVF_PGs	0.00545988	0.199576	0.29475
UKB	HCP	ANX	intracellular volume fraction	ICVF_PGs	0.00978445	0.0149304	0.0412928
UKB	HCP	ASD	intracellular volume fraction	ICVF_PGs	-0.0040379	0.320244	0.729924
UKB	HCP	BIP	intracellular volume fraction	ICVF_PGs	-0.0066906	0.106068	0.304974
UKB	HCP	MDD	intracellular volume fraction	ICVF_PGs	0.00314897	0.443197	0.563514
UKB	HCP	SCZ	intracellular volume fraction	ICVF_PGs	-0.0060134	0.174825	0.504167
UKB	HCP	ADHD	intracellular volume fraction	ICVF_V6A	0.00634945	0.153007	0.235395
UKB	HCP	ANX	intracellular volume fraction	ICVF_V6A	0.00746805	0.0750868	0.147309
UKB	HCP	ASD	intracellular volume fraction	ICVF_V6A	-0.0018087	0.669781	0.901318
UKB	HCP	BIP	intracellular volume fraction	ICVF_V6A	0.00376876	0.383348	0.612248
UKB	HCP	MDD	intracellular volume fraction	ICVF_V6A	0.007087	0.0984881	0.171008
UKB	HCP	SCZ	intracellular volume fraction	ICVF_V6A	-0.0045243	0.328145	0.655684
UKB	HCP	ADHD	intracellular volume fraction	ICVF_VMV1	0.011262	0.0130852	0.0302936
UKB	HCP	ANX	intracellular volume fraction	ICVF_VMV1	0.00296986	0.488429	0.599216
UKB	HCP	ASD	intracellular volume fraction	ICVF_VMV1	-0.0092163	0.0333505	0.254386
UKB	HCP	BIP	intracellular volume fraction	ICVF_VMV1	-0.00231	0.601122	0.776105
UKB	HCP	MDD	intracellular volume fraction	ICVF_VMV1	0.0103328	0.0183417	0.0430163
UKB	HCP	SCZ	intracellular volume fraction	ICVF_VMV1	0.00141521	0.764548	0.915931
UKB	HCP	ADHD	intracellular volume fraction	ICVF_VMV3	0.0115308	0.00945367	0.0229757
UKB	HCP	ANX	intracellular volume fraction	ICVF_VMV3	0.00728102	0.0827863	0.160709
UKB	HCP	ASD	intracellular volume fraction	ICVF_VMV3	-0.0110023	0.00951246	0.152199
UKB	HCP	BIP	intracellular volume fraction	ICVF_VMV3	-0.0040709	0.346696	0.581867
UKB	HCP	MDD	intracellular volume fraction	ICVF_VMV3	0.00908552	0.0341432	0.0719506
UKB	HCP	SCZ	intracellular volume fraction	ICVF_VMV3	-0.0088796	0.0550832	0.30372
UKB	HCP	ADHD	intracellular volume fraction	ICVF_PHA2	0.00352914	0.432887	0.540574
UKB	HCP	ANX	intracellular volume fraction	ICVF_PHA2	-0.0094101	0.0267977	0.0654785
UKB	HCP	ASD	intracellular volume fraction	ICVF_PHA2	0.00100434	0.8151	0.961024
UKB	HCP	BIP	intracellular volume fraction	ICVF_PHA2	-0.0030456	0.486808	0.697747
UKB	HCP	MDD	intracellular volume fraction	ICVF_PHA2	-0.003808	0.380579	0.50125
UKB	HCP	SCZ	intracellular volume fraction	ICVF_PHA2	-0.0006369	0.891858	0.969508
UKB	HCP	ADHD	intracellular volume fraction	ICVF_V4t	0.00919463	0.0365127	0.0723553
UKB	HCP	ANX	intracellular volume fraction	ICVF_V4t	0.0053594	0.196972	0.307445
UKB	HCP	ASD	intracellular volume fraction	ICVF_V4t	-0.0147074	0.00046168	0.0369344
UKB	HCP	BIP	intracellular volume fraction	ICVF_V4t	-0.0015243	0.721674	0.852203
UKB	HCP	MDD	intracellular volume fraction	ICVF_V4t	0.0051803	0.222185	0.32449
UKB	HCP	SCZ	intracellular volume fraction	ICVF_V4t	0.00248523	0.587379	0.836898
UKB	HCP	ADHD	intracellular volume fraction	ICVF_FST	0.0165991	0.00011621	0.000466568
UKB	HCP	ANX	intracellular volume fraction	ICVF_FST	0.0154033	0.00015337	0.00101
UKB	HCP	ASD	intracellular volume fraction	ICVF_FST	-0.0132227	0.00130329	0.0654676
UKB	HCP	BIP	intracellular volume fraction	ICVF_FST	-0.002129	0.611851	0.783855
UKB	HCP	MDD	intracellular volume fraction	ICVF_FST	0.0165216	7.11e-05	0.000446442
UKB	HCP	SCZ	intracellular volume fraction	ICVF_FST	0.00074547	0.868028	0.964476
UKB	HCP	ADHD	intracellular volume fraction	ICVF_V3CD	0.0141804	0.00115318	0.00368472
UKB	HCP	ANX	intracellular volume fraction	ICVF_V3CD	0.0100477	0.0148003	0.0409854
UKB	HCP	ASD	intracellular volume fraction	ICVF_V3CD	-0.0055877	0.179911	0.559954
UKB	HCP	BIP	intracellular volume fraction	ICVF_V3CD	-0.0058304	0.170115	0.394257
UKB	HCP	MDD	intracellular volume fraction	ICVF_V3CD	0.0129123	0.00216546	0.00749582
UKB	HCP	SCZ	intracellular volume fraction	ICVF_V3CD	-0.0001161	0.97962	0.993678
UKB	HCP	ADHD	intracellular volume fraction	ICVF_LO3	0.0135471	0.00210735	0.00629582
UKB	HCP	ANX	intracellular volume fraction	ICVF_LO3	0.00916787	0.0276641	0.0668394
UKB	HCP	ASD	intracellular volume fraction	ICVF_LO3	-0.0084987	0.0434421	0.295079
UKB	HCP	BIP	intracellular volume fraction	ICVF_LO3	-0.0040548	0.344815	0.580514
UKB	HCP	MDD	intracellular volume fraction	ICVF_LO3	0.01055	0.013131	0.0328656
UKB	HCP	SCZ	intracellular volume fraction	ICVF_LO3	-0.0015096	0.742349	0.908609
UKB	HCP	ADHD	intracellular volume fraction	ICVF_VMV2	0.00974658	0.0277244	0.0576369
UKB	HCP	ANX	intracellular volume fraction	ICVF_VMV2	0.00503241	0.229075	0.34505
UKB	HCP	ASD	intracellular volume fraction	ICVF_VMV2	-0.0091337	0.0307175	0.2469
UKB	HCP	BIP	intracellular volume fraction	ICVF_VMV2	-0.0083827	0.0518192	0.197755
UKB	HCP	MDD	intracellular volume fraction	ICVF_VMV2	0.00585642	0.170523	0.263015
UKB	HCP	SCZ	intracellular volume fraction	ICVF_VMV2	-0.0083404	0.0706614	0.347478
UKB	HCP	ADHD	intracellular volume fraction	ICVF_31pd	0.00774995	0.0873863	0.149213
UKB	HCP	ANX	intracellular volume fraction	ICVF_31pd	5e-05	0.990681	0.994363
UKB	HCP	ASD	intracellular volume fraction	ICVF_31pd	-0.0124672	0.00397663	0.111552
UKB	HCP	BIP	intracellular volume fraction	ICVF_31pd	-0.0019618	0.656907	0.812031
UKB	HCP	MDD	intracellular volume fraction	ICVF_31pd	0.00021855	0.960181	0.975078
UKB	HCP	SCZ	intracellular volume fraction	ICVF_31pd	-0.0082665	0.0799851	0.358439
UKB	HCP	ADHD	intracellular volume fraction	ICVF_31a	-0.0020737	0.646578	0.735831
UKB	HCP	ANX	intracellular volume fraction	ICVF_31a	-0.0007082	0.868298	0.907804
UKB	HCP	ASD	intracellular volume fraction	ICVF_31a	-0.0113331	0.00865538	0.151501
UKB	HCP	BIP	intracellular volume fraction	ICVF_31a	-0.000601	0.891455	0.945283
UKB	HCP	MDD	intracellular volume fraction	ICVF_31a	-0.0023489	0.590579	0.689771
UKB	HCP	SCZ	intracellular volume fraction	ICVF_31a	-0.0062273	0.186021	0.51575
UKB	HCP	ADHD	intracellular volume fraction	ICVF_VVC	0.0090618	0.0422336	0.0810997
UKB	HCP	ANX	intracellular volume fraction	ICVF_VVC	0.0036301	0.389095	0.510598
UKB	HCP	ASD	intracellular volume fraction	ICVF_VVC	-0.0084874	0.0463943	0.301961
UKB	HCP	BIP	intracellular volume fraction	ICVF_VVC	-0.008856	0.0414463	0.176576
UKB	HCP	MDD	intracellular volume fraction	ICVF_VVC	0.00503015	0.242645	0.349176
UKB	HCP	SCZ	intracellular volume fraction	ICVF_VVC	-0.0065912	0.156102	0.470924
UKB	HCP	ADHD	intracellular volume fraction	ICVF_25	-0.0074805	0.0939624	0.158562
UKB	HCP	ANX	intracellular volume fraction	ICVF_25	-0.0055384	0.189389	0.298163
UKB	HCP	ASD	intracellular volume fraction	ICVF_25	-0.0006903	0.871392	0.980102
UKB	HCP	BIP	intracellular volume fraction	ICVF_25	-0.011713	0.00710524	0.057657
UKB	HCP	MDD	intracellular volume fraction	ICVF_25	-0.0103277	0.0166162	0.039484
UKB	HCP	SCZ	intracellular volume fraction	ICVF_25	-0.011946	0.0101969	0.127526
UKB	HCP	ADHD	intracellular volume fraction	ICVF_s32	0.00133176	0.760806	0.825974
UKB	HCP	ANX	intracellular volume fraction	ICVF_s32	-0.0026797	0.516956	0.623907
UKB	HCP	ASD	intracellular volume fraction	ICVF_s32	-0.0124053	0.00297262	0.096591
UKB	HCP	BIP	intracellular volume fraction	ICVF_s32	-0.0078597	0.0653707	0.227743
UKB	HCP	MDD	intracellular volume fraction	ICVF_s32	0.00104659	0.804491	0.858972
UKB	HCP	SCZ	intracellular volume fraction	ICVF_s32	-0.004908	0.28127	0.620559
UKB	HCP	ADHD	intracellular volume fraction	ICVF_pOFC	-0.0114448	0.0121439	0.0284843
UKB	HCP	ANX	intracellular volume fraction	ICVF_pOFC	-0.0095294	0.0271316	0.0659957
UKB	HCP	ASD	intracellular volume fraction	ICVF_pOFC	-0.0020405	0.639646	0.894842
UKB	HCP	BIP	intracellular volume fraction	ICVF_pOFC	-0.014823	0.00085366	0.0133616
UKB	HCP	MDD	intracellular volume fraction	ICVF_pOFC	-0.0117484	0.00769719	0.0210722
UKB	HCP	SCZ	intracellular volume fraction	ICVF_pOFC	-0.010731	0.0239723	0.191628
UKB	HCP	ADHD	intracellular volume fraction	ICVF_PoI1	0.0015094	0.725656	0.801283
UKB	HCP	ANX	intracellular volume fraction	ICVF_PoI1	0.0107609	0.0080862	0.0252998
UKB	HCP	ASD	intracellular volume fraction	ICVF_PoI1	-0.0072643	0.0769498	0.383956
UKB	HCP	BIP	intracellular volume fraction	ICVF_PoI1	-0.0032746	0.434329	0.659926
UKB	HCP	MDD	intracellular volume fraction	ICVF_PoI1	0.00262173	0.527864	0.64272
UKB	HCP	SCZ	intracellular volume fraction	ICVF_PoI1	0.00389695	0.384219	0.697244
UKB	HCP	ADHD	intracellular volume fraction	ICVF_Ig	0.00125831	0.745686	0.815156
UKB	HCP	ANX	intracellular volume fraction	ICVF_Ig	0.0104493	0.00434955	0.0154017
UKB	HCP	ASD	intracellular volume fraction	ICVF_Ig	-0.0080666	0.029402	0.2469
UKB	HCP	BIP	intracellular volume fraction	ICVF_Ig	-0.0010727	0.776447	0.879539
UKB	HCP	MDD	intracellular volume fraction	ICVF_Ig	0.00559559	0.135227	0.219782
UKB	HCP	SCZ	intracellular volume fraction	ICVF_Ig	0.00025375	0.949902	0.982049
UKB	HCP	ADHD	intracellular volume fraction	ICVF_FOP5	0.00626386	0.156562	0.239839
UKB	HCP	ANX	intracellular volume fraction	ICVF_FOP5	0.0109729	0.00864638	0.0266803
UKB	HCP	ASD	intracellular volume fraction	ICVF_FOP5	-0.0091305	0.0304903	0.2469
UKB	HCP	BIP	intracellular volume fraction	ICVF_FOP5	-0.0009489	0.8255	0.911129
UKB	HCP	MDD	intracellular volume fraction	ICVF_FOP5	0.00735545	0.0849269	0.152868
UKB	HCP	SCZ	intracellular volume fraction	ICVF_FOP5	0.00275318	0.549868	0.810391
UKB	HCP	ADHD	intracellular volume fraction	ICVF_p10p	-0.0057334	0.156974	0.239916
UKB	HCP	ANX	intracellular volume fraction	ICVF_p10p	-0.0084885	0.0265858	0.0651819
UKB	HCP	ASD	intracellular volume fraction	ICVF_p10p	-0.0089043	0.02132	0.204672
UKB	HCP	BIP	intracellular volume fraction	ICVF_p10p	-0.0078968	0.0453538	0.186758
UKB	HCP	MDD	intracellular volume fraction	ICVF_p10p	-0.0092718	0.0177596	0.0418329
UKB	HCP	SCZ	intracellular volume fraction	ICVF_p10p	-0.0109034	0.00974995	0.126648
UKB	HCP	ADHD	intracellular volume fraction	ICVF_p47r	-0.0023789	0.585625	0.684564
UKB	HCP	ANX	intracellular volume fraction	ICVF_p47r	-0.0011307	0.783932	0.844957
UKB	HCP	ASD	intracellular volume fraction	ICVF_p47r	-0.0056283	0.176556	0.555111
UKB	HCP	BIP	intracellular volume fraction	ICVF_p47r	-0.0079535	0.0613098	0.218195
UKB	HCP	MDD	intracellular volume fraction	ICVF_p47r	0.00237896	0.57244	0.674876
UKB	HCP	SCZ	intracellular volume fraction	ICVF_p47r	-0.0062143	0.171367	0.498819
UKB	HCP	ADHD	intracellular volume fraction	ICVF_TGv	-0.0161808	0.00037415	0.00135443
UKB	HCP	ANX	intracellular volume fraction	ICVF_TGv	-0.0108109	0.0118361	0.0342431
UKB	HCP	ASD	intracellular volume fraction	ICVF_TGv	-0.0052212	0.229272	0.620345
UKB	HCP	BIP	intracellular volume fraction	ICVF_TGv	-0.004776	0.280761	0.523698
UKB	HCP	MDD	intracellular volume fraction	ICVF_TGv	-0.0114724	0.00904742	0.0240967
UKB	HCP	SCZ	intracellular volume fraction	ICVF_TGv	-0.0020397	0.666837	0.879842
UKB	HCP	ADHD	intracellular volume fraction	ICVF_MBelt	0.00464142	0.280636	0.386658
UKB	HCP	ANX	intracellular volume fraction	ICVF_MBelt	-0.0011252	0.781964	0.844814
UKB	HCP	ASD	intracellular volume fraction	ICVF_MBelt	-0.0058357	0.155577	0.536203
UKB	HCP	BIP	intracellular volume fraction	ICVF_MBelt	-0.0047318	0.258843	0.499643
UKB	HCP	MDD	intracellular volume fraction	ICVF_MBelt	-0.0010572	0.799219	0.855033
UKB	HCP	SCZ	intracellular volume fraction	ICVF_MBelt	-0.0001504	0.973215	0.992744
UKB	HCP	ADHD	intracellular volume fraction	ICVF_LBelt	0.00864654	0.0410909	0.0793885
UKB	HCP	ANX	intracellular volume fraction	ICVF_LBelt	0.0105687	0.00823226	0.025622
UKB	HCP	ASD	intracellular volume fraction	ICVF_LBelt	-0.0087195	0.0309551	0.2469
UKB	HCP	BIP	intracellular volume fraction	ICVF_LBelt	-0.0055402	0.178916	0.407656
UKB	HCP	MDD	intracellular volume fraction	ICVF_LBelt	0.00312043	0.445109	0.56555
UKB	HCP	SCZ	intracellular volume fraction	ICVF_LBelt	-0.0071334	0.105689	0.397023
UKB	HCP	ADHD	intracellular volume fraction	ICVF_A4	0.00213853	0.636041	0.727289
UKB	HCP	ANX	intracellular volume fraction	ICVF_A4	0.00300042	0.482266	0.594236
UKB	HCP	ASD	intracellular volume fraction	ICVF_A4	-0.0107769	0.0125118	0.166824
UKB	HCP	BIP	intracellular volume fraction	ICVF_A4	-0.0098435	0.0253164	0.132086
UKB	HCP	MDD	intracellular volume fraction	ICVF_A4	0.00071488	0.869846	0.908104
UKB	HCP	SCZ	intracellular volume fraction	ICVF_A4	-0.0090684	0.0538898	0.30078
UKB	HCP	ADHD	intracellular volume fraction	ICVF_STSva	0.0137133	0.00253103	0.00732845
UKB	HCP	ANX	intracellular volume fraction	ICVF_STSva	0.00756387	0.0778966	0.152248
UKB	HCP	ASD	intracellular volume fraction	ICVF_STSva	-0.0036401	0.401144	0.792022
UKB	HCP	BIP	intracellular volume fraction	ICVF_STSva	-0.0146962	0.00089061	0.0137936
UKB	HCP	MDD	intracellular volume fraction	ICVF_STSva	0.00558258	0.2029	0.30142
UKB	HCP	SCZ	intracellular volume fraction	ICVF_STSva	-0.0042895	0.364258	0.684847
UKB	HCP	ADHD	intracellular volume fraction	ICVF_TE1m	0.00160622	0.720136	0.797428
UKB	HCP	ANX	intracellular volume fraction	ICVF_TE1m	0.00438372	0.300614	0.42463
UKB	HCP	ASD	intracellular volume fraction	ICVF_TE1m	-0.0058113	0.174665	0.554002
UKB	HCP	BIP	intracellular volume fraction	ICVF_TE1m	-0.0123438	0.00468788	0.04446
UKB	HCP	MDD	intracellular volume fraction	ICVF_TE1m	-0.0018281	0.672701	0.756965
UKB	HCP	SCZ	intracellular volume fraction	ICVF_TE1m	0.00071051	0.879083	0.966344
UKB	HCP	ADHD	intracellular volume fraction	ICVF_PI	0.00134309	0.761349	0.825974
UKB	HCP	ANX	intracellular volume fraction	ICVF_PI	-0.0014942	0.720661	0.797861
UKB	HCP	ASD	intracellular volume fraction	ICVF_PI	-0.009908	0.0190202	0.195779
UKB	HCP	BIP	intracellular volume fraction	ICVF_PI	-0.0018854	0.661642	0.814135
UKB	HCP	MDD	intracellular volume fraction	ICVF_PI	0.00102854	0.809744	0.862449
UKB	HCP	SCZ	intracellular volume fraction	ICVF_PI	-0.0025024	0.586868	0.836752
UKB	HCP	ADHD	intracellular volume fraction	ICVF_a32pr	0.00561868	0.220026	0.318964
UKB	HCP	ANX	intracellular volume fraction	ICVF_a32pr	-0.002546	0.556438	0.65894
UKB	HCP	ASD	intracellular volume fraction	ICVF_a32pr	-0.009153	0.0364234	0.271911
UKB	HCP	BIP	intracellular volume fraction	ICVF_a32pr	-0.0129542	0.00369398	0.0379952
UKB	HCP	MDD	intracellular volume fraction	ICVF_a32pr	-0.0020548	0.642394	0.731455
UKB	HCP	SCZ	intracellular volume fraction	ICVF_a32pr	-0.0134415	0.00486398	0.0972796
UKB	HCP	ADHD	intracellular volume fraction	ICVF_p24	0.0135984	0.00225227	0.00663698
UKB	HCP	ANX	intracellular volume fraction	ICVF_p24	-0.002548	0.544575	0.649521
UKB	HCP	ASD	intracellular volume fraction	ICVF_p24	-0.0062498	0.141485	0.517882
UKB	HCP	BIP	intracellular volume fraction	ICVF_p24	-0.0067677	0.1185	0.325759
UKB	HCP	MDD	intracellular volume fraction	ICVF_p24	-0.005177	0.228344	0.332137
UKB	HCP	SCZ	intracellular volume fraction	ICVF_p24	-0.0082211	0.0761805	0.353748
UKB	HCP	ADHD	volume	Vol_V1	-0.0195234	2.34e-06	1.26677e-05
UKB	HCP	ANX	volume	Vol_V1	-0.0066915	0.0863979	0.165004
UKB	HCP	ASD	volume	Vol_V1	-0.0009122	0.817315	0.961024
UKB	HCP	BIP	volume	Vol_V1	-0.0013926	0.730302	0.854258
UKB	HCP	MDD	volume	Vol_V1	-0.0085551	0.0324571	0.0694131
UKB	HCP	SCZ	volume	Vol_V1	0.00033591	0.937818	0.978034
UKB	HCP	ADHD	volume	Vol_MST	-0.0243707	1.05e-08	8.33824e-08
UKB	HCP	ANX	volume	Vol_MST	-0.0159651	7.18e-05	0.00051696
UKB	HCP	ASD	volume	Vol_MST	0.00504343	0.214923	0.602119
UKB	HCP	BIP	volume	Vol_MST	0.00587968	0.157453	0.378859
UKB	HCP	MDD	volume	Vol_MST	-0.0154686	0.00017436	0.000909704
UKB	HCP	SCZ	volume	Vol_MST	-0.0005763	0.896601	0.97027
UKB	HCP	ADHD	volume	Vol_V6	-0.0157399	0.00022183	0.00084656
UKB	HCP	ANX	volume	Vol_V6	-0.006965	0.0832747	0.161177
UKB	HCP	ASD	volume	Vol_V6	0.00848668	0.0369845	0.271911
UKB	HCP	BIP	volume	Vol_V6	0.0144683	0.00051636	0.0104237
UKB	HCP	MDD	volume	Vol_V6	-0.0125597	0.00234487	0.00796371
UKB	HCP	SCZ	volume	Vol_V6	0.00166079	0.708099	0.894817
UKB	HCP	ADHD	volume	Vol_V2	-0.0146812	0.00032331	0.00118921
UKB	HCP	ANX	volume	Vol_V2	-0.0068614	0.0748656	0.147251
UKB	HCP	ASD	volume	Vol_V2	0.0022231	0.568645	0.873072
UKB	HCP	BIP	volume	Vol_V2	0.0013466	0.736105	0.857822
UKB	HCP	MDD	volume	Vol_V2	-0.0054393	0.16923	0.261472
UKB	HCP	SCZ	volume	Vol_V2	0.00371463	0.382098	0.696735
UKB	HCP	ADHD	volume	Vol_V3	-0.0139811	0.00050358	0.00176009
UKB	HCP	ANX	volume	Vol_V3	-0.0039919	0.292471	0.416989
UKB	HCP	ASD	volume	Vol_V3	0.00408206	0.28728	0.687745
UKB	HCP	BIP	volume	Vol_V3	0.00424077	0.282871	0.525367
UKB	HCP	MDD	volume	Vol_V3	-0.0048482	0.215255	0.316939
UKB	HCP	SCZ	volume	Vol_V3	0.00799361	0.0560516	0.304183
UKB	HCP	ADHD	volume	Vol_V4	-0.019794	6.55e-07	3.93e-06
UKB	HCP	ANX	volume	Vol_V4	-0.0057678	0.124437	0.218346
UKB	HCP	ASD	volume	Vol_V4	-0.0023765	0.531517	0.855497
UKB	HCP	BIP	volume	Vol_V4	0.00507579	0.192731	0.424445
UKB	HCP	MDD	volume	Vol_V4	-0.0116234	0.00260937	0.00871184
UKB	HCP	SCZ	volume	Vol_V4	0.00612873	0.138947	0.452678
UKB	HCP	ADHD	volume	Vol_V8	-0.0179751	2.14e-05	9.79322e-05
UKB	HCP	ANX	volume	Vol_V8	-0.0044268	0.267329	0.389629
UKB	HCP	ASD	volume	Vol_V8	0.00344333	0.393726	0.786868
UKB	HCP	BIP	volume	Vol_V8	-4.63e-05	0.991034	0.995765
UKB	HCP	MDD	volume	Vol_V8	-0.0115952	0.00450702	0.0135023
UKB	HCP	SCZ	volume	Vol_V8	-0.0028773	0.513507	0.794272
UKB	HCP	ADHD	volume	Vol_4	-0.0303781	2.74e-13	4.25784e-12
UKB	HCP	ANX	volume	Vol_4	-0.0240056	9.38e-10	4.31081e-08
UKB	HCP	ASD	volume	Vol_4	0.00023666	0.95246	0.988139
UKB	HCP	BIP	volume	Vol_4	0.00277141	0.494364	0.702804
UKB	HCP	MDD	volume	Vol_4	-0.0237791	3.19e-09	1.044e-07
UKB	HCP	SCZ	volume	Vol_4	0.00186582	0.666425	0.879842
UKB	HCP	ADHD	volume	Vol_3b	-0.0238567	1.5e-08	1.14894e-07
UKB	HCP	ANX	volume	Vol_3b	-0.0182789	4.27e-06	4.93219e-05
UKB	HCP	ASD	volume	Vol_3b	0.00180653	0.653268	0.896514
UKB	HCP	BIP	volume	Vol_3b	-0.0001477	0.971381	0.98757
UKB	HCP	MDD	volume	Vol_3b	-0.010894	0.00755046	0.0208289
UKB	HCP	SCZ	volume	Vol_3b	-0.0003859	0.929876	0.977563
UKB	HCP	ADHD	volume	Vol_FEF	-0.0268878	5.69e-10	5.29759e-09
UKB	HCP	ANX	volume	Vol_FEF	-0.0211191	2.47e-07	4.20094e-06
UKB	HCP	ASD	volume	Vol_FEF	0.00124739	0.763301	0.936974
UKB	HCP	BIP	volume	Vol_FEF	0.0068281	0.106176	0.304974
UKB	HCP	MDD	volume	Vol_FEF	-0.0144727	0.00054351	0.00230192
UKB	HCP	SCZ	volume	Vol_FEF	0.0106386	0.0184421	0.171127
UKB	HCP	ADHD	volume	Vol_PEF	-0.0212796	1.11e-06	6.3766e-06
UKB	HCP	ANX	volume	Vol_PEF	-0.01666	5.19e-05	0.00039689
UKB	HCP	ASD	volume	Vol_PEF	-0.0031242	0.453389	0.828527
UKB	HCP	BIP	volume	Vol_PEF	0.00475265	0.26463	0.505395
UKB	HCP	MDD	volume	Vol_PEF	-0.0156687	0.00020184	0.00101863
UKB	HCP	SCZ	volume	Vol_PEF	0.00038398	0.932644	0.977563
UKB	HCP	ADHD	volume	Vol_55b	-0.0228858	9.3e-08	6.2775e-07
UKB	HCP	ANX	volume	Vol_55b	-0.0142862	0.00041138	0.00225528
UKB	HCP	ASD	volume	Vol_55b	-0.0031041	0.448139	0.824864
UKB	HCP	BIP	volume	Vol_55b	0.00407748	0.329306	0.568889
UKB	HCP	MDD	volume	Vol_55b	-0.0169957	4.04e-05	0.000280592
UKB	HCP	SCZ	volume	Vol_55b	0.00291326	0.513703	0.794272
UKB	HCP	ADHD	volume	Vol_V3A	-0.0149899	0.00035423	0.00129246
UKB	HCP	ANX	volume	Vol_V3A	-0.0091623	0.0206706	0.0535354
UKB	HCP	ASD	volume	Vol_V3A	0.00319168	0.425698	0.806082
UKB	HCP	BIP	volume	Vol_V3A	0.0149895	0.00026652	0.00635458
UKB	HCP	MDD	volume	Vol_V3A	-0.0099857	0.014205	0.034843
UKB	HCP	SCZ	volume	Vol_V3A	0.0121148	0.00555307	0.103084
UKB	HCP	ADHD	volume	Vol_RSC	-0.0194865	1.23e-06	6.97323e-06
UKB	HCP	ANX	volume	Vol_RSC	-0.0114557	0.00252079	0.010009
UKB	HCP	ASD	volume	Vol_RSC	0.00798256	0.0374835	0.271911
UKB	HCP	BIP	volume	Vol_RSC	0.0108661	0.005652	0.0512955
UKB	HCP	MDD	volume	Vol_RSC	-0.011203	0.00396865	0.0121593
UKB	HCP	SCZ	volume	Vol_RSC	0.00884214	0.0345466	0.243064
UKB	HCP	ADHD	volume	Vol_POS2	-0.018894	5.6e-06	2.82617e-05
UKB	HCP	ANX	volume	Vol_POS2	-0.0104512	0.00774946	0.024472
UKB	HCP	ASD	volume	Vol_POS2	-0.0044072	0.267284	0.66284
UKB	HCP	BIP	volume	Vol_POS2	0.00836634	0.0395508	0.171546
UKB	HCP	MDD	volume	Vol_POS2	-0.0172835	1.76e-05	0.000141323
UKB	HCP	SCZ	volume	Vol_POS2	0.0023335	0.589983	0.837866
UKB	HCP	ADHD	volume	Vol_V7	-0.0143327	0.00112812	0.00361534
UKB	HCP	ANX	volume	Vol_V7	-0.0103971	0.0123259	0.035357
UKB	HCP	ASD	volume	Vol_V7	-0.004516	0.282545	0.685083
UKB	HCP	BIP	volume	Vol_V7	0.00692498	0.107392	0.306835
UKB	HCP	MDD	volume	Vol_V7	-0.0065706	0.123003	0.203904
UKB	HCP	SCZ	volume	Vol_V7	0.00329952	0.471497	0.7623
UKB	HCP	ADHD	volume	Vol_IPS1	-0.0154349	0.00046645	0.00164899
UKB	HCP	ANX	volume	Vol_IPS1	-0.0050563	0.224612	0.339397
UKB	HCP	ASD	volume	Vol_IPS1	0.00159163	0.705462	0.913001
UKB	HCP	BIP	volume	Vol_IPS1	0.00626072	0.145832	0.362482
UKB	HCP	MDD	volume	Vol_IPS1	-0.0078731	0.0647439	0.123978
UKB	HCP	SCZ	volume	Vol_IPS1	0.0013756	0.764527	0.915931
UKB	HCP	ADHD	volume	Vol_FFC	-0.0268355	2.83e-11	3.07176e-10
UKB	HCP	ANX	volume	Vol_FFC	-0.0166692	1.19e-05	0.000113735
UKB	HCP	ASD	volume	Vol_FFC	-0.0018374	0.633158	0.893654
UKB	HCP	BIP	volume	Vol_FFC	0.00418772	0.28681	0.528141
UKB	HCP	MDD	volume	Vol_FFC	-0.0208974	8.04e-08	1.59325e-06
UKB	HCP	SCZ	volume	Vol_FFC	-0.0020846	0.6195	0.855575
UKB	HCP	ADHD	volume	Vol_V3B	-0.0229478	1.19e-07	8.00748e-07
UKB	HCP	ANX	volume	Vol_V3B	-0.0093033	0.0229424	0.0580955
UKB	HCP	ASD	volume	Vol_V3B	0.00057457	0.889606	0.98222
UKB	HCP	BIP	volume	Vol_V3B	0.00543965	0.19913	0.433546
UKB	HCP	MDD	volume	Vol_V3B	-0.0113948	0.00661392	0.0187481
UKB	HCP	SCZ	volume	Vol_V3B	0.00288355	0.523034	0.798593
UKB	HCP	ADHD	volume	Vol_LO1	-0.0259197	8.43e-10	7.55552e-09
UKB	HCP	ANX	volume	Vol_LO1	-0.0146851	0.00022976	0.00136717
UKB	HCP	ASD	volume	Vol_LO1	-0.0007045	0.861323	0.978552
UKB	HCP	BIP	volume	Vol_LO1	0.00977396	0.0177051	0.105728
UKB	HCP	MDD	volume	Vol_LO1	-0.0178095	1.29e-05	0.000110134
UKB	HCP	SCZ	volume	Vol_LO1	0.00241989	0.582036	0.834787
UKB	HCP	ADHD	volume	Vol_LO2	-0.0283723	6.64e-12	7.79478e-11
UKB	HCP	ANX	volume	Vol_LO2	-0.0134043	0.00058901	0.00304369
UKB	HCP	ASD	volume	Vol_LO2	-0.0028286	0.473583	0.837476
UKB	HCP	BIP	volume	Vol_LO2	0.00884013	0.0287014	0.143016
UKB	HCP	MDD	volume	Vol_LO2	-0.011947	0.00283554	0.0092313
UKB	HCP	SCZ	volume	Vol_LO2	7.58e-06	0.998594	0.999759
UKB	HCP	ADHD	volume	Vol_PIT	-0.0168627	3.46e-05	0.000151287
UKB	HCP	ANX	volume	Vol_PIT	-0.0114332	0.00293091	0.0112848
UKB	HCP	ASD	volume	Vol_PIT	-0.0026794	0.490763	0.841678
UKB	HCP	BIP	volume	Vol_PIT	0.00356029	0.371536	0.600237
UKB	HCP	MDD	volume	Vol_PIT	-0.0111252	0.00482307	0.0142906
UKB	HCP	SCZ	volume	Vol_PIT	0.00625614	0.139978	0.454364
UKB	HCP	ADHD	volume	Vol_MT	-0.0319575	7.21e-14	1.30871e-12
UKB	HCP	ANX	volume	Vol_MT	-0.0193905	1.5e-06	1.98773e-05
UKB	HCP	ASD	volume	Vol_MT	-0.0071436	0.0798524	0.391114
UKB	HCP	BIP	volume	Vol_MT	0.00342602	0.41103	0.639891
UKB	HCP	MDD	volume	Vol_MT	-0.0253726	7.81e-10	3.124e-08
UKB	HCP	SCZ	volume	Vol_MT	-0.0007508	0.865907	0.962795
UKB	HCP	ADHD	volume	Vol_A1	-0.0208598	1.21e-06	6.89604e-06
UKB	HCP	ANX	volume	Vol_A1	-0.0145942	0.00031883	0.00180754
UKB	HCP	ASD	volume	Vol_A1	-0.0016876	0.680827	0.90665
UKB	HCP	BIP	volume	Vol_A1	0.00789463	0.0605331	0.217557
UKB	HCP	MDD	volume	Vol_A1	-0.0091283	0.028442	0.062181
UKB	HCP	SCZ	volume	Vol_A1	-0.0052383	0.241736	0.585686
UKB	HCP	ADHD	volume	Vol_PSL	-0.0197057	1.2e-06	6.85714e-06
UKB	HCP	ANX	volume	Vol_PSL	-0.0154082	5.71e-05	0.000423835
UKB	HCP	ASD	volume	Vol_PSL	-0.0089558	0.0207773	0.204007
UKB	HCP	BIP	volume	Vol_PSL	0.00365329	0.355897	0.588281
UKB	HCP	MDD	volume	Vol_PSL	-0.0183166	2.95e-06	3.17015e-05
UKB	HCP	SCZ	volume	Vol_PSL	-0.0077287	0.0673069	0.337315
UKB	HCP	ADHD	volume	Vol_SFL	-0.0267991	1.27e-10	1.25835e-09
UKB	HCP	ANX	volume	Vol_SFL	-0.0151429	0.00011762	0.000812105
UKB	HCP	ASD	volume	Vol_SFL	0.00215147	0.588705	0.876967
UKB	HCP	BIP	volume	Vol_SFL	0.0186215	4.62e-06	0.000399168
UKB	HCP	MDD	volume	Vol_SFL	-0.0131326	0.00110794	0.00422072
UKB	HCP	SCZ	volume	Vol_SFL	0.00995969	0.021629	0.184371
UKB	HCP	ADHD	volume	Vol_PCV	-0.0120779	0.00465606	0.0123856
UKB	HCP	ANX	volume	Vol_PCV	-0.0033378	0.407353	0.528088
UKB	HCP	ASD	volume	Vol_PCV	-0.0108378	0.00782721	0.146182
UKB	HCP	BIP	volume	Vol_PCV	0.00917706	0.0281511	0.14141
UKB	HCP	MDD	volume	Vol_PCV	0.00015366	0.970387	0.980372
UKB	HCP	SCZ	volume	Vol_PCV	1.34e-06	0.999759	0.999759
UKB	HCP	ADHD	volume	Vol_STV	-0.0254522	7.42e-10	6.79119e-09
UKB	HCP	ANX	volume	Vol_STV	-0.0146017	0.0001821	0.0011401
UKB	HCP	ASD	volume	Vol_STV	-0.0019159	0.627482	0.893654
UKB	HCP	BIP	volume	Vol_STV	0.00639216	0.112383	0.314846
UKB	HCP	MDD	volume	Vol_STV	-0.0193347	1.24e-06	1.55721e-05
UKB	HCP	SCZ	volume	Vol_STV	-0.0069874	0.104357	0.395962
UKB	HCP	ADHD	volume	Vol_7Pm	-0.0111633	0.0101858	0.0246375
UKB	HCP	ANX	volume	Vol_7Pm	-0.0042767	0.296738	0.420834
UKB	HCP	ASD	volume	Vol_7Pm	-0.0003556	0.931683	0.986868
UKB	HCP	BIP	volume	Vol_7Pm	0.0010638	0.801831	0.897441
UKB	HCP	MDD	volume	Vol_7Pm	-0.004381	0.296825	0.409937
UKB	HCP	SCZ	volume	Vol_7Pm	0.00060478	0.893616	0.97027
UKB	HCP	ADHD	volume	Vol_7m	-0.0220109	9.15e-08	6.19561e-07
UKB	HCP	ANX	volume	Vol_7m	-0.007775	0.0455833	0.0996557
UKB	HCP	ASD	volume	Vol_7m	-0.0058511	0.136969	0.50834
UKB	HCP	BIP	volume	Vol_7m	0.0105438	0.00889667	0.0660371
UKB	HCP	MDD	volume	Vol_7m	-0.0093426	0.0192887	0.0448477
UKB	HCP	SCZ	volume	Vol_7m	-0.0035346	0.409852	0.716246
UKB	HCP	ADHD	volume	Vol_POS1	-0.0348213	4.78e-18	2.34655e-16
UKB	HCP	ANX	volume	Vol_POS1	-0.0235859	5.12e-10	2.69737e-08
UKB	HCP	ASD	volume	Vol_POS1	-0.0025115	0.513135	0.843872
UKB	HCP	BIP	volume	Vol_POS1	0.01657	2.57e-05	0.0011565
UKB	HCP	MDD	volume	Vol_POS1	-0.0221767	1.29e-08	3.52709e-07
UKB	HCP	SCZ	volume	Vol_POS1	-0.0003305	0.937076	0.978034
UKB	HCP	ADHD	volume	Vol_23d	-0.0268247	9.85e-11	9.94206e-10
UKB	HCP	ANX	volume	Vol_23d	-0.0206077	1.41e-07	2.64835e-06
UKB	HCP	ASD	volume	Vol_23d	0.0123369	0.00183449	0.0759
UKB	HCP	BIP	volume	Vol_23d	0.014095	0.00049647	0.0102131
UKB	HCP	MDD	volume	Vol_23d	-0.0189335	2.33e-06	2.60767e-05
UKB	HCP	SCZ	volume	Vol_23d	0.00054096	0.900297	0.971118
UKB	HCP	ADHD	volume	Vol_v23ab	-0.0284742	1.8e-12	2.37073e-11
UKB	HCP	ANX	volume	Vol_v23ab	-0.0129516	0.00068306	0.00342322
UKB	HCP	ASD	volume	Vol_v23ab	0.00074217	0.847456	0.973673
UKB	HCP	BIP	volume	Vol_v23ab	0.0145027	0.00024262	0.00609371
UKB	HCP	MDD	volume	Vol_v23ab	-0.0082965	0.0339735	0.0716929
UKB	HCP	SCZ	volume	Vol_v23ab	0.00500837	0.233858	0.575368
UKB	HCP	ADHD	volume	Vol_d23ab	-0.0237181	1.21e-08	9.46957e-08
UKB	HCP	ANX	volume	Vol_d23ab	-0.0147283	0.00017717	0.00111246
UKB	HCP	ASD	volume	Vol_d23ab	0.00366381	0.356669	0.75604
UKB	HCP	BIP	volume	Vol_d23ab	0.00867739	0.0328977	0.153475
UKB	HCP	MDD	volume	Vol_d23ab	-0.0108114	0.0072835	0.0202476
UKB	HCP	SCZ	volume	Vol_d23ab	-0.0039321	0.364301	0.684847
UKB	HCP	ADHD	volume	Vol_31pv	-0.0201746	2.42e-06	1.30354e-05
UKB	HCP	ANX	volume	Vol_31pv	-0.0066739	0.0982311	0.181959
UKB	HCP	ASD	volume	Vol_31pv	-0.0060629	0.137953	0.509365
UKB	HCP	BIP	volume	Vol_31pv	0.0136194	0.0011029	0.0162059
UKB	HCP	MDD	volume	Vol_31pv	-0.0053651	0.194387	0.291378
UKB	HCP	SCZ	volume	Vol_31pv	-0.0003767	0.932612	0.977563
UKB	HCP	ADHD	volume	Vol_5m	-0.0195267	5.89e-06	2.95183e-05
UKB	HCP	ANX	volume	Vol_5m	-0.0222892	4.21e-08	9.84774e-07
UKB	HCP	ASD	volume	Vol_5m	0.00302822	0.461761	0.831863
UKB	HCP	BIP	volume	Vol_5m	-0.0018338	0.663435	0.814216
UKB	HCP	MDD	volume	Vol_5m	-0.0180172	1.58e-05	0.00013026
UKB	HCP	SCZ	volume	Vol_5m	0.00249686	0.577929	0.832217
UKB	HCP	ADHD	volume	Vol_5mv	-0.0241409	1.4e-08	1.07616e-07
UKB	HCP	ANX	volume	Vol_5mv	-0.0219542	4.57e-08	1.01988e-06
UKB	HCP	ASD	volume	Vol_5mv	0.00052298	0.897591	0.983703
UKB	HCP	BIP	volume	Vol_5mv	0.00866409	0.037409	0.164569
UKB	HCP	MDD	volume	Vol_5mv	-0.0204029	7.52e-07	1.02566e-05
UKB	HCP	SCZ	volume	Vol_5mv	0.00643342	0.146562	0.460577
UKB	HCP	ADHD	volume	Vol_23c	-0.0251627	8.17e-10	7.38e-09
UKB	HCP	ANX	volume	Vol_23c	-0.0116408	0.00261262	0.0102792
UKB	HCP	ASD	volume	Vol_23c	-0.0005361	0.891016	0.98222
UKB	HCP	BIP	volume	Vol_23c	0.00960692	0.0162417	0.0996653
UKB	HCP	MDD	volume	Vol_23c	-0.0135358	0.00062943	0.00257983
UKB	HCP	SCZ	volume	Vol_23c	-0.0007391	0.862456	0.962795
UKB	HCP	ADHD	volume	Vol_5L	-0.0133457	0.00201127	0.00603381
UKB	HCP	ANX	volume	Vol_5L	-0.01636	5.98e-05	0.000439347
UKB	HCP	ASD	volume	Vol_5L	-0.0022719	0.581627	0.873072
UKB	HCP	BIP	volume	Vol_5L	0.00449926	0.289135	0.531032
UKB	HCP	MDD	volume	Vol_5L	-0.010845	0.00991456	0.0260846
UKB	HCP	SCZ	volume	Vol_5L	0.00933368	0.0379251	0.253706
UKB	HCP	ADHD	volume	Vol_24dd	-0.0258858	7.72e-10	7.00639e-09
UKB	HCP	ANX	volume	Vol_24dd	-0.0230209	6.7e-09	2.15365e-07
UKB	HCP	ASD	volume	Vol_24dd	-0.0020806	0.604514	0.886456
UKB	HCP	BIP	volume	Vol_24dd	0.00377052	0.358842	0.588281
UKB	HCP	MDD	volume	Vol_24dd	-0.0264058	8.8e-11	6.336e-09
UKB	HCP	SCZ	volume	Vol_24dd	0.00156331	0.721146	0.899993
UKB	HCP	ADHD	volume	Vol_24dv	-0.0271516	3.16e-10	2.99368e-09
UKB	HCP	ANX	volume	Vol_24dv	-0.0280131	6.18e-12	6.39771e-10
UKB	HCP	ASD	volume	Vol_24dv	-0.003001	0.466698	0.834943
UKB	HCP	BIP	volume	Vol_24dv	0.0119562	0.00452524	0.0432501
UKB	HCP	MDD	volume	Vol_24dv	-0.0217884	1.76e-07	3.09073e-06
UKB	HCP	SCZ	volume	Vol_24dv	-0.0070401	0.117297	0.421567
UKB	HCP	ADHD	volume	Vol_7AL	-0.0196277	7.21e-06	3.57193e-05
UKB	HCP	ANX	volume	Vol_7AL	-0.0131048	0.00150017	0.00650676
UKB	HCP	ASD	volume	Vol_7AL	0.00082587	0.843235	0.970889
UKB	HCP	BIP	volume	Vol_7AL	0.00393203	0.359201	0.588281
UKB	HCP	MDD	volume	Vol_7AL	-0.0140625	0.00092756	0.00362302
UKB	HCP	SCZ	volume	Vol_7AL	0.00222929	0.624479	0.85817
UKB	HCP	ADHD	volume	Vol_SCEF	-0.0337136	3.92e-16	1.0584e-14
UKB	HCP	ANX	volume	Vol_SCEF	-0.027054	4.44e-12	5.64141e-10
UKB	HCP	ASD	volume	Vol_SCEF	-0.0020972	0.595916	0.881213
UKB	HCP	BIP	volume	Vol_SCEF	0.0188297	3.21e-06	0.000301461
UKB	HCP	MDD	volume	Vol_SCEF	-0.023276	6.27e-09	1.90749e-07
UKB	HCP	SCZ	volume	Vol_SCEF	0.00665474	0.122734	0.428974
UKB	HCP	ADHD	volume	Vol_6ma	-0.0290692	1.42e-11	1.58922e-10
UKB	HCP	ANX	volume	Vol_6ma	-0.0118187	0.00360453	0.0132652
UKB	HCP	ASD	volume	Vol_6ma	0.00067929	0.868686	0.980102
UKB	HCP	BIP	volume	Vol_6ma	0.0163728	9.51e-05	0.00306591
UKB	HCP	MDD	volume	Vol_6ma	-0.0114025	0.00608287	0.0174489
UKB	HCP	SCZ	volume	Vol_6ma	0.00945409	0.0347993	0.244047
UKB	HCP	ADHD	volume	Vol_7Am	-0.0158908	0.0002022	0.000777139
UKB	HCP	ANX	volume	Vol_7Am	-0.0093258	0.0208589	0.0539582
UKB	HCP	ASD	volume	Vol_7Am	-0.0080183	0.0495217	0.312768
UKB	HCP	BIP	volume	Vol_7Am	0.00647114	0.12186	0.328202
UKB	HCP	MDD	volume	Vol_7Am	-0.0084424	0.041628	0.0853098
UKB	HCP	SCZ	volume	Vol_7Am	0.00196466	0.659038	0.87716
UKB	HCP	ADHD	volume	Vol_7Pl	-0.0128891	0.00309057	0.00866965
UKB	HCP	ANX	volume	Vol_7Pl	-0.0069834	0.0893828	0.169804
UKB	HCP	ASD	volume	Vol_7Pl	-0.0004391	0.915957	0.986868
UKB	HCP	BIP	volume	Vol_7Pl	0.0107791	0.0113542	0.0786058
UKB	HCP	MDD	volume	Vol_7Pl	-0.0110794	0.00860152	0.0230227
UKB	HCP	SCZ	volume	Vol_7Pl	0.00184215	0.684669	0.885561
UKB	HCP	ADHD	volume	Vol_7PC	-0.0124729	0.0041812	0.0113317
UKB	HCP	ANX	volume	Vol_7PC	-0.0085512	0.037469	0.0853478
UKB	HCP	ASD	volume	Vol_7PC	0.00459306	0.269282	0.667028
UKB	HCP	BIP	volume	Vol_7PC	0.00628812	0.139026	0.350492
UKB	HCP	MDD	volume	Vol_7PC	-0.0111174	0.0082642	0.0222855
UKB	HCP	SCZ	volume	Vol_7PC	0.00530112	0.24226	0.585686
UKB	HCP	ADHD	volume	Vol_LIPv	-0.0163876	0.00018798	0.000726363
UKB	HCP	ANX	volume	Vol_LIPv	-0.0040501	0.327817	0.450149
UKB	HCP	ASD	volume	Vol_LIPv	-0.0017835	0.670285	0.901318
UKB	HCP	BIP	volume	Vol_LIPv	0.00254289	0.553965	0.749257
UKB	HCP	MDD	volume	Vol_LIPv	-0.0057315	0.178184	0.271703
UKB	HCP	SCZ	volume	Vol_LIPv	0.00669883	0.142432	0.455548
UKB	HCP	ADHD	volume	Vol_VIP	-0.0077141	0.0796467	0.137629
UKB	HCP	ANX	volume	Vol_VIP	-0.0017211	0.678575	0.764193
UKB	HCP	ASD	volume	Vol_VIP	-0.0005988	0.886655	0.98205
UKB	HCP	BIP	volume	Vol_VIP	0.00563578	0.190559	0.422186
UKB	HCP	MDD	volume	Vol_VIP	-0.0062112	0.145154	0.231731
UKB	HCP	SCZ	volume	Vol_VIP	0.00139321	0.761026	0.91576
UKB	HCP	ADHD	volume	Vol_MIP	-0.0103003	0.0189088	0.0416908
UKB	HCP	ANX	volume	Vol_MIP	-0.0080582	0.0516128	0.110053
UKB	HCP	ASD	volume	Vol_MIP	0.00225945	0.589665	0.877793
UKB	HCP	BIP	volume	Vol_MIP	0.00142088	0.740282	0.85922
UKB	HCP	MDD	volume	Vol_MIP	-0.0124509	0.00336147	0.0105535
UKB	HCP	SCZ	volume	Vol_MIP	-0.0008665	0.849564	0.958486
UKB	HCP	ADHD	volume	Vol_1	-0.025026	3e-09	2.5214e-08
UKB	HCP	ANX	volume	Vol_1	-0.016616	3.01e-05	0.000254965
UKB	HCP	ASD	volume	Vol_1	0.00202164	0.615768	0.893556
UKB	HCP	BIP	volume	Vol_1	0.00649379	0.115514	0.320707
UKB	HCP	MDD	volume	Vol_1	-0.0166959	4.4e-05	0.000300759
UKB	HCP	SCZ	volume	Vol_1	0.0032533	0.458861	0.760089
UKB	HCP	ADHD	volume	Vol_2	-0.0251307	4.82e-09	3.95863e-08
UKB	HCP	ANX	volume	Vol_2	-0.0088258	0.0293984	0.0697952
UKB	HCP	ASD	volume	Vol_2	-3.93e-06	0.999234	0.999234
UKB	HCP	BIP	volume	Vol_2	0.0101921	0.0152315	0.0956394
UKB	HCP	MDD	volume	Vol_2	-0.0158717	0.00013624	0.0007488
UKB	HCP	SCZ	volume	Vol_2	0.00457944	0.305821	0.636015
UKB	HCP	ADHD	volume	Vol_3a	-0.0323189	4.64e-14	8.86938e-13
UKB	HCP	ANX	volume	Vol_3a	-0.0220118	5.27e-08	1.16155e-06
UKB	HCP	ASD	volume	Vol_3a	-0.0043288	0.290111	0.691009
UKB	HCP	BIP	volume	Vol_3a	-0.0020968	0.616763	0.785963
UKB	HCP	MDD	volume	Vol_3a	-0.0214121	2.45e-07	4.00909e-06
UKB	HCP	SCZ	volume	Vol_3a	-0.000756	0.865487	0.962795
UKB	HCP	ADHD	volume	Vol_6d	-0.0152112	0.00037309	0.00135441
UKB	HCP	ANX	volume	Vol_6d	-0.0077841	0.0536523	0.112623
UKB	HCP	ASD	volume	Vol_6d	0.00434741	0.286815	0.687591
UKB	HCP	BIP	volume	Vol_6d	0.0042203	0.311226	0.547434
UKB	HCP	MDD	volume	Vol_6d	-0.0089791	0.0296055	0.0643339
UKB	HCP	SCZ	volume	Vol_6d	0.00764485	0.0858548	0.364018
UKB	HCP	ADHD	volume	Vol_6mp	-0.0195769	3.1e-06	1.64521e-05
UKB	HCP	ANX	volume	Vol_6mp	-0.013697	0.00054271	0.00282559
UKB	HCP	ASD	volume	Vol_6mp	0.00395503	0.323741	0.734539
UKB	HCP	BIP	volume	Vol_6mp	0.00565581	0.166776	0.392811
UKB	HCP	MDD	volume	Vol_6mp	-0.0145307	0.0003379	0.0015398
UKB	HCP	SCZ	volume	Vol_6mp	0.00381552	0.382559	0.696735
UKB	HCP	ADHD	volume	Vol_6v	-0.0248388	1.33e-09	1.15839e-08
UKB	HCP	ANX	volume	Vol_6v	-0.0197432	3.27e-07	5.35091e-06
UKB	HCP	ASD	volume	Vol_6v	-0.0004163	0.915226	0.986868
UKB	HCP	BIP	volume	Vol_6v	0.00914452	0.0220362	0.121115
UKB	HCP	MDD	volume	Vol_6v	-0.0194266	8.99e-07	1.15157e-05
UKB	HCP	SCZ	volume	Vol_6v	-0.003987	0.349796	0.675319
UKB	HCP	ADHD	volume	Vol_p24pr	-0.0278783	2.58e-10	2.45498e-09
UKB	HCP	ANX	volume	Vol_p24pr	-0.0189334	5.34e-06	5.8104e-05
UKB	HCP	ASD	volume	Vol_p24pr	0.00266908	0.526004	0.852731
UKB	HCP	BIP	volume	Vol_p24pr	0.0104959	0.0146108	0.0933707
UKB	HCP	MDD	volume	Vol_p24pr	-0.020433	1.59e-06	1.91866e-05
UKB	HCP	SCZ	volume	Vol_p24pr	-0.0014685	0.748998	0.912485
UKB	HCP	ADHD	volume	Vol_33pr	-0.0306592	4.84e-12	5.74418e-11
UKB	HCP	ANX	volume	Vol_33pr	-0.0194238	3.5e-06	4.15385e-05
UKB	HCP	ASD	volume	Vol_33pr	0.0032102	0.448637	0.824864
UKB	HCP	BIP	volume	Vol_33pr	0.0123696	0.00425363	0.0413867
UKB	HCP	MDD	volume	Vol_33pr	-0.0158621	0.00021447	0.00106251
UKB	HCP	SCZ	volume	Vol_33pr	-0.0071406	0.122179	0.428779
UKB	HCP	ADHD	volume	Vol_a24pr	-0.02333	2.1e-07	1.35403e-06
UKB	HCP	ANX	volume	Vol_a24pr	-0.0129947	0.00218466	0.00890352
UKB	HCP	ASD	volume	Vol_a24pr	-3.05e-05	0.994327	0.998023
UKB	HCP	BIP	volume	Vol_a24pr	0.00121171	0.782079	0.882115
UKB	HCP	MDD	volume	Vol_a24pr	-0.0095192	0.0281927	0.0618236
UKB	HCP	SCZ	volume	Vol_a24pr	-0.0086094	0.065754	0.333401
UKB	HCP	ADHD	volume	Vol_p32pr	-0.0228994	6.96e-08	4.83395e-07
UKB	HCP	ANX	volume	Vol_p32pr	-0.0254956	2.02e-10	1.212e-08
UKB	HCP	ASD	volume	Vol_p32pr	-0.0050416	0.213714	0.602119
UKB	HCP	BIP	volume	Vol_p32pr	0.0142135	0.00059494	0.0111698
UKB	HCP	MDD	volume	Vol_p32pr	-0.0193568	2.37e-06	2.63876e-05
UKB	HCP	SCZ	volume	Vol_p32pr	-0.0080882	0.0672145	0.337315
UKB	HCP	ADHD	volume	Vol_a24	-0.021025	1.07e-06	6.17968e-06
UKB	HCP	ANX	volume	Vol_a24	-0.0135053	0.00089551	0.00431764
UKB	HCP	ASD	volume	Vol_a24	0.0002385	0.953776	0.988139
UKB	HCP	BIP	volume	Vol_a24	0.00979025	0.0198413	0.113834
UKB	HCP	MDD	volume	Vol_a24	-0.0174931	2.65e-05	0.000194694
UKB	HCP	SCZ	volume	Vol_a24	-0.0030784	0.492617	0.78057
UKB	HCP	ADHD	volume	Vol_d32	-0.0267268	7.79e-11	8.01257e-10
UKB	HCP	ANX	volume	Vol_d32	-0.023446	1.45e-09	6.14118e-08
UKB	HCP	ASD	volume	Vol_d32	-0.0040749	0.298803	0.702395
UKB	HCP	BIP	volume	Vol_d32	0.00457935	0.252666	0.4939
UKB	HCP	MDD	volume	Vol_d32	-0.025794	7.7e-11	5.90648e-09
UKB	HCP	SCZ	volume	Vol_d32	-0.0102173	0.0169104	0.168325
UKB	HCP	ADHD	volume	Vol_8BM	-0.0372743	2.98e-20	3.576e-18
UKB	HCP	ANX	volume	Vol_8BM	-0.0295066	1.03e-14	7.416e-12
UKB	HCP	ASD	volume	Vol_8BM	-0.0039158	0.310498	0.717301
UKB	HCP	BIP	volume	Vol_8BM	0.0126965	0.00130558	0.0184317
UKB	HCP	MDD	volume	Vol_8BM	-0.0286658	2.32e-13	6.864e-11
UKB	HCP	SCZ	volume	Vol_8BM	-0.0006101	0.884757	0.967143
UKB	HCP	ADHD	volume	Vol_p32	-0.0121053	0.00438301	0.0117315
UKB	HCP	ANX	volume	Vol_p32	-0.0151683	0.00015494	0.00101724
UKB	HCP	ASD	volume	Vol_p32	0.00306325	0.450128	0.824864
UKB	HCP	BIP	volume	Vol_p32	0.00616718	0.136507	0.348529
UKB	HCP	MDD	volume	Vol_p32	-0.0018235	0.656777	0.745475
UKB	HCP	SCZ	volume	Vol_p32	-0.0041419	0.3491	0.675072
UKB	HCP	ADHD	volume	Vol_10r	-0.0204385	9.3e-07	5.4587e-06
UKB	HCP	ANX	volume	Vol_10r	-0.0193442	8.62e-07	1.21465e-05
UKB	HCP	ASD	volume	Vol_10r	0.00172242	0.66495	0.901318
UKB	HCP	BIP	volume	Vol_10r	0.00141914	0.72697	0.854107
UKB	HCP	MDD	volume	Vol_10r	-0.0184946	4.33e-06	4.39099e-05
UKB	HCP	SCZ	volume	Vol_10r	-0.010455	0.0159203	0.163514
UKB	HCP	ADHD	volume	Vol_47m	-0.0230606	2.15e-08	1.59041e-07
UKB	HCP	ANX	volume	Vol_47m	-0.0161592	3.22e-05	0.000269581
UKB	HCP	ASD	volume	Vol_47m	0.00219636	0.576553	0.873072
UKB	HCP	BIP	volume	Vol_47m	0.00955052	0.0177097	0.105728
UKB	HCP	MDD	volume	Vol_47m	-0.0092236	0.0207618	0.0474053
UKB	HCP	SCZ	volume	Vol_47m	0.0036132	0.399552	0.707983
UKB	HCP	ADHD	volume	Vol_8Av	-0.0285831	2.7e-11	2.94545e-10
UKB	HCP	ANX	volume	Vol_8Av	-0.0194747	1.5e-06	1.98773e-05
UKB	HCP	ASD	volume	Vol_8Av	-0.0027695	0.498958	0.841678
UKB	HCP	BIP	volume	Vol_8Av	0.0124238	0.00304887	0.032764
UKB	HCP	MDD	volume	Vol_8Av	-0.0203371	9.74e-07	1.23755e-05
UKB	HCP	SCZ	volume	Vol_8Av	-0.0012804	0.77433	0.923043
UKB	HCP	ADHD	volume	Vol_8Ad	-0.0254565	1.27e-09	1.11512e-08
UKB	HCP	ANX	volume	Vol_8Ad	-0.0103223	0.00911237	0.0277919
UKB	HCP	ASD	volume	Vol_8Ad	-0.0015742	0.694232	0.91219
UKB	HCP	BIP	volume	Vol_8Ad	0.0149652	0.000258	0.00635458
UKB	HCP	MDD	volume	Vol_8Ad	-0.0071188	0.0793716	0.146121
UKB	HCP	SCZ	volume	Vol_8Ad	0.00013462	0.975399	0.992744
UKB	HCP	ADHD	volume	Vol_9m	-0.0300231	4.96e-15	1.09322e-13
UKB	HCP	ANX	volume	Vol_9m	-0.0218111	1.67e-09	6.59571e-08
UKB	HCP	ASD	volume	Vol_9m	0.00054272	0.882196	0.980709
UKB	HCP	BIP	volume	Vol_9m	0.00780323	0.0372596	0.164246
UKB	HCP	MDD	volume	Vol_9m	-0.0204018	3.83e-08	8.70821e-07
UKB	HCP	SCZ	volume	Vol_9m	-0.0067393	0.0914402	0.369871
UKB	HCP	ADHD	volume	Vol_8BL	-0.0324628	2.72e-15	6.38609e-14
UKB	HCP	ANX	volume	Vol_8BL	-0.015625	5.56e-05	0.000415557
UKB	HCP	ASD	volume	Vol_8BL	0.00078509	0.841347	0.970889
UKB	HCP	BIP	volume	Vol_8BL	0.0135771	0.00070824	0.0119516
UKB	HCP	MDD	volume	Vol_8BL	-0.0156674	7.99e-05	0.000487525
UKB	HCP	SCZ	volume	Vol_8BL	0.00364829	0.393433	0.700447
UKB	HCP	ADHD	volume	Vol_9p	-0.0256504	8.2e-10	7.38e-09
UKB	HCP	ANX	volume	Vol_9p	-0.0112496	0.00433462	0.015374
UKB	HCP	ASD	volume	Vol_9p	0.00090245	0.821015	0.962754
UKB	HCP	BIP	volume	Vol_9p	0.0155135	0.00014148	0.00396803
UKB	HCP	MDD	volume	Vol_9p	-0.0086114	0.0330031	0.0703718
UKB	HCP	SCZ	volume	Vol_9p	-0.0008698	0.841465	0.956613
UKB	HCP	ADHD	volume	Vol_10d	-0.024387	1.03e-09	9.15556e-09
UKB	HCP	ANX	volume	Vol_10d	-0.0145961	0.00010849	0.000760839
UKB	HCP	ASD	volume	Vol_10d	-0.0002193	0.954158	0.988139
UKB	HCP	BIP	volume	Vol_10d	0.00915938	0.0188506	0.109186
UKB	HCP	MDD	volume	Vol_10d	-0.014305	0.0002131	0.00105815
UKB	HCP	SCZ	volume	Vol_10d	-0.0025105	0.546153	0.810391
UKB	HCP	ADHD	volume	Vol_8C	-0.0308678	5.71e-13	8.50593e-12
UKB	HCP	ANX	volume	Vol_8C	-0.0222566	3.67e-08	9.00818e-07
UKB	HCP	ASD	volume	Vol_8C	-0.0090354	0.0271516	0.234095
UKB	HCP	BIP	volume	Vol_8C	0.0133349	0.00144537	0.0197595
UKB	HCP	MDD	volume	Vol_8C	-0.0257984	4.86e-10	2.4413e-08
UKB	HCP	SCZ	volume	Vol_8C	-0.0019643	0.659594	0.87716
UKB	HCP	ADHD	volume	Vol_44	-0.0203404	1.18e-06	6.76074e-06
UKB	HCP	ANX	volume	Vol_44	-0.0173059	1.18e-05	0.00011328
UKB	HCP	ASD	volume	Vol_44	-0.0040937	0.30547	0.711007
UKB	HCP	BIP	volume	Vol_44	0.00948351	0.0202414	0.11536
UKB	HCP	MDD	volume	Vol_44	-0.0178814	9.87e-06	8.63126e-05
UKB	HCP	SCZ	volume	Vol_44	-0.0040731	0.349853	0.675319
UKB	HCP	ADHD	volume	Vol_45	-0.0216111	2.37e-07	1.51456e-06
UKB	HCP	ANX	volume	Vol_45	-0.0146958	0.00019575	0.00119779
UKB	HCP	ASD	volume	Vol_45	0.00089162	0.82321	0.964217
UKB	HCP	BIP	volume	Vol_45	0.0061433	0.131706	0.343581
UKB	HCP	MDD	volume	Vol_45	-0.0145728	0.00030652	0.00142078
UKB	HCP	SCZ	volume	Vol_45	-0.0077256	0.0759369	0.353748
UKB	HCP	ADHD	volume	Vol_47l	-0.0258347	1.34e-10	1.32164e-09
UKB	HCP	ANX	volume	Vol_47l	-0.0177354	3.02e-06	3.624e-05
UKB	HCP	ASD	volume	Vol_47l	0.00528628	0.168779	0.548635
UKB	HCP	BIP	volume	Vol_47l	0.00576362	0.142736	0.357253
UKB	HCP	MDD	volume	Vol_47l	-0.0092374	0.0176703	0.041668
UKB	HCP	SCZ	volume	Vol_47l	0.00795099	0.057678	0.310685
UKB	HCP	ADHD	volume	Vol_a47r	-0.0234876	2.28e-09	1.9389e-08
UKB	HCP	ANX	volume	Vol_a47r	-0.0094992	0.0104457	0.0309502
UKB	HCP	ASD	volume	Vol_a47r	0.00505009	0.178345	0.558088
UKB	HCP	BIP	volume	Vol_a47r	0.00871146	0.0231504	0.125325
UKB	HCP	MDD	volume	Vol_a47r	-0.0120397	0.00153517	0.00566832
UKB	HCP	SCZ	volume	Vol_a47r	0.00129899	0.75085	0.912876
UKB	HCP	ADHD	volume	Vol_6r	-0.0278801	7.13e-12	8.28e-11
UKB	HCP	ANX	volume	Vol_6r	-0.0200137	1.82e-07	3.33153e-06
UKB	HCP	ASD	volume	Vol_6r	-0.0054908	0.157263	0.538098
UKB	HCP	BIP	volume	Vol_6r	0.0140296	0.00041529	0.00870899
UKB	HCP	MDD	volume	Vol_6r	-0.0196125	6.4e-07	9.03529e-06
UKB	HCP	SCZ	volume	Vol_6r	-0.0058077	0.169971	0.497475
UKB	HCP	ADHD	volume	Vol_IFJa	-0.0115748	0.00819831	0.020146
UKB	HCP	ANX	volume	Vol_IFJa	-0.0127295	0.00205605	0.00845955
UKB	HCP	ASD	volume	Vol_IFJa	-0.0014699	0.725074	0.925819
UKB	HCP	BIP	volume	Vol_IFJa	0.00432976	0.311172	0.547434
UKB	HCP	MDD	volume	Vol_IFJa	-0.0080829	0.0561901	0.109245
UKB	HCP	SCZ	volume	Vol_IFJa	0.00358313	0.431858	0.731045
UKB	HCP	ADHD	volume	Vol_IFJp	-0.013434	0.00207368	0.00621241
UKB	HCP	ANX	volume	Vol_IFJp	-0.0144739	0.00043664	0.0023697
UKB	HCP	ASD	volume	Vol_IFJp	-0.0003954	0.924359	0.986868
UKB	HCP	BIP	volume	Vol_IFJp	0.010129	0.0177108	0.105728
UKB	HCP	MDD	volume	Vol_IFJp	-0.0145163	0.00060414	0.00249989
UKB	HCP	SCZ	volume	Vol_IFJp	-0.0012747	0.778892	0.925926
UKB	HCP	ADHD	volume	Vol_IFSp	-0.0174957	3.55e-05	0.000154909
UKB	HCP	ANX	volume	Vol_IFSp	-0.014776	0.00021513	0.00129799
UKB	HCP	ASD	volume	Vol_IFSp	-0.0020579	0.610487	0.890981
UKB	HCP	BIP	volume	Vol_IFSp	0.00845383	0.0403803	0.172716
UKB	HCP	MDD	volume	Vol_IFSp	-0.0155894	0.00013527	0.0007488
UKB	HCP	SCZ	volume	Vol_IFSp	-0.0063619	0.148954	0.463604
UKB	HCP	ADHD	volume	Vol_IFSa	-0.0209251	4.67e-07	2.85756e-06
UKB	HCP	ANX	volume	Vol_IFSa	-0.0143197	0.00025741	0.00149464
UKB	HCP	ASD	volume	Vol_IFSa	0.0013087	0.741317	0.928258
UKB	HCP	BIP	volume	Vol_IFSa	0.00305196	0.450608	0.67125
UKB	HCP	MDD	volume	Vol_IFSa	-0.0149969	0.00018159	0.00094061
UKB	HCP	SCZ	volume	Vol_IFSa	-0.0013762	0.75029	0.912876
UKB	HCP	ADHD	volume	Vol_p9-46v	-0.0305292	2.09e-13	3.31941e-12
UKB	HCP	ANX	volume	Vol_p9-46v	-0.0179215	4.91e-06	5.51751e-05
UKB	HCP	ASD	volume	Vol_p9-46v	-0.0046124	0.245288	0.638354
UKB	HCP	BIP	volume	Vol_p9-46v	0.00939262	0.0205803	0.115926
UKB	HCP	MDD	volume	Vol_p9-46v	-0.0261083	7.93e-11	5.90648e-09
UKB	HCP	SCZ	volume	Vol_p9-46v	-0.0045566	0.292403	0.629074
UKB	HCP	ADHD	volume	Vol_46	-0.0302418	3.87e-13	5.92851e-12
UKB	HCP	ANX	volume	Vol_46	-0.0174983	8.6e-06	8.6e-05
UKB	HCP	ASD	volume	Vol_46	-0.0020555	0.605386	0.887124
UKB	HCP	BIP	volume	Vol_46	0.0110463	0.0065835	0.0558981
UKB	HCP	MDD	volume	Vol_46	-0.0278567	4.51e-12	7.49354e-10
UKB	HCP	SCZ	volume	Vol_46	-0.0068619	0.113676	0.415467
UKB	HCP	ADHD	volume	Vol_a9-46v	-0.0281489	2.68e-12	3.38526e-11
UKB	HCP	ANX	volume	Vol_a9-46v	-0.0152633	5.87e-05	0.000434219
UKB	HCP	ASD	volume	Vol_a9-46v	0.0008941	0.816009	0.961024
UKB	HCP	BIP	volume	Vol_a9-46v	0.0110034	0.00501807	0.04672
UKB	HCP	MDD	volume	Vol_a9-46v	-0.0219146	1.67e-08	4.24376e-07
UKB	HCP	SCZ	volume	Vol_a9-46v	-0.0030383	0.468404	0.760326
UKB	HCP	ADHD	volume	Vol_9-46d	-0.0312081	9.69e-15	1.97457e-13
UKB	HCP	ANX	volume	Vol_9-46d	-0.0129318	0.00067383	0.00338482
UKB	HCP	ASD	volume	Vol_9-46d	-0.0043215	0.261406	0.65732
UKB	HCP	BIP	volume	Vol_9-46d	0.0104277	0.00800783	0.0620694
UKB	HCP	MDD	volume	Vol_9-46d	-0.0168314	1.55e-05	0.000128276
UKB	HCP	SCZ	volume	Vol_9-46d	-0.0043803	0.296511	0.629089
UKB	HCP	ADHD	volume	Vol_9a	-0.0317087	7.71e-15	1.58606e-13
UKB	HCP	ANX	volume	Vol_9a	-0.0124813	0.00119169	0.00537966
UKB	HCP	ASD	volume	Vol_9a	-0.0018408	0.636666	0.893654
UKB	HCP	BIP	volume	Vol_9a	0.0152165	0.00013275	0.00387486
UKB	HCP	MDD	volume	Vol_9a	-0.0146939	0.00019442	0.000991817
UKB	HCP	SCZ	volume	Vol_9a	-0.0014432	0.734109	0.906366
UKB	HCP	ADHD	volume	Vol_10v	-0.0199155	7.99e-07	4.73425e-06
UKB	HCP	ANX	volume	Vol_10v	-0.0177099	3.31e-06	3.95006e-05
UKB	HCP	ASD	volume	Vol_10v	0.00177447	0.645099	0.896455
UKB	HCP	BIP	volume	Vol_10v	0.00674341	0.0869635	0.269397
UKB	HCP	MDD	volume	Vol_10v	-0.0151382	0.00010441	0.00061118
UKB	HCP	SCZ	volume	Vol_10v	-0.0071924	0.0869032	0.364018
UKB	HCP	ADHD	volume	Vol_a10p	-0.020614	1.52e-07	1.01022e-06
UKB	HCP	ANX	volume	Vol_a10p	-0.0102868	0.00550499	0.0186468
UKB	HCP	ASD	volume	Vol_a10p	-0.0019187	0.608836	0.889377
UKB	HCP	BIP	volume	Vol_a10p	0.0081278	0.0341814	0.156737
UKB	HCP	MDD	volume	Vol_a10p	-0.0092883	0.0145682	0.0354762
UKB	HCP	SCZ	volume	Vol_a10p	0.00065837	0.872041	0.965756
UKB	HCP	ADHD	volume	Vol_10pp	-0.0174658	1.64e-05	7.65097e-05
UKB	HCP	ANX	volume	Vol_10pp	-0.0120666	0.00161299	0.00694036
UKB	HCP	ASD	volume	Vol_10pp	-0.0055843	0.149102	0.529436
UKB	HCP	BIP	volume	Vol_10pp	0.00482557	0.223014	0.461597
UKB	HCP	MDD	volume	Vol_10pp	-0.0117815	0.00266637	0.00883337
UKB	HCP	SCZ	volume	Vol_10pp	-0.005636	0.181693	0.513015
UKB	HCP	ADHD	volume	Vol_11l	-0.0222192	3.6e-08	2.592e-07
UKB	HCP	ANX	volume	Vol_11l	-0.0123342	0.00119092	0.00537966
UKB	HCP	ASD	volume	Vol_11l	0.00334609	0.384829	0.780499
UKB	HCP	BIP	volume	Vol_11l	0.0108937	0.00572494	0.0513221
UKB	HCP	MDD	volume	Vol_11l	-0.0069985	0.0731571	0.137051
UKB	HCP	SCZ	volume	Vol_11l	0.00363123	0.387067	0.699037
UKB	HCP	ADHD	volume	Vol_13l	-0.0334826	6.07e-16	1.57966e-14
UKB	HCP	ANX	volume	Vol_13l	-0.0209781	7.84e-08	1.59758e-06
UKB	HCP	ASD	volume	Vol_13l	0.00176849	0.654464	0.897102
UKB	HCP	BIP	volume	Vol_13l	0.0158688	8.66e-05	0.00292275
UKB	HCP	MDD	volume	Vol_13l	-0.0142969	0.00035655	0.00161457
UKB	HCP	SCZ	volume	Vol_13l	0.0111237	0.00985039	0.126648
UKB	HCP	ADHD	volume	Vol_OFC	-0.0286912	1.71e-12	2.26601e-11
UKB	HCP	ANX	volume	Vol_OFC	-0.0175282	4.93e-06	5.51751e-05
UKB	HCP	ASD	volume	Vol_OFC	-0.0001497	0.969251	0.988607
UKB	HCP	BIP	volume	Vol_OFC	0.0103966	0.00877973	0.0660371
UKB	HCP	MDD	volume	Vol_OFC	-0.0185662	2.3e-06	2.5875e-05
UKB	HCP	SCZ	volume	Vol_OFC	-0.0004728	0.911078	0.973258
UKB	HCP	ADHD	volume	Vol_47s	-0.0278322	9.96e-12	1.12637e-10
UKB	HCP	ANX	volume	Vol_47s	-0.0125026	0.00120224	0.00538763
UKB	HCP	ASD	volume	Vol_47s	-0.0037975	0.330592	0.739339
UKB	HCP	BIP	volume	Vol_47s	0.0208505	1.83e-07	3.294e-05
UKB	HCP	MDD	volume	Vol_47s	-0.0062672	0.113556	0.192226
UKB	HCP	SCZ	volume	Vol_47s	0.0147153	0.00054738	0.0358285
UKB	HCP	ADHD	volume	Vol_LIPd	-0.0172814	8.11e-05	0.00033623
UKB	HCP	ANX	volume	Vol_LIPd	-0.0118073	0.00430859	0.0153068
UKB	HCP	ASD	volume	Vol_LIPd	-0.0051951	0.214624	0.602119
UKB	HCP	BIP	volume	Vol_LIPd	0.00177479	0.678648	0.822142
UKB	HCP	MDD	volume	Vol_LIPd	-0.0138044	0.00114144	0.00432546
UKB	HCP	SCZ	volume	Vol_LIPd	0.00792021	0.0826621	0.3593
UKB	HCP	ADHD	volume	Vol_6a	-0.0203698	1.49e-06	8.31628e-06
UKB	HCP	ANX	volume	Vol_6a	-0.0105976	0.0079816	0.0251316
UKB	HCP	ASD	volume	Vol_6a	0.00306494	0.448365	0.824864
UKB	HCP	BIP	volume	Vol_6a	0.0103008	0.0125594	0.0837293
UKB	HCP	MDD	volume	Vol_6a	-0.0054209	0.184784	0.2797
UKB	HCP	SCZ	volume	Vol_6a	0.00900395	0.0410035	0.26547
UKB	HCP	ADHD	volume	Vol_i6-8	-0.0185251	1.55e-05	7.26247e-05
UKB	HCP	ANX	volume	Vol_i6-8	-0.0164832	4.59e-05	0.000356633
UKB	HCP	ASD	volume	Vol_i6-8	0.00288502	0.480841	0.841678
UKB	HCP	BIP	volume	Vol_i6-8	0.00955759	0.0225391	0.12294
UKB	HCP	MDD	volume	Vol_i6-8	-0.0105752	0.0108068	0.027723
UKB	HCP	SCZ	volume	Vol_i6-8	0.00457411	0.305303	0.636015
UKB	HCP	ADHD	volume	Vol_s6-8	-0.0281097	1.22e-10	1.21438e-09
UKB	HCP	ANX	volume	Vol_s6-8	-0.0055911	0.174949	0.281797
UKB	HCP	ASD	volume	Vol_s6-8	6.62e-05	0.987334	0.995166
UKB	HCP	BIP	volume	Vol_s6-8	0.0147379	0.0005372	0.010744
UKB	HCP	MDD	volume	Vol_s6-8	-0.0075481	0.0736531	0.137399
UKB	HCP	SCZ	volume	Vol_s6-8	0.00321731	0.479087	0.768971
UKB	HCP	ADHD	volume	Vol_43	-0.0300119	9.47e-14	1.67666e-12
UKB	HCP	ANX	volume	Vol_43	-0.018709	8.66e-07	1.21465e-05
UKB	HCP	ASD	volume	Vol_43	-0.0096617	0.0120251	0.162998
UKB	HCP	BIP	volume	Vol_43	0.0107238	0.00637599	0.0553098
UKB	HCP	MDD	volume	Vol_43	-0.0184204	2.25e-06	2.5445e-05
UKB	HCP	SCZ	volume	Vol_43	-0.0018294	0.662836	0.878899
UKB	HCP	ADHD	volume	Vol_OP4	-0.0282075	1.12e-12	1.56077e-11
UKB	HCP	ANX	volume	Vol_OP4	-0.018775	5.17e-07	7.86423e-06
UKB	HCP	ASD	volume	Vol_OP4	-0.0094995	0.0120739	0.162998
UKB	HCP	BIP	volume	Vol_OP4	0.0189461	1.01e-06	0.000128329
UKB	HCP	MDD	volume	Vol_OP4	-0.0206284	7.69e-08	1.58194e-06
UKB	HCP	SCZ	volume	Vol_OP4	-0.0043992	0.28637	0.621043
UKB	HCP	ADHD	volume	Vol_OP1	-0.0213492	2.83e-07	1.78737e-06
UKB	HCP	ANX	volume	Vol_OP1	-0.0166867	2.12e-05	0.000184645
UKB	HCP	ASD	volume	Vol_OP1	-0.0067158	0.0907676	0.415891
UKB	HCP	BIP	volume	Vol_OP1	0.0128528	0.00160894	0.0213209
UKB	HCP	MDD	volume	Vol_OP1	-0.0172408	1.94e-05	0.000153495
UKB	HCP	SCZ	volume	Vol_OP1	-0.0057916	0.180938	0.512725
UKB	HCP	ADHD	volume	Vol_OP2-3	-0.0294582	1.42e-12	1.917e-11
UKB	HCP	ANX	volume	Vol_OP2-3	-0.0171787	1.21e-05	0.000114632
UKB	HCP	ASD	volume	Vol_OP2-3	-0.0159018	6.24e-05	0.0122531
UKB	HCP	BIP	volume	Vol_OP2-3	0.0103342	0.0110252	0.0770982
UKB	HCP	MDD	volume	Vol_OP2-3	-0.0159978	7.1e-05	0.000446442
UKB	HCP	SCZ	volume	Vol_OP2-3	-0.0040133	0.354105	0.675914
UKB	HCP	ADHD	volume	Vol_52	-0.0275482	6.75e-11	6.97608e-10
UKB	HCP	ANX	volume	Vol_52	-0.0196562	8.1e-07	1.15868e-05
UKB	HCP	ASD	volume	Vol_52	-0.0024198	0.548382	0.86325
UKB	HCP	BIP	volume	Vol_52	0.00527139	0.200435	0.434243
UKB	HCP	MDD	volume	Vol_52	-0.0121229	0.00295313	0.00957772
UKB	HCP	SCZ	volume	Vol_52	-0.01449	0.00097828	0.0459366
UKB	HCP	ADHD	volume	Vol_RI	-0.0287606	3.12e-12	3.8731e-11
UKB	HCP	ANX	volume	Vol_RI	-0.0146317	0.00017173	0.00108779
UKB	HCP	ASD	volume	Vol_RI	-0.0100186	0.0109696	0.158291
UKB	HCP	BIP	volume	Vol_RI	0.00884833	0.0284447	0.142553
UKB	HCP	MDD	volume	Vol_RI	-0.0165397	3.54e-05	0.000251526
UKB	HCP	SCZ	volume	Vol_RI	-0.006137	0.153003	0.466788
UKB	HCP	ADHD	volume	Vol_PFcm	-0.0306542	9.05e-14	1.61554e-12
UKB	HCP	ANX	volume	Vol_PFcm	-0.0210149	6.18e-08	1.34836e-06
UKB	HCP	ASD	volume	Vol_PFcm	-0.0113745	0.00376975	0.109818
UKB	HCP	BIP	volume	Vol_PFcm	0.00729052	0.0697679	0.236576
UKB	HCP	MDD	volume	Vol_PFcm	-0.0230847	6.75e-09	2.025e-07
UKB	HCP	SCZ	volume	Vol_PFcm	-0.0121563	0.00452253	0.0921572
UKB	HCP	ADHD	volume	Vol_PoI2	-0.0412296	5.5e-25	2.97e-22
UKB	HCP	ANX	volume	Vol_PoI2	-0.0315049	6.43e-17	1.38888e-13
UKB	HCP	ASD	volume	Vol_PoI2	0.00383057	0.315371	0.724683
UKB	HCP	BIP	volume	Vol_PoI2	0.0159741	4.31e-05	0.00177283
UKB	HCP	MDD	volume	Vol_PoI2	-0.0236519	9.75e-10	3.82909e-08
UKB	HCP	SCZ	volume	Vol_PoI2	-0.0045665	0.272127	0.617832
UKB	HCP	ADHD	volume	Vol_TA2	-0.0310688	1.03e-13	1.77984e-12
UKB	HCP	ANX	volume	Vol_TA2	-0.0241909	8.68e-10	4.16504e-08
UKB	HCP	ASD	volume	Vol_TA2	0.00296507	0.457451	0.830916
UKB	HCP	BIP	volume	Vol_TA2	0.0107924	0.00806357	0.0622047
UKB	HCP	MDD	volume	Vol_TA2	-0.0156475	0.00010575	0.000616211
UKB	HCP	SCZ	volume	Vol_TA2	-0.0045395	0.296844	0.629089
UKB	HCP	ADHD	volume	Vol_FOP4	-0.0233473	1.4e-08	1.07616e-07
UKB	HCP	ANX	volume	Vol_FOP4	-0.0159793	3.88e-05	0.000317455
UKB	HCP	ASD	volume	Vol_FOP4	-0.001875	0.633172	0.893654
UKB	HCP	BIP	volume	Vol_FOP4	0.0210976	1.54e-07	3.024e-05
UKB	HCP	MDD	volume	Vol_FOP4	-0.0111928	0.00494801	0.0145609
UKB	HCP	SCZ	volume	Vol_FOP4	0.00464427	0.278457	0.620559
UKB	HCP	ADHD	volume	Vol_MI	-0.0317007	1.2e-14	2.4e-13
UKB	HCP	ANX	volume	Vol_MI	-0.0146964	0.00015092	0.000999961
UKB	HCP	ASD	volume	Vol_MI	0.00484937	0.216363	0.602711
UKB	HCP	BIP	volume	Vol_MI	0.0152475	0.00014007	0.00396803
UKB	HCP	MDD	volume	Vol_MI	-0.0138787	0.00046734	0.00203519
UKB	HCP	SCZ	volume	Vol_MI	0.00612175	0.152446	0.466193
UKB	HCP	ADHD	volume	Vol_Pir	-0.0357572	2.14e-19	1.77785e-17
UKB	HCP	ANX	volume	Vol_Pir	-0.0252212	1.72e-11	1.376e-09
UKB	HCP	ASD	volume	Vol_Pir	-0.0060119	0.112945	0.458575
UKB	HCP	BIP	volume	Vol_Pir	0.00704627	0.0684751	0.234772
UKB	HCP	MDD	volume	Vol_Pir	-0.0216002	1.67e-08	4.24376e-07
UKB	HCP	SCZ	volume	Vol_Pir	-0.0026363	0.523734	0.798593
UKB	HCP	ADHD	volume	Vol_AVI	-0.029023	7.21e-13	1.05943e-11
UKB	HCP	ANX	volume	Vol_AVI	-0.0186323	1.06e-06	1.45834e-05
UKB	HCP	ASD	volume	Vol_AVI	0.00054844	0.887066	0.98205
UKB	HCP	BIP	volume	Vol_AVI	0.0178247	6.26e-06	0.000486
UKB	HCP	MDD	volume	Vol_AVI	-0.0152394	9.66e-05	0.000573231
UKB	HCP	SCZ	volume	Vol_AVI	0.00814087	0.0532463	0.298821
UKB	HCP	ADHD	volume	Vol_AAIC	-0.0294291	2.16e-13	3.40555e-12
UKB	HCP	ANX	volume	Vol_AAIC	-0.0238881	2.73e-10	1.59373e-08
UKB	HCP	ASD	volume	Vol_AAIC	0.00152859	0.689691	0.91219
UKB	HCP	BIP	volume	Vol_AAIC	0.0139589	0.0003728	0.00805248
UKB	HCP	MDD	volume	Vol_AAIC	-0.0197579	3.65e-07	5.55211e-06
UKB	HCP	SCZ	volume	Vol_AAIC	-0.007649	0.0668862	0.336769
UKB	HCP	ADHD	volume	Vol_FOP1	-0.0248643	1.84e-09	1.58343e-08
UKB	HCP	ANX	volume	Vol_FOP1	-0.0260419	2.51e-11	1.93629e-09
UKB	HCP	ASD	volume	Vol_FOP1	-0.0057467	0.145624	0.527764
UKB	HCP	BIP	volume	Vol_FOP1	0.0163136	5.38e-05	0.00207514
UKB	HCP	MDD	volume	Vol_FOP1	-0.0248171	5.59e-10	2.62656e-08
UKB	HCP	SCZ	volume	Vol_FOP1	-0.0064848	0.132074	0.443891
UKB	HCP	ADHD	volume	Vol_FOP3	-0.0319558	2.7e-15	6.38609e-14
UKB	HCP	ANX	volume	Vol_FOP3	-0.02194	9e-09	2.715e-07
UKB	HCP	ASD	volume	Vol_FOP3	-0.0028486	0.460641	0.83111
UKB	HCP	BIP	volume	Vol_FOP3	0.0199198	4.31e-07	6.64971e-05
UKB	HCP	MDD	volume	Vol_FOP3	-0.0164281	2.58e-05	0.000192166
UKB	HCP	SCZ	volume	Vol_FOP3	0.00156497	0.710087	0.895904
UKB	HCP	ADHD	volume	Vol_FOP2	-0.0334205	2.68e-16	7.7184e-15
UKB	HCP	ANX	volume	Vol_FOP2	-0.023785	6.64e-10	3.33544e-08
UKB	HCP	ASD	volume	Vol_FOP2	-0.0127465	0.00107275	0.0626254
UKB	HCP	BIP	volume	Vol_FOP2	0.0114234	0.00413885	0.0404521
UKB	HCP	MDD	volume	Vol_FOP2	-0.0212249	7.44e-08	1.54523e-06
UKB	HCP	SCZ	volume	Vol_FOP2	-0.0092335	0.0298095	0.219756
UKB	HCP	ADHD	volume	Vol_PFt	-0.031043	1.57e-13	2.5887e-12
UKB	HCP	ANX	volume	Vol_PFt	-0.0121023	0.00230581	0.00929207
UKB	HCP	ASD	volume	Vol_PFt	-0.0128848	0.00134415	0.0659855
UKB	HCP	BIP	volume	Vol_PFt	0.0149732	0.00027249	0.00635458
UKB	HCP	MDD	volume	Vol_PFt	-0.0193779	1.96e-06	2.27613e-05
UKB	HCP	SCZ	volume	Vol_PFt	-0.0065977	0.132147	0.443891
UKB	HCP	ADHD	volume	Vol_AIP	-0.0201663	2.31e-06	1.25683e-05
UKB	HCP	ANX	volume	Vol_AIP	-0.0109291	0.00664978	0.0217134
UKB	HCP	ASD	volume	Vol_AIP	-0.0022862	0.574693	0.873072
UKB	HCP	BIP	volume	Vol_AIP	0.00843715	0.0426992	0.179786
UKB	HCP	MDD	volume	Vol_AIP	-0.0153918	0.00019118	0.000980876
UKB	HCP	SCZ	volume	Vol_AIP	0.00077584	0.861345	0.962496
UKB	HCP	ADHD	volume	Vol_EC	-0.0234001	2.27e-08	1.67345e-07
UKB	HCP	ANX	volume	Vol_EC	-0.0231476	4.55e-09	1.56e-07
UKB	HCP	ASD	volume	Vol_EC	0.00266868	0.504264	0.841678
UKB	HCP	BIP	volume	Vol_EC	0.00814637	0.0456818	0.187099
UKB	HCP	MDD	volume	Vol_EC	-0.0177202	1.14e-05	9.81036e-05
UKB	HCP	SCZ	volume	Vol_EC	0.00029673	0.945688	0.981076
UKB	HCP	ADHD	volume	Vol_PreS	-0.0200809	3.35e-06	1.76919e-05
UKB	HCP	ANX	volume	Vol_PreS	-0.0104974	0.010019	0.0299323
UKB	HCP	ASD	volume	Vol_PreS	0.00245361	0.55202	0.865285
UKB	HCP	BIP	volume	Vol_PreS	-0.0038873	0.355711	0.588281
UKB	HCP	MDD	volume	Vol_PreS	-0.0183747	1.05e-05	9.10843e-05
UKB	HCP	SCZ	volume	Vol_PreS	-0.0041986	0.350534	0.675664
UKB	HCP	ADHD	volume	Vol_H	-0.0230257	5.45e-07	3.29748e-06
UKB	HCP	ANX	volume	Vol_H	-0.0025012	0.564117	0.666571
UKB	HCP	ASD	volume	Vol_H	-0.0085573	0.0513494	0.319639
UKB	HCP	BIP	volume	Vol_H	-0.010549	0.0184562	0.108036
UKB	HCP	MDD	volume	Vol_H	-0.0133533	0.00257886	0.00863618
UKB	HCP	SCZ	volume	Vol_H	-0.0085491	0.0739282	0.353748
UKB	HCP	ADHD	volume	Vol_ProS	-0.0189753	8.28e-06	4.06473e-05
UKB	HCP	ANX	volume	Vol_ProS	-0.0162337	5.35e-05	0.000404056
UKB	HCP	ASD	volume	Vol_ProS	-0.0005018	0.901797	0.98574
UKB	HCP	BIP	volume	Vol_ProS	0.00799768	0.0546284	0.203795
UKB	HCP	MDD	volume	Vol_ProS	-0.0142814	0.00053467	0.0022734
UKB	HCP	SCZ	volume	Vol_ProS	-0.0003422	0.93847	0.978034
UKB	HCP	ADHD	volume	Vol_PeEc	-0.0112833	0.0102902	0.0248344
UKB	HCP	ANX	volume	Vol_PeEc	-0.0167399	5.49e-05	0.00041175
UKB	HCP	ASD	volume	Vol_PeEc	-0.0023997	0.567548	0.873072
UKB	HCP	BIP	volume	Vol_PeEc	0.00639909	0.13575	0.347696
UKB	HCP	MDD	volume	Vol_PeEc	-0.0116254	0.00621893	0.0177449
UKB	HCP	SCZ	volume	Vol_PeEc	-0.0010104	0.825286	0.951745
UKB	HCP	ADHD	volume	Vol_STGa	-0.030347	1.42e-13	2.37767e-12
UKB	HCP	ANX	volume	Vol_STGa	-0.0264714	8.19e-12	7.587e-10
UKB	HCP	ASD	volume	Vol_STGa	0.00626347	0.10999	0.453324
UKB	HCP	BIP	volume	Vol_STGa	0.0092718	0.0206628	0.115926
UKB	HCP	MDD	volume	Vol_STGa	-0.0263167	3.28e-11	3.08035e-09
UKB	HCP	SCZ	volume	Vol_STGa	-0.0037193	0.384056	0.697244
UKB	HCP	ADHD	volume	Vol_PBelt	-0.0298933	1.83e-12	2.39564e-11
UKB	HCP	ANX	volume	Vol_PBelt	-0.0130785	0.00108557	0.00499964
UKB	HCP	ASD	volume	Vol_PBelt	-0.0009521	0.814176	0.960554
UKB	HCP	BIP	volume	Vol_PBelt	0.00487391	0.239485	0.481795
UKB	HCP	MDD	volume	Vol_PBelt	-0.0177329	1.55e-05	0.000128276
UKB	HCP	SCZ	volume	Vol_PBelt	-0.0094388	0.0325934	0.231585
UKB	HCP	ADHD	volume	Vol_A5	-0.0326086	2.42e-15	5.9218e-14
UKB	HCP	ANX	volume	Vol_A5	-0.0155642	6.23e-05	0.000454622
UKB	HCP	ASD	volume	Vol_A5	0.00928	0.0182874	0.193203
UKB	HCP	BIP	volume	Vol_A5	0.00839618	0.0365181	0.162973
UKB	HCP	MDD	volume	Vol_A5	-0.0196172	8.11e-07	1.06815e-05
UKB	HCP	SCZ	volume	Vol_A5	-0.0088314	0.0394589	0.26026
UKB	HCP	ADHD	volume	Vol_PHA1	-0.0142045	0.00119044	0.00379255
UKB	HCP	ANX	volume	Vol_PHA1	-0.010349	0.0123552	0.0353941
UKB	HCP	ASD	volume	Vol_PHA1	0.0010737	0.797401	0.954993
UKB	HCP	BIP	volume	Vol_PHA1	0.00053424	0.900469	0.948844
UKB	HCP	MDD	volume	Vol_PHA1	-0.0093478	0.0271727	0.059952
UKB	HCP	SCZ	volume	Vol_PHA1	0.00010457	0.981717	0.993678
UKB	HCP	ADHD	volume	Vol_PHA3	-0.0218532	1.95e-07	1.27636e-06
UKB	HCP	ANX	volume	Vol_PHA3	-0.0145317	0.00024518	0.00143214
UKB	HCP	ASD	volume	Vol_PHA3	0.00080579	0.840716	0.970889
UKB	HCP	BIP	volume	Vol_PHA3	0.00638604	0.118724	0.325788
UKB	HCP	MDD	volume	Vol_PHA3	-0.026988	2.8e-11	2.88e-09
UKB	HCP	SCZ	volume	Vol_PHA3	-0.0031864	0.466121	0.760326
UKB	HCP	ADHD	volume	Vol_STSda	-0.0353657	1.89e-16	5.59233e-15
UKB	HCP	ANX	volume	Vol_STSda	-0.0259942	1.46e-10	9.27529e-09
UKB	HCP	ASD	volume	Vol_STSda	0.0107268	0.00895411	0.151501
UKB	HCP	BIP	volume	Vol_STSda	0.00094993	0.820753	0.90821
UKB	HCP	MDD	volume	Vol_STSda	-0.0239402	8.14e-09	2.376e-07
UKB	HCP	SCZ	volume	Vol_STSda	-0.0158764	0.00038826	0.0344395
UKB	HCP	ADHD	volume	Vol_STSdp	-0.0316297	1.83e-13	2.99455e-12
UKB	HCP	ANX	volume	Vol_STSdp	-0.0187917	3.61e-06	4.26098e-05
UKB	HCP	ASD	volume	Vol_STSdp	0.00439168	0.284657	0.685083
UKB	HCP	BIP	volume	Vol_STSdp	0.00235454	0.57394	0.760558
UKB	HCP	MDD	volume	Vol_STSdp	-0.018445	8.7e-06	7.73333e-05
UKB	HCP	SCZ	volume	Vol_STSdp	-0.0089194	0.0461906	0.278862
UKB	HCP	ADHD	volume	Vol_STSvp	-0.0306788	1.17e-12	1.62e-11
UKB	HCP	ANX	volume	Vol_STSvp	-0.0260818	1.52e-10	9.38057e-09
UKB	HCP	ASD	volume	Vol_STSvp	-0.0003151	0.939063	0.986868
UKB	HCP	BIP	volume	Vol_STSvp	-0.0005471	0.896475	0.947696
UKB	HCP	MDD	volume	Vol_STSvp	-0.02271	4.95e-08	1.09091e-06
UKB	HCP	SCZ	volume	Vol_STSvp	-0.0118757	0.00824588	0.121164
UKB	HCP	ADHD	volume	Vol_TGd	-0.0259508	1.96e-10	1.8816e-09
UKB	HCP	ANX	volume	Vol_TGd	-0.0226502	3.96e-09	1.40223e-07
UKB	HCP	ASD	volume	Vol_TGd	-0.0037607	0.334133	0.744817
UKB	HCP	BIP	volume	Vol_TGd	0.0134961	0.00068851	0.0119018
UKB	HCP	MDD	volume	Vol_TGd	-0.0177179	6.83e-06	6.43304e-05
UKB	HCP	SCZ	volume	Vol_TGd	-0.0072174	0.0890946	0.365864
UKB	HCP	ADHD	volume	Vol_TE1a	-0.028942	1.36e-12	1.85924e-11
UKB	HCP	ANX	volume	Vol_TE1a	-0.0145598	0.00015757	0.00102311
UKB	HCP	ASD	volume	Vol_TE1a	-0.0055917	0.151457	0.530222
UKB	HCP	BIP	volume	Vol_TE1a	0.00942892	0.0178884	0.106045
UKB	HCP	MDD	volume	Vol_TE1a	-0.0162663	3.72e-05	0.000261733
UKB	HCP	SCZ	volume	Vol_TE1a	-0.0023588	0.578953	0.833137
UKB	HCP	ADHD	volume	Vol_TE1p	-0.0285047	1.65e-12	2.2e-11
UKB	HCP	ANX	volume	Vol_TE1p	-0.021064	3.22e-08	7.99448e-07
UKB	HCP	ASD	volume	Vol_TE1p	-0.0013712	0.722057	0.925055
UKB	HCP	BIP	volume	Vol_TE1p	0.0055636	0.158386	0.380065
UKB	HCP	MDD	volume	Vol_TE1p	-0.0228857	4.64e-09	1.45252e-07
UKB	HCP	SCZ	volume	Vol_TE1p	-0.0083812	0.0461232	0.278862
UKB	HCP	ADHD	volume	Vol_TE2a	-0.0266036	9.4e-11	9.53239e-10
UKB	HCP	ANX	volume	Vol_TE2a	-0.0234135	1.55e-09	6.31698e-08
UKB	HCP	ASD	volume	Vol_TE2a	-0.0070967	0.0703893	0.372649
UKB	HCP	BIP	volume	Vol_TE2a	0.0148659	0.00020702	0.00532337
UKB	HCP	MDD	volume	Vol_TE2a	-0.0246665	5.13e-10	2.51836e-08
UKB	HCP	SCZ	volume	Vol_TE2a	-0.0044843	0.294473	0.629089
UKB	HCP	ADHD	volume	Vol_TF	-0.027538	1.96e-12	2.53509e-11
UKB	HCP	ANX	volume	Vol_TF	-0.0212681	8.38e-09	2.58583e-07
UKB	HCP	ASD	volume	Vol_TF	-0.0026598	0.476517	0.838857
UKB	HCP	BIP	volume	Vol_TF	0.0153493	5.8e-05	0.00212339
UKB	HCP	MDD	volume	Vol_TF	-0.0233515	6.51e-10	2.75718e-08
UKB	HCP	SCZ	volume	Vol_TF	-0.0016669	0.682251	0.884915
UKB	HCP	ADHD	volume	Vol_TE2p	-0.0292615	1.19e-12	1.6372e-11
UKB	HCP	ANX	volume	Vol_TE2p	-0.0161256	3.32e-05	0.000275815
UKB	HCP	ASD	volume	Vol_TE2p	-0.0032282	0.411551	0.799364
UKB	HCP	BIP	volume	Vol_TE2p	0.0137736	0.00063869	0.0116913
UKB	HCP	MDD	volume	Vol_TE2p	-0.0238999	2.22e-09	7.61143e-08
UKB	HCP	SCZ	volume	Vol_TE2p	0.00293686	0.493277	0.78057
UKB	HCP	ADHD	volume	Vol_PHT	-0.0321244	4.72e-15	1.062e-13
UKB	HCP	ANX	volume	Vol_PHT	-0.0213965	3.22e-08	7.99448e-07
UKB	HCP	ASD	volume	Vol_PHT	-0.0044637	0.254318	0.649501
UKB	HCP	BIP	volume	Vol_PHT	0.00824324	0.0396453	0.171611
UKB	HCP	MDD	volume	Vol_PHT	-0.0220891	2.6e-08	6.17143e-07
UKB	HCP	SCZ	volume	Vol_PHT	-0.0059303	0.164819	0.489695
UKB	HCP	ADHD	volume	Vol_PH	-0.0281712	1.48e-12	1.98559e-11
UKB	HCP	ANX	volume	Vol_PH	-0.0176922	2.5e-06	3.06818e-05
UKB	HCP	ASD	volume	Vol_PH	-0.0012073	0.750774	0.932248
UKB	HCP	BIP	volume	Vol_PH	0.006008	0.122787	0.329875
UKB	HCP	MDD	volume	Vol_PH	-0.0210187	5e-08	1.09091e-06
UKB	HCP	SCZ	volume	Vol_PH	0.00152626	0.71262	0.896482
UKB	HCP	ADHD	volume	Vol_TPOJ1	-0.0266805	2.3e-10	2.19823e-09
UKB	HCP	ANX	volume	Vol_TPOJ1	-0.02066	1.98e-07	3.564e-06
UKB	HCP	ASD	volume	Vol_TPOJ1	0.00661999	0.0995089	0.43074
UKB	HCP	BIP	volume	Vol_TPOJ1	0.00722586	0.0785006	0.251981
UKB	HCP	MDD	volume	Vol_TPOJ1	-0.0228998	1.79e-08	4.39364e-07
UKB	HCP	SCZ	volume	Vol_TPOJ1	-0.0043924	0.316043	0.647842
UKB	HCP	ADHD	volume	Vol_TPOJ2	-0.0244163	8.77e-09	7.06836e-08
UKB	HCP	ANX	volume	Vol_TPOJ2	-0.0219461	4.24e-08	9.84774e-07
UKB	HCP	ASD	volume	Vol_TPOJ2	0.0040267	0.320356	0.729924
UKB	HCP	BIP	volume	Vol_TPOJ2	0.0102332	0.0134076	0.0877587
UKB	HCP	MDD	volume	Vol_TPOJ2	-0.0250263	1.03e-09	3.90316e-08
UKB	HCP	SCZ	volume	Vol_TPOJ2	-0.0011656	0.791911	0.932768
UKB	HCP	ADHD	volume	Vol_TPOJ3	-0.028007	7.85e-11	8.03602e-10
UKB	HCP	ANX	volume	Vol_TPOJ3	-0.0194791	1.62e-06	2.10795e-05
UKB	HCP	ASD	volume	Vol_TPOJ3	0.00263128	0.522161	0.850579
UKB	HCP	BIP	volume	Vol_TPOJ3	0.00319969	0.445925	0.669721
UKB	HCP	MDD	volume	Vol_TPOJ3	-0.0223145	7.84e-08	1.58265e-06
UKB	HCP	SCZ	volume	Vol_TPOJ3	-0.0027327	0.542108	0.808567
UKB	HCP	ADHD	volume	Vol_DVT	-0.0245008	1.37e-08	1.06446e-07
UKB	HCP	ANX	volume	Vol_DVT	-0.0170182	2.94e-05	0.000250016
UKB	HCP	ASD	volume	Vol_DVT	0.00410686	0.319131	0.729924
UKB	HCP	BIP	volume	Vol_DVT	0.0132686	0.00165812	0.0218168
UKB	HCP	MDD	volume	Vol_DVT	-0.0237875	1.23e-08	3.40615e-07
UKB	HCP	SCZ	volume	Vol_DVT	-0.0010872	0.808834	0.943348
UKB	HCP	ADHD	volume	Vol_PGp	-0.029537	3.63e-12	4.42983e-11
UKB	HCP	ANX	volume	Vol_PGp	-0.0233173	6.06e-09	1.98327e-07
UKB	HCP	ASD	volume	Vol_PGp	-0.0052833	0.192934	0.579608
UKB	HCP	BIP	volume	Vol_PGp	0.00785165	0.0581762	0.212624
UKB	HCP	MDD	volume	Vol_PGp	-0.0244869	2.41e-09	8.13375e-08
UKB	HCP	SCZ	volume	Vol_PGp	-0.0068968	0.119052	0.42308
UKB	HCP	ADHD	volume	Vol_IP2	-0.0224515	1.25e-07	8.38509e-07
UKB	HCP	ANX	volume	Vol_IP2	-0.0133469	0.00087026	0.00420528
UKB	HCP	ASD	volume	Vol_IP2	-0.0003893	0.92349	0.986868
UKB	HCP	BIP	volume	Vol_IP2	0.00349951	0.398596	0.628903
UKB	HCP	MDD	volume	Vol_IP2	-0.0184269	7.27e-06	6.76862e-05
UKB	HCP	SCZ	volume	Vol_IP2	0.00012634	0.977197	0.992965
UKB	HCP	ADHD	volume	Vol_IP1	-0.0246527	1.02e-08	8.12989e-08
UKB	HCP	ANX	volume	Vol_IP1	-0.0190729	2.64e-06	3.2036e-05
UKB	HCP	ASD	volume	Vol_IP1	-0.0023116	0.573647	0.873072
UKB	HCP	BIP	volume	Vol_IP1	0.00105817	0.801034	0.897441
UKB	HCP	MDD	volume	Vol_IP1	-0.0233609	1.93e-08	4.68404e-07
UKB	HCP	SCZ	volume	Vol_IP1	-0.0062139	0.165231	0.489695
UKB	HCP	ADHD	volume	Vol_IP0	-0.0217486	6.87e-07	4.09923e-06
UKB	HCP	ANX	volume	Vol_IP0	-0.0159789	0.00011041	0.000771798
UKB	HCP	ASD	volume	Vol_IP0	0.00079774	0.848717	0.973834
UKB	HCP	BIP	volume	Vol_IP0	-0.0007969	0.851996	0.926642
UKB	HCP	MDD	volume	Vol_IP0	-0.0195429	3.84e-06	3.94971e-05
UKB	HCP	SCZ	volume	Vol_IP0	-0.0104364	0.0220617	0.185421
UKB	HCP	ADHD	volume	Vol_PFop	-0.0285426	5.99e-12	7.07016e-11
UKB	HCP	ANX	volume	Vol_PFop	-0.016403	2.8e-05	0.00024
UKB	HCP	ASD	volume	Vol_PFop	-0.0098105	0.0132519	0.173648
UKB	HCP	BIP	volume	Vol_PFop	0.0113258	0.00513869	0.0474341
UKB	HCP	MDD	volume	Vol_PFop	-0.0178832	8.18e-06	7.42387e-05
UKB	HCP	SCZ	volume	Vol_PFop	-0.0120616	0.00523049	0.100399
UKB	HCP	ADHD	volume	Vol_PF	-0.0262409	1.56e-10	1.51784e-09
UKB	HCP	ANX	volume	Vol_PF	-0.0122857	0.0015063	0.00652026
UKB	HCP	ASD	volume	Vol_PF	-0.0121822	0.00186236	0.0759
UKB	HCP	BIP	volume	Vol_PF	0.00781791	0.0505919	0.195421
UKB	HCP	MDD	volume	Vol_PF	-0.0184554	3.2e-06	3.37171e-05
UKB	HCP	SCZ	volume	Vol_PF	-0.006785	0.112148	0.413855
UKB	HCP	ADHD	volume	Vol_PFm	-0.0236419	1.86e-08	1.395e-07
UKB	HCP	ANX	volume	Vol_PFm	-0.013401	0.00073001	0.00363323
UKB	HCP	ASD	volume	Vol_PFm	-0.0004226	0.916147	0.986868
UKB	HCP	BIP	volume	Vol_PFm	0.00471537	0.249965	0.491287
UKB	HCP	MDD	volume	Vol_PFm	-0.0201913	6.54e-07	9.11381e-06
UKB	HCP	SCZ	volume	Vol_PFm	-0.0010477	0.810785	0.943588
UKB	HCP	ADHD	volume	Vol_PGi	-0.0304879	5.4e-13	8.1e-12
UKB	HCP	ANX	volume	Vol_PGi	-0.0227343	1.2e-08	3.456e-07
UKB	HCP	ASD	volume	Vol_PGi	0.00339647	0.4001	0.790893
UKB	HCP	BIP	volume	Vol_PGi	0.00463282	0.261268	0.501188
UKB	HCP	MDD	volume	Vol_PGi	-0.0235743	7.73e-09	2.28723e-07
UKB	HCP	SCZ	volume	Vol_PGi	-0.0047062	0.284788	0.620559
UKB	HCP	ADHD	volume	Vol_PGs	-0.0288281	7.72e-12	8.82286e-11
UKB	HCP	ANX	volume	Vol_PGs	-0.0274468	4.97e-12	5.65011e-10
UKB	HCP	ASD	volume	Vol_PGs	-0.001905	0.635697	0.893654
UKB	HCP	BIP	volume	Vol_PGs	0.00626473	0.127275	0.334853
UKB	HCP	MDD	volume	Vol_PGs	-0.0276726	1.02e-11	1.20505e-09
UKB	HCP	SCZ	volume	Vol_PGs	-0.004965	0.257378	0.601831
UKB	HCP	ADHD	volume	Vol_V6A	-0.0193282	9.16e-06	4.45622e-05
UKB	HCP	ANX	volume	Vol_V6A	-0.0155817	0.00015146	0.00100047
UKB	HCP	ASD	volume	Vol_V6A	0.00235496	0.571465	0.873072
UKB	HCP	BIP	volume	Vol_V6A	0.00792884	0.062627	0.22034
UKB	HCP	MDD	volume	Vol_V6A	-0.0147628	0.000463	0.00202036
UKB	HCP	SCZ	volume	Vol_V6A	0.00543904	0.230558	0.572129
UKB	HCP	ADHD	volume	Vol_VMV1	-0.011451	0.0080196	0.019797
UKB	HCP	ANX	volume	Vol_VMV1	-0.0052255	0.19985	0.311679
UKB	HCP	ASD	volume	Vol_VMV1	-0.0004843	0.906502	0.986868
UKB	HCP	BIP	volume	Vol_VMV1	0.00284477	0.499398	0.704911
UKB	HCP	MDD	volume	Vol_VMV1	0.00207569	0.618795	0.712471
UKB	HCP	SCZ	volume	Vol_VMV1	0.00196528	0.662095	0.878455
UKB	HCP	ADHD	volume	Vol_VMV3	-0.0199457	2.16e-06	1.18416e-05
UKB	HCP	ANX	volume	Vol_VMV3	-0.0084096	0.034288	0.0792955
UKB	HCP	ASD	volume	Vol_VMV3	-0.0016857	0.675007	0.904344
UKB	HCP	BIP	volume	Vol_VMV3	0.00578022	0.158537	0.380065
UKB	HCP	MDD	volume	Vol_VMV3	-0.0142515	0.00045176	0.00198334
UKB	HCP	SCZ	volume	Vol_VMV3	-0.00349	0.425889	0.725489
UKB	HCP	ADHD	volume	Vol_PHA2	-0.0202069	4.57e-06	2.35589e-05
UKB	HCP	ANX	volume	Vol_PHA2	-0.0134751	0.00120178	0.00538763
UKB	HCP	ASD	volume	Vol_PHA2	-0.002811	0.504234	0.841678
UKB	HCP	BIP	volume	Vol_PHA2	-0.0016152	0.70672	0.841583
UKB	HCP	MDD	volume	Vol_PHA2	-0.0239888	1.7e-08	4.26977e-07
UKB	HCP	SCZ	volume	Vol_PHA2	-0.0047614	0.299554	0.630639
UKB	HCP	ADHD	volume	Vol_V4t	-0.0229321	5.47e-08	3.8486e-07
UKB	HCP	ANX	volume	Vol_V4t	-0.0134564	0.00072654	0.00362431
UKB	HCP	ASD	volume	Vol_V4t	0.00329288	0.413678	0.800668
UKB	HCP	BIP	volume	Vol_V4t	0.0105328	0.0106258	0.0752516
UKB	HCP	MDD	volume	Vol_V4t	-0.0154633	0.00015251	0.000815721
UKB	HCP	SCZ	volume	Vol_V4t	-0.0036888	0.401022	0.709425
UKB	HCP	ADHD	volume	Vol_FST	-0.0275368	8.61e-11	8.77245e-10
UKB	HCP	ANX	volume	Vol_FST	-0.0216638	6.27e-08	1.35432e-06
UKB	HCP	ASD	volume	Vol_FST	0.00336759	0.405822	0.796292
UKB	HCP	BIP	volume	Vol_FST	0.00063282	0.878508	0.939684
UKB	HCP	MDD	volume	Vol_FST	-0.0232589	1.39e-08	3.70667e-07
UKB	HCP	SCZ	volume	Vol_FST	-0.0030654	0.487754	0.777073
UKB	HCP	ADHD	volume	Vol_V3CD	-0.0249042	6.4e-09	5.2166e-08
UKB	HCP	ANX	volume	Vol_V3CD	-0.0112241	0.00554573	0.0187461
UKB	HCP	ASD	volume	Vol_V3CD	-0.0043802	0.284715	0.685083
UKB	HCP	BIP	volume	Vol_V3CD	0.00911613	0.0293477	0.144399
UKB	HCP	MDD	volume	Vol_V3CD	-0.0194594	2.66e-06	2.90182e-05
UKB	HCP	SCZ	volume	Vol_V3CD	-0.0026423	0.553957	0.812872
UKB	HCP	ADHD	volume	Vol_LO3	-0.0287037	4.32e-11	4.59665e-10
UKB	HCP	ANX	volume	Vol_LO3	-0.0122944	0.00277582	0.0107612
UKB	HCP	ASD	volume	Vol_LO3	-0.0025577	0.53839	0.859514
UKB	HCP	BIP	volume	Vol_LO3	0.00422331	0.319303	0.557554
UKB	HCP	MDD	volume	Vol_LO3	-0.0212177	4.37e-07	6.42122e-06
UKB	HCP	SCZ	volume	Vol_LO3	0.00096723	0.831099	0.953595
UKB	HCP	ADHD	volume	Vol_VMV2	-0.0141224	0.00123844	0.00393966
UKB	HCP	ANX	volume	Vol_VMV2	-0.0090327	0.0284121	0.0680379
UKB	HCP	ASD	volume	Vol_VMV2	0.00140854	0.735687	0.927448
UKB	HCP	BIP	volume	Vol_VMV2	-0.0043504	0.306547	0.542739
UKB	HCP	MDD	volume	Vol_VMV2	-0.0046378	0.271248	0.381625
UKB	HCP	SCZ	volume	Vol_VMV2	0.00013836	0.975739	0.992744
UKB	HCP	ADHD	volume	Vol_31pd	-0.0212835	4.33e-07	2.66462e-06
UKB	HCP	ANX	volume	Vol_31pd	-0.0060934	0.125084	0.219126
UKB	HCP	ASD	volume	Vol_31pd	-0.0094244	0.0191247	0.195779
UKB	HCP	BIP	volume	Vol_31pd	0.00702708	0.0879803	0.270708
UKB	HCP	MDD	volume	Vol_31pd	-0.007483	0.0665182	0.126788
UKB	HCP	SCZ	volume	Vol_31pd	-0.0076869	0.0796218	0.358298
UKB	HCP	ADHD	volume	Vol_31a	-0.0148291	0.00058835	0.00203009
UKB	HCP	ANX	volume	Vol_31a	-0.002593	0.524081	0.630298
UKB	HCP	ASD	volume	Vol_31a	0.0027349	0.50665	0.841678
UKB	HCP	BIP	volume	Vol_31a	0.00440926	0.293971	0.533566
UKB	HCP	MDD	volume	Vol_31a	-0.0003839	0.926506	0.951749
UKB	HCP	SCZ	volume	Vol_31a	0.00479174	0.285864	0.62057
UKB	HCP	ADHD	volume	Vol_VVC	-0.0187324	2.32e-06	1.2591e-05
UKB	HCP	ANX	volume	Vol_VVC	-0.0114846	0.00214668	0.00878187
UKB	HCP	ASD	volume	Vol_VVC	0.00415789	0.27213	0.671005
UKB	HCP	BIP	volume	Vol_VVC	0.00351244	0.363535	0.593526
UKB	HCP	MDD	volume	Vol_VVC	-0.0206104	7.24e-08	1.51829e-06
UKB	HCP	SCZ	volume	Vol_VVC	-0.0016176	0.695274	0.888634
UKB	HCP	ADHD	volume	Vol_25	-0.0402975	4.66e-24	2.01312e-21
UKB	HCP	ANX	volume	Vol_25	-0.0288707	1.61e-14	7.4736e-12
UKB	HCP	ASD	volume	Vol_25	-0.0061941	0.103518	0.441813
UKB	HCP	BIP	volume	Vol_25	0.0117776	0.00246391	0.0287678
UKB	HCP	MDD	volume	Vol_25	-0.0241553	3.64e-10	2.016e-08
UKB	HCP	SCZ	volume	Vol_25	-0.005449	0.189132	0.52148
UKB	HCP	ADHD	volume	Vol_s32	-0.0154969	0.00021415	0.000818697
UKB	HCP	ANX	volume	Vol_s32	-0.0136774	0.00053761	0.00281854
UKB	HCP	ASD	volume	Vol_s32	0.00251313	0.529522	0.854196
UKB	HCP	BIP	volume	Vol_s32	0.00820931	0.044235	0.183042
UKB	HCP	MDD	volume	Vol_s32	-0.0094095	0.0199758	0.0461473
UKB	HCP	SCZ	volume	Vol_s32	-0.0045218	0.299512	0.630639
UKB	HCP	ADHD	volume	Vol_pOFC	-0.0373591	3.45e-20	3.68229e-18
UKB	HCP	ANX	volume	Vol_pOFC	-0.0254571	3.08e-11	2.29407e-09
UKB	HCP	ASD	volume	Vol_pOFC	-0.0098329	0.0111907	0.158291
UKB	HCP	BIP	volume	Vol_pOFC	0.0143364	0.00029256	0.00672266
UKB	HCP	MDD	volume	Vol_pOFC	-0.0217016	3.1e-08	7.2e-07
UKB	HCP	SCZ	volume	Vol_pOFC	0.00315183	0.455936	0.756974
UKB	HCP	ADHD	volume	Vol_PoI1	-0.0346031	4.27e-17	1.61811e-15
UKB	HCP	ANX	volume	Vol_PoI1	-0.0292923	4.85e-14	1.49657e-11
UKB	HCP	ASD	volume	Vol_PoI1	-0.0010369	0.792067	0.953095
UKB	HCP	BIP	volume	Vol_PoI1	0.0114614	0.00431935	0.0418377
UKB	HCP	MDD	volume	Vol_PoI1	-0.0197955	6.53e-07	9.11381e-06
UKB	HCP	SCZ	volume	Vol_PoI1	-0.0124568	0.00365293	0.0825569
UKB	HCP	ADHD	volume	Vol_Ig	-0.0280907	2.63e-11	2.88365e-10
UKB	HCP	ANX	volume	Vol_Ig	-0.0224869	1.57e-08	4.37538e-07
UKB	HCP	ASD	volume	Vol_Ig	-0.0096213	0.0168001	0.187214
UKB	HCP	BIP	volume	Vol_Ig	0.004873	0.23566	0.477957
UKB	HCP	MDD	volume	Vol_Ig	-0.0179708	1e-05	8.70968e-05
UKB	HCP	SCZ	volume	Vol_Ig	-0.0122086	0.00539745	0.101378
UKB	HCP	ADHD	volume	Vol_FOP5	-0.0221348	7.55e-08	5.19363e-07
UKB	HCP	ANX	volume	Vol_FOP5	-0.0157034	5.28e-05	0.000400168
UKB	HCP	ASD	volume	Vol_FOP5	0.00404879	0.30297	0.707056
UKB	HCP	BIP	volume	Vol_FOP5	0.0179467	7.67e-06	0.00055224
UKB	HCP	MDD	volume	Vol_FOP5	-0.0110554	0.00539441	0.0157672
UKB	HCP	SCZ	volume	Vol_FOP5	0.00897639	0.0362066	0.249065
UKB	HCP	ADHD	volume	Vol_p10p	-0.026565	2.42e-11	2.68062e-10
UKB	HCP	ANX	volume	Vol_p10p	-0.0164527	1.17e-05	0.00011328
UKB	HCP	ASD	volume	Vol_p10p	-0.0059913	0.114653	0.462033
UKB	HCP	BIP	volume	Vol_p10p	0.00796234	0.0403343	0.172716
UKB	HCP	MDD	volume	Vol_p10p	-0.0184269	1.66e-06	1.98099e-05
UKB	HCP	SCZ	volume	Vol_p10p	0.0014463	0.72695	0.902504
UKB	HCP	ADHD	volume	Vol_p47r	-0.0235858	5.91e-09	4.83545e-08
UKB	HCP	ANX	volume	Vol_p47r	-0.013641	0.00036156	0.00200763
UKB	HCP	ASD	volume	Vol_p47r	0.00304602	0.431044	0.811024
UKB	HCP	BIP	volume	Vol_p47r	0.00541878	0.169625	0.393967
UKB	HCP	MDD	volume	Vol_p47r	-0.0162854	3.08e-05	0.000222502
UKB	HCP	SCZ	volume	Vol_p47r	-0.0011915	0.777584	0.925157
UKB	HCP	ADHD	volume	Vol_TGv	-0.0199078	2.07e-06	1.13771e-05
UKB	HCP	ANX	volume	Vol_TGv	-0.0213161	7.23e-08	1.53087e-06
UKB	HCP	ASD	volume	Vol_TGv	-0.0011622	0.771674	0.943221
UKB	HCP	BIP	volume	Vol_TGv	0.0221603	5.79e-08	1.78663e-05
UKB	HCP	MDD	volume	Vol_TGv	-0.0193786	1.66e-06	1.98099e-05
UKB	HCP	SCZ	volume	Vol_TGv	0.0023041	0.597831	0.841248
UKB	HCP	ADHD	volume	Vol_MBelt	-0.0261532	9.41e-10	8.39901e-09
UKB	HCP	ANX	volume	Vol_MBelt	-0.0174701	1.49e-05	0.000136953
UKB	HCP	ASD	volume	Vol_MBelt	0.00050145	0.902226	0.98574
UKB	HCP	BIP	volume	Vol_MBelt	0.00803178	0.0544954	0.203776
UKB	HCP	MDD	volume	Vol_MBelt	-0.0121921	0.00321767	0.0102058
UKB	HCP	SCZ	volume	Vol_MBelt	-0.0072621	0.10276	0.394249
UKB	HCP	ADHD	volume	Vol_LBelt	-0.0199846	3.91e-06	2.04e-05
UKB	HCP	ANX	volume	Vol_LBelt	-0.0118467	0.00374167	0.013652
UKB	HCP	ASD	volume	Vol_LBelt	-0.0061753	0.135206	0.50834
UKB	HCP	BIP	volume	Vol_LBelt	0.00750377	0.0764346	0.249394
UKB	HCP	MDD	volume	Vol_LBelt	-0.0158407	0.00015966	0.000845146
UKB	HCP	SCZ	volume	Vol_LBelt	-0.0023846	0.596721	0.840568
UKB	HCP	ADHD	volume	Vol_A4	-0.0305593	1.35e-13	2.27813e-12
UKB	HCP	ANX	volume	Vol_A4	-0.0144112	0.00021736	0.00130779
UKB	HCP	ASD	volume	Vol_A4	0.0034671	0.379197	0.776217
UKB	HCP	BIP	volume	Vol_A4	0.00446736	0.267326	0.506981
UKB	HCP	MDD	volume	Vol_A4	-0.0183113	4.42e-06	4.42e-05
UKB	HCP	SCZ	volume	Vol_A4	-0.0126504	0.00324708	0.0815078
UKB	HCP	ADHD	volume	Vol_STSva	-0.0355077	1.63e-17	7.0416e-16
UKB	HCP	ANX	volume	Vol_STSva	-0.024115	8.87e-10	4.16504e-08
UKB	HCP	ASD	volume	Vol_STSva	0.00021521	0.956892	0.988139
UKB	HCP	BIP	volume	Vol_STSva	0.00309669	0.44617	0.669721
UKB	HCP	MDD	volume	Vol_STSva	-0.0258489	1.35e-10	9.1125e-09
UKB	HCP	SCZ	volume	Vol_STSva	-0.0104463	0.0161243	0.163514
UKB	HCP	ADHD	volume	Vol_TE1m	-0.0259641	3.67e-10	3.46166e-09
UKB	HCP	ANX	volume	Vol_TE1m	-0.0168655	1.6e-05	0.000145823
UKB	HCP	ASD	volume	Vol_TE1m	-0.0007519	0.84921	0.973834
UKB	HCP	BIP	volume	Vol_TE1m	0.00912538	0.0238371	0.126823
UKB	HCP	MDD	volume	Vol_TE1m	-0.0153773	0.00012068	0.000693268
UKB	HCP	SCZ	volume	Vol_TE1m	-0.0036809	0.393276	0.700447
UKB	HCP	ADHD	volume	Vol_PI	-0.026989	1.05e-10	1.05488e-09
UKB	HCP	ANX	volume	Vol_PI	-0.0272446	4.93e-12	5.65011e-10
UKB	HCP	ASD	volume	Vol_PI	0.00397999	0.318612	0.729801
UKB	HCP	BIP	volume	Vol_PI	0.0168124	3.6e-05	0.0015552
UKB	HCP	MDD	volume	Vol_PI	-0.0141258	0.00046153	0.00201803
UKB	HCP	SCZ	volume	Vol_PI	-0.002818	0.517258	0.796917
UKB	HCP	ADHD	volume	Vol_a32pr	-0.0211869	5.86e-07	3.52579e-06
UKB	HCP	ANX	volume	Vol_a32pr	-0.0179122	7.74e-06	7.96114e-05
UKB	HCP	ASD	volume	Vol_a32pr	-0.0015734	0.697553	0.913001
UKB	HCP	BIP	volume	Vol_a32pr	0.0100135	0.0154293	0.0966008
UKB	HCP	MDD	volume	Vol_a32pr	-0.0172824	2.46e-05	0.0001845
UKB	HCP	SCZ	volume	Vol_a32pr	-0.0024377	0.580816	0.83415
UKB	HCP	ADHD	volume	Vol_p24	-0.028188	1.69e-10	1.63695e-09
UKB	HCP	ANX	volume	Vol_p24	-0.0211457	3.81e-07	5.96348e-06
UKB	HCP	ASD	volume	Vol_p24	-0.0006991	0.868206	0.980102
UKB	HCP	BIP	volume	Vol_p24	0.00664498	0.123189	0.330135
UKB	HCP	MDD	volume	Vol_p24	-0.0169881	6.89e-05	0.000437718
UKB	HCP	SCZ	volume	Vol_p24	-0.0088362	0.0544772	0.302496
UKB	HCP	ADHD	surface	SA_V1	-0.0221878	2.07e-07	1.3427e-06
UKB	HCP	ANX	surface	SA_V1	-0.010066	0.0125432	0.0358852
UKB	HCP	ASD	surface	SA_V1	-0.0020289	0.619011	0.893654
UKB	HCP	BIP	surface	SA_V1	-0.0003517	0.932768	0.965262
UKB	HCP	MDD	surface	SA_V1	-0.0104035	0.0117553	0.0298371
UKB	HCP	SCZ	surface	SA_V1	-0.0038935	0.381517	0.696735
UKB	HCP	ADHD	surface	SA_MST	-0.0275073	1.21e-10	1.21e-09
UKB	HCP	ANX	surface	SA_MST	-0.0193192	1.65e-06	2.13413e-05
UKB	HCP	ASD	surface	SA_MST	-7.29e-05	0.985745	0.995166
UKB	HCP	BIP	surface	SA_MST	0.0074404	0.0740516	0.244949
UKB	HCP	MDD	surface	SA_MST	-0.0215271	1.8e-07	3.13548e-06
UKB	HCP	SCZ	surface	SA_MST	-0.0038885	0.381921	0.696735
UKB	HCP	ADHD	surface	SA_V6	-0.0221792	1.51e-07	1.00667e-06
UKB	HCP	ANX	surface	SA_V6	-0.0137334	0.00056986	0.00295179
UKB	HCP	ASD	surface	SA_V6	0.00334791	0.406372	0.796519
UKB	HCP	BIP	surface	SA_V6	0.0140252	0.00067848	0.0119018
UKB	HCP	MDD	surface	SA_V6	-0.0162666	6.89e-05	0.000437718
UKB	HCP	SCZ	surface	SA_V6	-0.0019016	0.665368	0.879842
UKB	HCP	ADHD	surface	SA_V2	-0.0230211	1.86e-08	1.395e-07
UKB	HCP	ANX	surface	SA_V2	-0.0089507	0.0204911	0.0531981
UKB	HCP	ASD	surface	SA_V2	-0.0007914	0.839554	0.970889
UKB	HCP	BIP	surface	SA_V2	0.00369067	0.355925	0.588281
UKB	HCP	MDD	surface	SA_V2	-0.0082367	0.0375356	0.0775856
UKB	HCP	SCZ	surface	SA_V2	-0.0001182	0.977878	0.99305
UKB	HCP	ADHD	surface	SA_V3	-0.0224975	1.57e-08	1.1983e-07
UKB	HCP	ANX	surface	SA_V3	-0.0072349	0.0540325	0.113311
UKB	HCP	ASD	surface	SA_V3	0.00084319	0.824381	0.964217
UKB	HCP	BIP	surface	SA_V3	0.00620055	0.111077	0.313182
UKB	HCP	MDD	surface	SA_V3	-0.007863	0.0413565	0.0848339
UKB	HCP	SCZ	surface	SA_V3	0.00260804	0.529035	0.802179
UKB	HCP	ADHD	surface	SA_V4	-0.028322	7.28e-13	1.06249e-11
UKB	HCP	ANX	surface	SA_V4	-0.009125	0.0143079	0.0398194
UKB	HCP	ASD	surface	SA_V4	-0.0030909	0.412241	0.799364
UKB	HCP	BIP	surface	SA_V4	0.0049451	0.199905	0.433546
UKB	HCP	MDD	surface	SA_V4	-0.01458	0.00013608	0.0007488
UKB	HCP	SCZ	surface	SA_V4	0.00014298	0.972244	0.992744
UKB	HCP	ADHD	surface	SA_V8	-0.0265677	3.12e-11	3.3696e-10
UKB	HCP	ANX	surface	SA_V8	-0.0111335	0.00318858	0.012147
UKB	HCP	ASD	surface	SA_V8	-0.0024637	0.519002	0.847991
UKB	HCP	BIP	surface	SA_V8	0.0028618	0.463526	0.681022
UKB	HCP	MDD	surface	SA_V8	-0.013994	0.00029647	0.0013831
UKB	HCP	SCZ	surface	SA_V8	-0.0039653	0.340933	0.668861
UKB	HCP	ADHD	surface	SA_4	-0.033835	1.99e-17	8.26615e-16
UKB	HCP	ANX	surface	SA_4	-0.0234267	4.62e-10	2.4948e-08
UKB	HCP	ASD	surface	SA_4	-0.00235	0.536822	0.859514
UKB	HCP	BIP	surface	SA_4	0.0048866	0.209605	0.446055
UKB	HCP	MDD	surface	SA_4	-0.0226748	4.11e-09	1.32501e-07
UKB	HCP	SCZ	surface	SA_4	-0.0001825	0.964921	0.990133
UKB	HCP	ADHD	surface	SA_3b	-0.031549	1.19e-14	2.4e-13
UKB	HCP	ANX	surface	SA_3b	-0.0216631	1.98e-08	5.346e-07
UKB	HCP	ASD	surface	SA_3b	0.00193739	0.619729	0.893654
UKB	HCP	BIP	surface	SA_3b	0.00459665	0.249226	0.490995
UKB	HCP	MDD	surface	SA_3b	-0.0163018	3.68e-05	0.000259765
UKB	HCP	SCZ	surface	SA_3b	-0.0011443	0.788136	0.931223
UKB	HCP	ADHD	surface	SA_FEF	-0.0225178	1.6e-07	1.05688e-06
UKB	HCP	ANX	surface	SA_FEF	-0.0165798	4.31e-05	0.000341011
UKB	HCP	ASD	surface	SA_FEF	0.00097658	0.811854	0.960554
UKB	HCP	BIP	surface	SA_FEF	0.00822115	0.0497087	0.193461
UKB	HCP	MDD	surface	SA_FEF	-0.0116047	0.00515018	0.0151147
UKB	HCP	SCZ	surface	SA_FEF	0.00905683	0.0428894	0.270881
UKB	HCP	ADHD	surface	SA_PEF	-0.0248609	1.12e-08	8.8292e-08
UKB	HCP	ANX	surface	SA_PEF	-0.0232211	1.58e-08	4.37538e-07
UKB	HCP	ASD	surface	SA_PEF	-0.0065717	0.113942	0.460891
UKB	HCP	BIP	surface	SA_PEF	0.00447107	0.292626	0.532945
UKB	HCP	MDD	surface	SA_PEF	-0.0209143	6.64e-07	9.19385e-06
UKB	HCP	SCZ	surface	SA_PEF	-0.0057867	0.201553	0.540143
UKB	HCP	ADHD	surface	SA_55b	-0.0352282	2.22e-16	6.48e-15
UKB	HCP	ANX	surface	SA_55b	-0.0224649	2.88e-08	7.40571e-07
UKB	HCP	ASD	surface	SA_55b	-0.0097007	0.0179127	0.193203
UKB	HCP	BIP	surface	SA_55b	0.00674915	0.106894	0.306628
UKB	HCP	MDD	surface	SA_55b	-0.0197657	1.88e-06	2.20696e-05
UKB	HCP	SCZ	surface	SA_55b	-0.0012297	0.783136	0.927907
UKB	HCP	ADHD	surface	SA_V3A	-0.0165718	9.33e-05	0.000381682
UKB	HCP	ANX	surface	SA_V3A	-0.0063488	0.112717	0.20323
UKB	HCP	ASD	surface	SA_V3A	0.0013731	0.734593	0.927448
UKB	HCP	BIP	surface	SA_V3A	0.0124895	0.00260996	0.0295158
UKB	HCP	MDD	surface	SA_V3A	-0.0045196	0.271378	0.381625
UKB	HCP	SCZ	surface	SA_V3A	0.00761226	0.0847807	0.362856
UKB	HCP	ADHD	surface	SA_RSC	-0.0346604	1.66e-18	9.43579e-17
UKB	HCP	ANX	surface	SA_RSC	-0.0139294	0.00018569	0.00114926
UKB	HCP	ASD	surface	SA_RSC	-0.0008345	0.824898	0.964217
UKB	HCP	BIP	surface	SA_RSC	0.00970877	0.0118212	0.0808031
UKB	HCP	MDD	surface	SA_RSC	-0.0113968	0.00283777	0.0092313
UKB	HCP	SCZ	surface	SA_RSC	-0.0006696	0.870647	0.965523
UKB	HCP	ADHD	surface	SA_POS2	-0.0285725	1.22e-11	1.3725e-10
UKB	HCP	ANX	surface	SA_POS2	-0.0151398	0.00014179	0.000957083
UKB	HCP	ASD	surface	SA_POS2	-0.0061714	0.125178	0.48411
UKB	HCP	BIP	surface	SA_POS2	0.0111678	0.00671593	0.0560093
UKB	HCP	MDD	surface	SA_POS2	-0.0187348	4.4e-06	4.42e-05
UKB	HCP	SCZ	surface	SA_POS2	0.00057289	0.896118	0.97027
UKB	HCP	ADHD	surface	SA_V7	-0.0180665	3.99e-05	0.000171681
UKB	HCP	ANX	surface	SA_V7	-0.0095685	0.0210972	0.0544443
UKB	HCP	ASD	surface	SA_V7	-0.0052219	0.213484	0.602119
UKB	HCP	BIP	surface	SA_V7	0.00648369	0.130838	0.342143
UKB	HCP	MDD	surface	SA_V7	-0.0090572	0.0330995	0.0705077
UKB	HCP	SCZ	surface	SA_V7	0.00083536	0.855233	0.960137
UKB	HCP	ADHD	surface	SA_IPS1	-0.0205288	3.37e-06	1.77541e-05
UKB	HCP	ANX	surface	SA_IPS1	-0.0080279	0.0541781	0.113465
UKB	HCP	ASD	surface	SA_IPS1	-0.0028988	0.491964	0.841678
UKB	HCP	BIP	surface	SA_IPS1	0.00336935	0.434451	0.659926
UKB	HCP	MDD	surface	SA_IPS1	-0.0096635	0.0236204	0.0530354
UKB	HCP	SCZ	surface	SA_IPS1	-0.0059047	0.19924	0.536762
UKB	HCP	ADHD	surface	SA_FFC	-0.0312831	4.79e-15	1.06664e-13
UKB	HCP	ANX	surface	SA_FFC	-0.01719	5.08e-06	5.65608e-05
UKB	HCP	ASD	surface	SA_FFC	-0.0060942	0.109972	0.453324
UKB	HCP	BIP	surface	SA_FFC	0.00477765	0.220388	0.45817
UKB	HCP	MDD	surface	SA_FFC	-0.0215121	2.51e-08	6.024e-07
UKB	HCP	SCZ	surface	SA_FFC	-0.0094536	0.0229693	0.187931
UKB	HCP	ADHD	surface	SA_V3B	-0.0225015	2.06e-07	1.34024e-06
UKB	HCP	ANX	surface	SA_V3B	-0.0112751	0.00582417	0.0195042
UKB	HCP	ASD	surface	SA_V3B	-0.0021913	0.596309	0.881213
UKB	HCP	BIP	surface	SA_V3B	0.0065088	0.123718	0.331054
UKB	HCP	MDD	surface	SA_V3B	-0.0117126	0.00516096	0.0151257
UKB	HCP	SCZ	surface	SA_V3B	-0.0019067	0.672519	0.880023
UKB	HCP	ADHD	surface	SA_LO1	-0.0299319	8.68e-13	1.23774e-11
UKB	HCP	ANX	surface	SA_LO1	-0.0145845	0.0002223	0.00133011
UKB	HCP	ASD	surface	SA_LO1	-0.0049021	0.219977	0.609852
UKB	HCP	BIP	surface	SA_LO1	0.00849266	0.0375013	0.16464
UKB	HCP	MDD	surface	SA_LO1	-0.018333	5.8e-06	5.64324e-05
UKB	HCP	SCZ	surface	SA_LO1	-0.0021659	0.619313	0.855575
UKB	HCP	ADHD	surface	SA_LO2	-0.0319112	3.25e-15	7.54839e-14
UKB	HCP	ANX	surface	SA_LO2	-0.0184672	1.35e-06	1.8225e-05
UKB	HCP	ASD	surface	SA_LO2	-0.0056995	0.14035	0.51645
UKB	HCP	BIP	surface	SA_LO2	0.00994688	0.0119851	0.0809127
UKB	HCP	MDD	surface	SA_LO2	-0.0198378	4.16e-07	6.22676e-06
UKB	HCP	SCZ	surface	SA_LO2	-0.001978	0.638908	0.866315
UKB	HCP	ADHD	surface	SA_PIT	-0.0268275	2.25e-11	2.50515e-10
UKB	HCP	ANX	surface	SA_PIT	-0.0168983	8.01e-06	8.16113e-05
UKB	HCP	ASD	surface	SA_PIT	-0.0057236	0.13497	0.50834
UKB	HCP	BIP	surface	SA_PIT	0.00412525	0.292512	0.532945
UKB	HCP	MDD	surface	SA_PIT	-0.0166417	1.81e-05	0.000144266
UKB	HCP	SCZ	surface	SA_PIT	0.00077886	0.851981	0.959264
UKB	HCP	ADHD	surface	SA_MT	-0.033583	2.57e-15	6.168e-14
UKB	HCP	ANX	surface	SA_MT	-0.0197433	8.3e-07	1.17947e-05
UKB	HCP	ASD	surface	SA_MT	-0.0010575	0.794166	0.953529
UKB	HCP	BIP	surface	SA_MT	0.0068253	0.0990482	0.295095
UKB	HCP	MDD	surface	SA_MT	-0.0258457	2.84e-10	1.78971e-08
UKB	HCP	SCZ	surface	SA_MT	-0.0016893	0.702331	0.891849
UKB	HCP	ADHD	surface	SA_A1	-0.0273966	1.73e-10	1.66821e-09
UKB	HCP	ANX	surface	SA_A1	-0.0112448	0.00550755	0.0186468
UKB	HCP	ASD	surface	SA_A1	-0.0137774	0.00077384	0.0465102
UKB	HCP	BIP	surface	SA_A1	0.00571671	0.171914	0.39564
UKB	HCP	MDD	surface	SA_A1	-0.0109349	0.00835429	0.0224444
UKB	HCP	SCZ	surface	SA_A1	-0.0110694	0.0132283	0.153389
UKB	HCP	ADHD	surface	SA_PSL	-0.0261934	1.51e-10	1.47584e-09
UKB	HCP	ANX	surface	SA_PSL	-0.0166757	1.56e-05	0.00014278
UKB	HCP	ASD	surface	SA_PSL	-0.0102245	0.00882314	0.151501
UKB	HCP	BIP	surface	SA_PSL	0.00443053	0.266443	0.506618
UKB	HCP	MDD	surface	SA_PSL	-0.0195219	7.76e-07	1.03467e-05
UKB	HCP	SCZ	surface	SA_PSL	-0.0100111	0.0186972	0.171127
UKB	HCP	ADHD	surface	SA_SFL	-0.0373599	9.07e-19	5.93673e-17
UKB	HCP	ANX	surface	SA_SFL	-0.0181263	5.38e-06	5.8104e-05
UKB	HCP	ASD	surface	SA_SFL	-0.0043155	0.284475	0.685083
UKB	HCP	BIP	surface	SA_SFL	0.0195113	2.23e-06	0.000218945
UKB	HCP	MDD	surface	SA_SFL	-0.0177718	1.36e-05	0.0001152
UKB	HCP	SCZ	surface	SA_SFL	0.00051739	0.906301	0.971661
UKB	HCP	ADHD	surface	SA_PCV	-0.0182247	1.69e-05	7.85032e-05
UKB	HCP	ANX	surface	SA_PCV	-0.0038976	0.329844	0.451999
UKB	HCP	ASD	surface	SA_PCV	-0.0137601	0.00067118	0.0439318
UKB	HCP	BIP	surface	SA_PCV	0.0127978	0.00201923	0.0249842
UKB	HCP	MDD	surface	SA_PCV	-0.0022847	0.577931	0.67844
UKB	HCP	SCZ	surface	SA_PCV	-0.0003162	0.942851	0.980057
UKB	HCP	ADHD	surface	SA_STV	-0.0276516	3.58e-11	3.84716e-10
UKB	HCP	ANX	surface	SA_STV	-0.0139815	0.00039	0.00215448
UKB	HCP	ASD	surface	SA_STV	0.00266196	0.504686	0.841678
UKB	HCP	BIP	surface	SA_STV	0.00834928	0.0402835	0.172716
UKB	HCP	MDD	surface	SA_STV	-0.0167578	3.22e-05	0.000231787
UKB	HCP	SCZ	surface	SA_STV	-0.008189	0.0598122	0.316653
UKB	HCP	ADHD	surface	SA_7Pm	-0.0191018	1.07e-05	5.136e-05
UKB	HCP	ANX	surface	SA_7Pm	-0.0030161	0.461212	0.576849
UKB	HCP	ASD	surface	SA_7Pm	-0.0099082	0.0167325	0.187214
UKB	HCP	BIP	surface	SA_7Pm	0.0114146	0.0070605	0.0575497
UKB	HCP	MDD	surface	SA_7Pm	-0.0070293	0.0939766	0.16557
UKB	HCP	SCZ	surface	SA_7Pm	0.00160587	0.722078	0.899993
UKB	HCP	ADHD	surface	SA_7m	-0.0253434	1.33e-09	1.15839e-08
UKB	HCP	ANX	surface	SA_7m	-0.0093969	0.0172039	0.0461619
UKB	HCP	ASD	surface	SA_7m	-0.0103907	0.00920852	0.151501
UKB	HCP	BIP	surface	SA_7m	0.0109637	0.00726935	0.058371
UKB	HCP	MDD	surface	SA_7m	-0.0097096	0.0163807	0.0390102
UKB	HCP	SCZ	surface	SA_7m	-0.0053831	0.215997	0.557412
UKB	HCP	ADHD	surface	SA_POS1	-0.0348772	1.18e-17	5.42298e-16
UKB	HCP	ANX	surface	SA_POS1	-0.0233573	1.27e-09	5.59837e-08
UKB	HCP	ASD	surface	SA_POS1	-0.0071753	0.065243	0.36343
UKB	HCP	BIP	surface	SA_POS1	0.0170318	1.9e-05	0.000952364
UKB	HCP	MDD	surface	SA_POS1	-0.025908	5.07e-11	4.056e-09
UKB	HCP	SCZ	surface	SA_POS1	-0.0005489	0.897082	0.970304
UKB	HCP	ADHD	surface	SA_23d	-0.0313809	5.34e-14	9.94345e-13
UKB	HCP	ANX	surface	SA_23d	-0.0201279	3.18e-07	5.24336e-06
UKB	HCP	ASD	surface	SA_23d	0.0042877	0.281727	0.684512
UKB	HCP	BIP	surface	SA_23d	0.0140614	0.00055121	0.0108654
UKB	HCP	MDD	surface	SA_23d	-0.021149	1.55e-07	2.808e-06
UKB	HCP	SCZ	surface	SA_23d	-0.0020171	0.64241	0.868047
UKB	HCP	ADHD	surface	SA_v23ab	-0.0272157	5.53e-11	5.77043e-10
UKB	HCP	ANX	surface	SA_v23ab	-0.0093534	0.0169849	0.045802
UKB	HCP	ASD	surface	SA_v23ab	-0.0036798	0.353274	0.754024
UKB	HCP	BIP	surface	SA_v23ab	0.0147741	0.00027132	0.00635458
UKB	HCP	MDD	surface	SA_v23ab	-0.0070766	0.0782107	0.144389
UKB	HCP	SCZ	surface	SA_v23ab	0.0009148	0.832398	0.953595
UKB	HCP	ADHD	surface	SA_d23ab	-0.02559	4.49e-10	4.2167e-09
UKB	HCP	ANX	surface	SA_d23ab	-0.0146297	0.00015755	0.00102311
UKB	HCP	ASD	surface	SA_d23ab	2.24e-05	0.995444	0.998247
UKB	HCP	BIP	surface	SA_d23ab	0.0135837	0.00068876	0.0119018
UKB	HCP	MDD	surface	SA_d23ab	-0.0091378	0.021132	0.048098
UKB	HCP	SCZ	surface	SA_d23ab	-0.0032708	0.443889	0.744492
UKB	HCP	ADHD	surface	SA_31pv	-0.0228845	3.78e-08	2.71256e-07
UKB	HCP	ANX	surface	SA_31pv	-0.0066268	0.0913849	0.172303
UKB	HCP	ASD	surface	SA_31pv	-0.0061529	0.121432	0.477928
UKB	HCP	BIP	surface	SA_31pv	0.0121444	0.00278735	0.0311628
UKB	HCP	MDD	surface	SA_31pv	-0.0022952	0.568261	0.671836
UKB	HCP	SCZ	surface	SA_31pv	-0.0026716	0.537461	0.806191
UKB	HCP	ADHD	surface	SA_5m	-0.0235385	3.18e-08	2.30497e-07
UKB	HCP	ANX	surface	SA_5m	-0.0202475	4.61e-07	7.10809e-06
UKB	HCP	ASD	surface	SA_5m	-0.001927	0.635344	0.893654
UKB	HCP	BIP	surface	SA_5m	0.0022156	0.593511	0.768576
UKB	HCP	MDD	surface	SA_5m	-0.0220055	8.7e-08	1.69297e-06
UKB	HCP	SCZ	surface	SA_5m	-0.0034728	0.433164	0.732109
UKB	HCP	ADHD	surface	SA_5mv	-0.0249545	3.33e-09	2.77714e-08
UKB	HCP	ANX	surface	SA_5mv	-0.0148865	0.00018495	0.00114797
UKB	HCP	ASD	surface	SA_5mv	0.00106367	0.791789	0.953095
UKB	HCP	BIP	surface	SA_5mv	0.0107759	0.0088726	0.0660371
UKB	HCP	MDD	surface	SA_5mv	-0.0125814	0.00203876	0.00717219
UKB	HCP	SCZ	surface	SA_5mv	0.00247628	0.573004	0.826779
UKB	HCP	ADHD	surface	SA_23c	-0.0285411	2.23e-12	2.86714e-11
UKB	HCP	ANX	surface	SA_23c	-0.0145613	0.00014792	0.000983099
UKB	HCP	ASD	surface	SA_23c	0.00254916	0.511446	0.843872
UKB	HCP	BIP	surface	SA_23c	0.0153457	0.00010981	0.00343753
UKB	HCP	MDD	surface	SA_23c	-0.0146227	0.00019891	0.00100856
UKB	HCP	SCZ	surface	SA_23c	0.00339257	0.422861	0.724443
UKB	HCP	ADHD	surface	SA_5L	-0.0208143	9.42e-07	5.51415e-06
UKB	HCP	ANX	surface	SA_5L	-0.0150794	0.00016778	0.00106904
UKB	HCP	ASD	surface	SA_5L	-0.0032218	0.426681	0.806082
UKB	HCP	BIP	surface	SA_5L	0.00382848	0.357219	0.588281
UKB	HCP	MDD	surface	SA_5L	-0.0106929	0.0094259	0.0250135
UKB	HCP	SCZ	surface	SA_5L	0.00696131	0.115386	0.418879
UKB	HCP	ADHD	surface	SA_24dd	-0.034427	5.75e-17	2.02065e-15
UKB	HCP	ANX	surface	SA_24dd	-0.0290132	7.9e-14	1.896e-11
UKB	HCP	ASD	surface	SA_24dd	-0.0054574	0.164614	0.544193
UKB	HCP	BIP	surface	SA_24dd	0.00778144	0.0528719	0.200709
UKB	HCP	MDD	surface	SA_24dd	-0.0302348	3.19e-14	2.2968e-11
UKB	HCP	SCZ	surface	SA_24dd	-0.0061367	0.152045	0.465839
UKB	HCP	ADHD	surface	SA_24dv	-0.0338655	3.35e-16	9.27692e-15
UKB	HCP	ANX	surface	SA_24dv	-0.0280871	7.56e-13	1.3608e-10
UKB	HCP	ASD	surface	SA_24dv	-0.0038917	0.326064	0.737181
UKB	HCP	BIP	surface	SA_24dv	0.0136777	0.00074434	0.0124634
UKB	HCP	MDD	surface	SA_24dv	-0.0215793	7.8e-08	1.58265e-06
UKB	HCP	SCZ	surface	SA_24dv	-0.0071627	0.0973226	0.382644
UKB	HCP	ADHD	surface	SA_7AL	-0.0219494	4.47e-07	2.74295e-06
UKB	HCP	ANX	surface	SA_7AL	-0.007514	0.0670886	0.135086
UKB	HCP	ASD	surface	SA_7AL	0.00011054	0.978756	0.993405
UKB	HCP	BIP	surface	SA_7AL	0.00805884	0.0587573	0.213642
UKB	HCP	MDD	surface	SA_7AL	-0.0114183	0.00684887	0.0192374
UKB	HCP	SCZ	surface	SA_7AL	0.00561857	0.214463	0.55611
UKB	HCP	ADHD	surface	SA_SCEF	-0.0317363	6.83e-15	1.43231e-13
UKB	HCP	ANX	surface	SA_SCEF	-0.0288306	6.63e-14	1.7901e-11
UKB	HCP	ASD	surface	SA_SCEF	-0.0068905	0.076694	0.383956
UKB	HCP	BIP	surface	SA_SCEF	0.0173849	1.27e-05	0.000738947
UKB	HCP	MDD	surface	SA_SCEF	-0.023649	2.02e-09	7.03742e-08
UKB	HCP	SCZ	surface	SA_SCEF	-0.0014889	0.725815	0.902504
UKB	HCP	ADHD	surface	SA_6ma	-0.0314569	1.85e-13	3.00451e-12
UKB	HCP	ANX	surface	SA_6ma	-0.0140612	0.00049202	0.00261764
UKB	HCP	ASD	surface	SA_6ma	-0.0024496	0.548467	0.86325
UKB	HCP	BIP	surface	SA_6ma	0.0192585	3.89e-06	0.0003501
UKB	HCP	MDD	surface	SA_6ma	-0.0116437	0.00483734	0.0143132
UKB	HCP	SCZ	surface	SA_6ma	0.00488859	0.271921	0.617832
UKB	HCP	ADHD	surface	SA_7Am	-0.0189393	1.25e-05	5.93407e-05
UKB	HCP	ANX	surface	SA_7Am	-0.0019059	0.641454	0.733091
UKB	HCP	ASD	surface	SA_7Am	-0.0084027	0.042382	0.2897
UKB	HCP	BIP	surface	SA_7Am	0.00566648	0.182015	0.411678
UKB	HCP	MDD	surface	SA_7Am	-0.0032521	0.439324	0.559846
UKB	HCP	SCZ	surface	SA_7Am	-0.0004063	0.928265	0.977563
UKB	HCP	ADHD	surface	SA_7Pl	-0.021272	9.96e-07	5.79881e-06
UKB	HCP	ANX	surface	SA_7Pl	-0.0062409	0.128239	0.223205
UKB	HCP	ASD	surface	SA_7Pl	-0.0081354	0.0500026	0.313933
UKB	HCP	BIP	surface	SA_7Pl	0.003099	0.465904	0.681149
UKB	HCP	MDD	surface	SA_7Pl	-0.010869	0.0097811	0.0257963
UKB	HCP	SCZ	surface	SA_7Pl	-0.0019165	0.671957	0.880023
UKB	HCP	ADHD	surface	SA_7PC	-0.0222617	2.17e-07	1.395e-06
UKB	HCP	ANX	surface	SA_7PC	-0.0099358	0.0142261	0.0396495
UKB	HCP	ASD	surface	SA_7PC	0.00167385	0.683029	0.908463
UKB	HCP	BIP	surface	SA_7PC	0.0110121	0.00859932	0.0649459
UKB	HCP	MDD	surface	SA_7PC	-0.0127972	0.00204491	0.00718212
UKB	HCP	SCZ	surface	SA_7PC	0.00325305	0.466759	0.760326
UKB	HCP	ADHD	surface	SA_LIPv	-0.0198316	4.98e-06	2.549e-05
UKB	HCP	ANX	surface	SA_LIPv	-0.012613	0.00208572	0.00856319
UKB	HCP	ASD	surface	SA_LIPv	-0.0011626	0.779127	0.949712
UKB	HCP	BIP	surface	SA_LIPv	0.00689554	0.104004	0.302559
UKB	HCP	MDD	surface	SA_LIPv	-0.0171605	4.4e-05	0.000300759
UKB	HCP	SCZ	surface	SA_LIPv	0.00585418	0.195363	0.532809
UKB	HCP	ADHD	surface	SA_VIP	-0.0204891	2.26e-06	1.23273e-05
UKB	HCP	ANX	surface	SA_VIP	-0.0080231	0.0498459	0.107303
UKB	HCP	ASD	surface	SA_VIP	-0.0051491	0.213158	0.602119
UKB	HCP	BIP	surface	SA_VIP	0.0098163	0.0206262	0.115926
UKB	HCP	MDD	surface	SA_VIP	-0.0131244	0.0017742	0.00641922
UKB	HCP	SCZ	surface	SA_VIP	0.00028673	0.949305	0.982049
UKB	HCP	ADHD	surface	SA_MIP	-0.0210505	1.25e-06	7.04961e-06
UKB	HCP	ANX	surface	SA_MIP	-0.0092901	0.0233589	0.0589312
UKB	HCP	ASD	surface	SA_MIP	-0.0051438	0.214709	0.602119
UKB	HCP	BIP	surface	SA_MIP	0.00472923	0.265084	0.505463
UKB	HCP	MDD	surface	SA_MIP	-0.0141053	0.00078919	0.0031685
UKB	HCP	SCZ	surface	SA_MIP	-0.001514	0.737681	0.906366
UKB	HCP	ADHD	surface	SA_1	-0.0387769	9.63e-22	2.3112e-19
UKB	HCP	ANX	surface	SA_1	-0.0179805	2.5e-06	3.06818e-05
UKB	HCP	ASD	surface	SA_1	-0.0046551	0.228389	0.620345
UKB	HCP	BIP	surface	SA_1	0.01362	0.00055913	0.0108654
UKB	HCP	MDD	surface	SA_1	-0.0198913	3.62e-07	5.54553e-06
UKB	HCP	SCZ	surface	SA_1	0.00257291	0.541496	0.808567
UKB	HCP	ADHD	surface	SA_2	-0.0301186	9.43e-13	1.33129e-11
UKB	HCP	ANX	surface	SA_2	-0.0113188	0.00449107	0.0157735
UKB	HCP	ASD	surface	SA_2	-0.0013483	0.737957	0.927448
UKB	HCP	BIP	surface	SA_2	0.0175603	2.04e-05	0.0009792
UKB	HCP	MDD	surface	SA_2	-0.0170723	2.89e-05	0.000210182
UKB	HCP	SCZ	surface	SA_2	0.00564549	0.198968	0.536762
UKB	HCP	ADHD	surface	SA_3a	-0.0301382	2.09e-13	3.31941e-12
UKB	HCP	ANX	surface	SA_3a	-0.0203963	1.4e-07	2.64835e-06
UKB	HCP	ASD	surface	SA_3a	-0.0015475	0.692986	0.91219
UKB	HCP	BIP	surface	SA_3a	0.00203993	0.611091	0.783855
UKB	HCP	MDD	surface	SA_3a	-0.0161779	4.65e-05	0.000315849
UKB	HCP	SCZ	surface	SA_3a	-0.0021969	0.607408	0.849927
UKB	HCP	ADHD	surface	SA_6d	-0.0207301	2.92e-07	1.83883e-06
UKB	HCP	ANX	surface	SA_6d	-0.0109868	0.0039613	0.0142495
UKB	HCP	ASD	surface	SA_6d	0.0047301	0.220305	0.609852
UKB	HCP	BIP	surface	SA_6d	0.00610421	0.121377	0.327309
UKB	HCP	MDD	surface	SA_6d	-0.0115393	0.00310563	0.00996755
UKB	HCP	SCZ	surface	SA_6d	0.00456711	0.277724	0.620559
UKB	HCP	ADHD	surface	SA_6mp	-0.022221	8.37e-08	5.70322e-07
UKB	HCP	ANX	surface	SA_6mp	-0.0080303	0.0400735	0.0895127
UKB	HCP	ASD	surface	SA_6mp	-0.0037972	0.337628	0.745706
UKB	HCP	BIP	surface	SA_6mp	0.00849548	0.0356381	0.160371
UKB	HCP	MDD	surface	SA_6mp	-0.0084729	0.034494	0.0725482
UKB	HCP	SCZ	surface	SA_6mp	-0.0004646	0.914302	0.974512
UKB	HCP	ADHD	surface	SA_6v	-0.0327345	5.39e-15	1.17288e-13
UKB	HCP	ANX	surface	SA_6v	-0.0248372	3.2e-10	1.81895e-08
UKB	HCP	ASD	surface	SA_6v	-0.0092313	0.020873	0.204007
UKB	HCP	BIP	surface	SA_6v	0.00947769	0.0204208	0.115926
UKB	HCP	MDD	surface	SA_6v	-0.0230018	1.33e-08	3.591e-07
UKB	HCP	SCZ	surface	SA_6v	-0.010551	0.0155226	0.160826
UKB	HCP	ADHD	surface	SA_p24pr	-0.0355716	5.13e-17	1.8468e-15
UKB	HCP	ANX	surface	SA_p24pr	-0.0242593	1.37e-09	5.9184e-08
UKB	HCP	ASD	surface	SA_p24pr	-0.0035826	0.376403	0.774501
UKB	HCP	BIP	surface	SA_p24pr	0.0123821	0.00279888	0.0311628
UKB	HCP	MDD	surface	SA_p24pr	-0.0236106	8.64e-09	2.45558e-07
UKB	HCP	SCZ	surface	SA_p24pr	-0.0047313	0.284146	0.620559
UKB	HCP	ADHD	surface	SA_33pr	-0.0356896	6.68e-17	2.29029e-15
UKB	HCP	ANX	surface	SA_33pr	-0.0209161	2.15e-07	3.80656e-06
UKB	HCP	ASD	surface	SA_33pr	-0.0032855	0.420653	0.802513
UKB	HCP	BIP	surface	SA_33pr	0.0123949	0.00297419	0.0322827
UKB	HCP	MDD	surface	SA_33pr	-0.0171222	3.41e-05	0.000243894
UKB	HCP	SCZ	surface	SA_33pr	-0.0058555	0.188145	0.519685
UKB	HCP	ADHD	surface	SA_a24pr	-0.0336461	2.44e-15	5.9218e-14
UKB	HCP	ANX	surface	SA_a24pr	-0.0240074	2.15e-09	8.0069e-08
UKB	HCP	ASD	surface	SA_a24pr	-0.0057527	0.156203	0.536203
UKB	HCP	BIP	surface	SA_a24pr	0.0138852	0.00081919	0.0130107
UKB	HCP	MDD	surface	SA_a24pr	-0.0187686	4.91e-06	4.86495e-05
UKB	HCP	SCZ	surface	SA_a24pr	-0.0092219	0.0371033	0.251187
UKB	HCP	ADHD	surface	SA_p32pr	-0.0283953	2.88e-12	3.59584e-11
UKB	HCP	ANX	surface	SA_p32pr	-0.0273082	1.1e-12	1.69714e-10
UKB	HCP	ASD	surface	SA_p32pr	-0.005062	0.192199	0.57901
UKB	HCP	BIP	surface	SA_p32pr	0.0153236	0.00011402	0.00351833
UKB	HCP	MDD	surface	SA_p32pr	-0.0200677	3.39e-07	5.30609e-06
UKB	HCP	SCZ	surface	SA_p32pr	-0.0089543	0.0344395	0.243064
UKB	HCP	ADHD	surface	SA_a24	-0.0374446	3.21e-20	3.64926e-18
UKB	HCP	ANX	surface	SA_a24	-0.0247248	1.16e-10	7.72364e-09
UKB	HCP	ASD	surface	SA_a24	-0.006259	0.106878	0.450011
UKB	HCP	BIP	surface	SA_a24	0.0173163	1.27e-05	0.000738947
UKB	HCP	MDD	surface	SA_a24	-0.0247336	3.07e-10	1.836e-08
UKB	HCP	SCZ	surface	SA_a24	-0.0021265	0.615426	0.85377
UKB	HCP	ADHD	surface	SA_d32	-0.0311788	5.43e-15	1.17288e-13
UKB	HCP	ANX	surface	SA_d32	-0.0267835	1.1e-12	1.69714e-10
UKB	HCP	ASD	surface	SA_d32	-0.0074734	0.0497185	0.313096
UKB	HCP	BIP	surface	SA_d32	0.0121596	0.00179064	0.0231604
UKB	HCP	MDD	surface	SA_d32	-0.0253623	4.75e-11	3.94615e-09
UKB	HCP	SCZ	surface	SA_d32	-0.0115083	0.00558373	0.103084
UKB	HCP	ADHD	surface	SA_8BM	-0.0344101	1.42e-17	6.25959e-16
UKB	HCP	ANX	surface	SA_8BM	-0.0314614	1.32e-16	1.4256e-13
UKB	HCP	ASD	surface	SA_8BM	-0.0100188	0.00925839	0.151501
UKB	HCP	BIP	surface	SA_8BM	0.0141724	0.00032115	0.00715138
UKB	HCP	MDD	surface	SA_8BM	-0.0289573	1.16e-13	5.868e-11
UKB	HCP	SCZ	surface	SA_8BM	-0.0077485	0.0650297	0.331849
UKB	HCP	ADHD	surface	SA_p32	-0.0315382	3.74e-16	1.02258e-14
UKB	HCP	ANX	surface	SA_p32	-0.0249695	8.22e-12	7.587e-10
UKB	HCP	ASD	surface	SA_p32	-0.0015752	0.670025	0.901318
UKB	HCP	BIP	surface	SA_p32	0.0163965	1.44e-05	0.000783
UKB	HCP	MDD	surface	SA_p32	-0.017536	2.84e-06	3.0672e-05
UKB	HCP	SCZ	surface	SA_p32	-0.0053449	0.184773	0.51575
UKB	HCP	ADHD	surface	SA_10r	-0.0248409	5.17e-10	4.83429e-09
UKB	HCP	ANX	surface	SA_10r	-0.0220338	5.2e-09	1.755e-07
UKB	HCP	ASD	surface	SA_10r	-0.0024354	0.52345	0.851807
UKB	HCP	BIP	surface	SA_10r	0.014686	0.00016902	0.0045072
UKB	HCP	MDD	surface	SA_10r	-0.0172571	8.12e-06	7.40051e-05
UKB	HCP	SCZ	surface	SA_10r	-0.0060762	0.14426	0.456895
UKB	HCP	ADHD	surface	SA_47m	-0.0335722	1.89e-16	5.59233e-15
UKB	HCP	ANX	surface	SA_47m	-0.0161391	2.78e-05	0.000239235
UKB	HCP	ASD	surface	SA_47m	-0.0051381	0.187012	0.568139
UKB	HCP	BIP	surface	SA_47m	0.0160844	5.53e-05	0.00208924
UKB	HCP	MDD	surface	SA_47m	-0.0130813	0.00093371	0.00364046
UKB	HCP	SCZ	surface	SA_47m	0.00783581	0.0651112	0.331849
UKB	HCP	ADHD	surface	SA_8Av	-0.0361691	2.28e-17	8.99345e-16
UKB	HCP	ANX	surface	SA_8Av	-0.027309	1.17e-11	1.01088e-09
UKB	HCP	ASD	surface	SA_8Av	-0.006705	0.0998963	0.431394
UKB	HCP	BIP	surface	SA_8Av	0.0129808	0.00185529	0.0238537
UKB	HCP	MDD	surface	SA_8Av	-0.0280913	1.06e-11	1.20505e-09
UKB	HCP	SCZ	surface	SA_8Av	-0.0042606	0.337507	0.663949
UKB	HCP	ADHD	surface	SA_8Ad	-0.0307557	1.21e-13	2.05795e-12
UKB	HCP	ANX	surface	SA_8Ad	-0.012298	0.00168123	0.0071205
UKB	HCP	ASD	surface	SA_8Ad	-0.0025562	0.518541	0.847879
UKB	HCP	BIP	surface	SA_8Ad	0.0179806	9.31e-06	0.000591459
UKB	HCP	MDD	surface	SA_8Ad	-0.0099961	0.0128533	0.0322451
UKB	HCP	SCZ	surface	SA_8Ad	-0.0001364	0.974799	0.992744
UKB	HCP	ADHD	surface	SA_9m	-0.0354329	2.2e-20	2.79529e-18
UKB	HCP	ANX	surface	SA_9m	-0.0262587	3.71e-13	7.28509e-11
UKB	HCP	ASD	surface	SA_9m	-0.0056621	0.121505	0.477928
UKB	HCP	BIP	surface	SA_9m	0.0128491	0.00059883	0.0111698
UKB	HCP	MDD	surface	SA_9m	-0.0228162	7.6e-10	3.09736e-08
UKB	HCP	SCZ	surface	SA_9m	-0.0126635	0.00149393	0.057623
UKB	HCP	ADHD	surface	SA_8BL	-0.0393188	3.09e-21	5.562e-19
UKB	HCP	ANX	surface	SA_8BL	-0.0155064	7.73e-05	0.000554711
UKB	HCP	ASD	surface	SA_8BL	-0.0029463	0.457892	0.830916
UKB	HCP	BIP	surface	SA_8BL	0.0179549	9.77e-06	0.000602949
UKB	HCP	MDD	surface	SA_8BL	-0.0131246	0.00110273	0.00421575
UKB	HCP	SCZ	surface	SA_8BL	0.00049055	0.909743	0.973258
UKB	HCP	ADHD	surface	SA_9p	-0.0352659	9.16e-18	4.30122e-16
UKB	HCP	ANX	surface	SA_9p	-0.0142677	0.00023396	0.00138833
UKB	HCP	ASD	surface	SA_9p	-0.0051803	0.186798	0.568139
UKB	HCP	BIP	surface	SA_9p	0.0194685	1.25e-06	0.000133714
UKB	HCP	MDD	surface	SA_9p	-0.0130379	0.00104436	0.00401583
UKB	HCP	SCZ	surface	SA_9p	-0.0006652	0.876422	0.966344
UKB	HCP	ADHD	surface	SA_10d	-0.0432432	4.52e-29	4.8816e-26
UKB	HCP	ANX	surface	SA_10d	-0.0249122	8.43e-12	7.587e-10
UKB	HCP	ASD	surface	SA_10d	-0.0068434	0.063646	0.359185
UKB	HCP	BIP	surface	SA_10d	0.0163043	1.59e-05	0.000837659
UKB	HCP	MDD	surface	SA_10d	-0.0240804	1.22e-10	8.50065e-09
UKB	HCP	SCZ	surface	SA_10d	-0.0060211	0.134464	0.446147
UKB	HCP	ADHD	surface	SA_8C	-0.0372213	1.22e-18	7.75059e-17
UKB	HCP	ANX	surface	SA_8C	-0.0274024	6.22e-12	6.39771e-10
UKB	HCP	ASD	surface	SA_8C	-0.0102359	0.0111641	0.158291
UKB	HCP	BIP	surface	SA_8C	0.01404	0.00067799	0.0119018
UKB	HCP	MDD	surface	SA_8C	-0.0299169	2.64e-13	6.864e-11
UKB	HCP	SCZ	surface	SA_8C	-0.0032294	0.462961	0.760326
UKB	HCP	ADHD	surface	SA_44	-0.0214224	5.28e-07	3.2036e-06
UKB	HCP	ANX	surface	SA_44	-0.0183751	5.17e-06	5.69755e-05
UKB	HCP	ASD	surface	SA_44	-0.0068097	0.0948135	0.423758
UKB	HCP	BIP	surface	SA_44	0.015794	0.00015709	0.00429512
UKB	HCP	MDD	surface	SA_44	-0.0158348	0.00013061	0.000732773
UKB	HCP	SCZ	surface	SA_44	-0.0044128	0.321023	0.652095
UKB	HCP	ADHD	surface	SA_45	-0.028698	9.55e-12	1.08568e-10
UKB	HCP	ANX	surface	SA_45	-0.0173132	1.32e-05	0.000122897
UKB	HCP	ASD	surface	SA_45	-0.0013508	0.736878	0.927448
UKB	HCP	BIP	surface	SA_45	0.0159238	0.00010552	0.00335181
UKB	HCP	MDD	surface	SA_45	-0.0140473	0.00055592	0.00233616
UKB	HCP	SCZ	surface	SA_45	-0.0029024	0.50793	0.789301
UKB	HCP	ADHD	surface	SA_47l	-0.0353683	1.29e-18	7.96114e-17
UKB	HCP	ANX	surface	SA_47l	-0.0179224	2.28e-06	2.83034e-05
UKB	HCP	ASD	surface	SA_47l	0.00360827	0.346806	0.74985
UKB	HCP	BIP	surface	SA_47l	0.01303	0.00090203	0.0137936
UKB	HCP	MDD	surface	SA_47l	-0.0145493	0.00018333	0.00094509
UKB	HCP	SCZ	surface	SA_47l	0.00527111	0.207451	0.547041
UKB	HCP	ADHD	surface	SA_a47r	-0.036305	3.76e-21	6.24738e-19
UKB	HCP	ANX	surface	SA_a47r	-0.0131617	0.00028867	0.00166274
UKB	HCP	ASD	surface	SA_a47r	-0.0005576	0.879346	0.980532
UKB	HCP	BIP	surface	SA_a47r	0.0160941	1.82e-05	0.000936
UKB	HCP	MDD	surface	SA_a47r	-0.0133254	0.00034121	0.00155161
UKB	HCP	SCZ	surface	SA_a47r	0.00508277	0.204323	0.544558
UKB	HCP	ADHD	surface	SA_6r	-0.0298942	7.57e-13	1.09008e-11
UKB	HCP	ANX	surface	SA_6r	-0.0216097	3.92e-08	9.408e-07
UKB	HCP	ASD	surface	SA_6r	-0.0072052	0.0702075	0.372649
UKB	HCP	BIP	surface	SA_6r	0.012414	0.00236295	0.0278906
UKB	HCP	MDD	surface	SA_6r	-0.0198939	8.78e-07	1.14246e-05
UKB	HCP	SCZ	surface	SA_6r	-0.0105018	0.0155393	0.160826
UKB	HCP	ADHD	surface	SA_IFJa	-0.0235032	6.28e-08	4.37574e-07
UKB	HCP	ANX	surface	SA_IFJa	-0.0182552	8.41e-06	8.44912e-05
UKB	HCP	ASD	surface	SA_IFJa	-0.0066693	0.107718	0.450765
UKB	HCP	BIP	surface	SA_IFJa	0.0122249	0.00402284	0.039497
UKB	HCP	MDD	surface	SA_IFJa	-0.0179086	2.1e-05	0.000163165
UKB	HCP	SCZ	surface	SA_IFJa	-0.0002771	0.951132	0.982049
UKB	HCP	ADHD	surface	SA_IFJp	-0.0236898	3.8e-08	2.71788e-07
UKB	HCP	ANX	surface	SA_IFJp	-0.0181593	7.89e-06	8.07697e-05
UKB	HCP	ASD	surface	SA_IFJp	-0.0059284	0.149338	0.529436
UKB	HCP	BIP	surface	SA_IFJp	0.0143231	0.00070492	0.0119516
UKB	HCP	MDD	surface	SA_IFJp	-0.0189586	5.95e-06	5.7375e-05
UKB	HCP	SCZ	surface	SA_IFJp	9.7e-06	0.998273	0.999759
UKB	HCP	ADHD	surface	SA_IFSp	-0.0254216	2.59e-09	2.19388e-08
UKB	HCP	ANX	surface	SA_IFSp	-0.0197734	9.09e-07	1.26674e-05
UKB	HCP	ASD	surface	SA_IFSp	-0.0054089	0.184302	0.564669
UKB	HCP	BIP	surface	SA_IFSp	0.0113004	0.00659405	0.0558981
UKB	HCP	MDD	surface	SA_IFSp	-0.0181067	1.11e-05	9.5904e-05
UKB	HCP	SCZ	surface	SA_IFSp	-0.0021166	0.633825	0.863217
UKB	HCP	ADHD	surface	SA_IFSa	-0.0275696	6.08e-11	6.31385e-10
UKB	HCP	ANX	surface	SA_IFSa	-0.0165107	3.31e-05	0.000275815
UKB	HCP	ASD	surface	SA_IFSa	-0.001166	0.772044	0.943221
UKB	HCP	BIP	surface	SA_IFSa	0.00742209	0.0705738	0.237839
UKB	HCP	MDD	surface	SA_IFSa	-0.0170997	2.6e-05	0.00019299
UKB	HCP	SCZ	surface	SA_IFSa	-0.0033714	0.442289	0.742881
UKB	HCP	ADHD	surface	SA_p9-46v	-0.0382881	3.58e-20	3.68229e-18
UKB	HCP	ANX	surface	SA_p9-46v	-0.0236277	1.79e-09	6.78316e-08
UKB	HCP	ASD	surface	SA_p9-46v	-0.0057173	0.150227	0.529436
UKB	HCP	BIP	surface	SA_p9-46v	0.0127668	0.00166656	0.0218168
UKB	HCP	MDD	surface	SA_p9-46v	-0.0296603	1.63e-13	5.868e-11
UKB	HCP	SCZ	surface	SA_p9-46v	-0.0052616	0.224714	0.567699
UKB	HCP	ADHD	surface	SA_46	-0.0405152	1.22e-22	3.76457e-20
UKB	HCP	ANX	surface	SA_46	-0.0226422	6.78e-09	2.15365e-07
UKB	HCP	ASD	surface	SA_46	-0.0075271	0.0568217	0.33953
UKB	HCP	BIP	surface	SA_46	0.011938	0.00311933	0.0330282
UKB	HCP	MDD	surface	SA_46	-0.0318045	1.8e-15	1.944e-12
UKB	HCP	SCZ	surface	SA_46	-0.0073739	0.0871283	0.364018
UKB	HCP	ADHD	surface	SA_a9-46v	-0.0370063	4.69e-20	4.44209e-18
UKB	HCP	ANX	surface	SA_a9-46v	-0.0184728	1.23e-06	1.67094e-05
UKB	HCP	ASD	surface	SA_a9-46v	-0.0006195	0.872235	0.980102
UKB	HCP	BIP	surface	SA_a9-46v	0.00969372	0.0136881	0.088701
UKB	HCP	MDD	surface	SA_a9-46v	-0.0241303	5.73e-10	2.62656e-08
UKB	HCP	SCZ	surface	SA_a9-46v	-0.004291	0.307016	0.637648
UKB	HCP	ADHD	surface	SA_9-46d	-0.0368717	4.73e-20	4.44209e-18
UKB	HCP	ANX	surface	SA_9-46d	-0.0175194	3.89e-06	4.51742e-05
UKB	HCP	ASD	surface	SA_9-46d	-0.0077971	0.0422343	0.289607
UKB	HCP	BIP	surface	SA_9-46d	0.0135354	0.00056339	0.0108654
UKB	HCP	MDD	surface	SA_9-46d	-0.0206932	1.01e-07	1.93062e-06
UKB	HCP	SCZ	surface	SA_9-46d	-0.0064148	0.125361	0.43604
UKB	HCP	ADHD	surface	SA_9a	-0.0382079	7.03e-21	1.08463e-18
UKB	HCP	ANX	surface	SA_9a	-0.0174137	6.02e-06	6.40552e-05
UKB	HCP	ASD	surface	SA_9a	-0.0074953	0.0541856	0.327846
UKB	HCP	BIP	surface	SA_9a	0.0180392	5.97e-06	0.000486
UKB	HCP	MDD	surface	SA_9a	-0.0170566	1.55e-05	0.000128276
UKB	HCP	SCZ	surface	SA_9a	-0.0016682	0.694225	0.888634
UKB	HCP	ADHD	surface	SA_10v	-0.0317184	2.78e-16	7.90105e-15
UKB	HCP	ANX	surface	SA_10v	-0.0229893	3.32e-10	1.83877e-08
UKB	HCP	ASD	surface	SA_10v	-0.0076635	0.0384203	0.271911
UKB	HCP	BIP	surface	SA_10v	0.0164306	1.45e-05	0.000783
UKB	HCP	MDD	surface	SA_10v	-0.0211371	1.79e-08	4.39364e-07
UKB	HCP	SCZ	surface	SA_10v	-0.0061501	0.127597	0.438405
UKB	HCP	ADHD	surface	SA_a10p	-0.0293993	6.63e-14	1.224e-12
UKB	HCP	ANX	surface	SA_a10p	-0.0108321	0.00343479	0.0127696
UKB	HCP	ASD	surface	SA_a10p	-0.0022698	0.544561	0.862501
UKB	HCP	BIP	surface	SA_a10p	0.0118313	0.00202418	0.0249842
UKB	HCP	MDD	surface	SA_a10p	-0.0111649	0.00327538	0.0103584
UKB	HCP	SCZ	surface	SA_a10p	0.0002695	0.947382	0.98146
UKB	HCP	ADHD	surface	SA_10pp	-0.0315072	9.24e-16	2.34805e-14
UKB	HCP	ANX	surface	SA_10pp	-0.0139297	0.00016677	0.00106575
UKB	HCP	ASD	surface	SA_10pp	-0.003111	0.405888	0.796292
UKB	HCP	BIP	surface	SA_10pp	0.0127198	0.00090323	0.0137936
UKB	HCP	MDD	surface	SA_10pp	-0.0149036	8.63e-05	0.000519357
UKB	HCP	SCZ	surface	SA_10pp	-0.0071672	0.0791121	0.356748
UKB	HCP	ADHD	surface	SA_11l	-0.0289204	4.8e-13	7.30141e-12
UKB	HCP	ANX	surface	SA_11l	-0.0109002	0.00388174	0.0140681
UKB	HCP	ASD	surface	SA_11l	-0.0017365	0.649308	0.896514
UKB	HCP	BIP	surface	SA_11l	0.0147171	0.0001662	0.0044874
UKB	HCP	MDD	surface	SA_11l	-0.0075917	0.0499135	0.09873
UKB	HCP	SCZ	surface	SA_11l	0.00581814	0.162359	0.4864
UKB	HCP	ADHD	surface	SA_13l	-0.0377827	2.07e-20	2.7945e-18
UKB	HCP	ANX	surface	SA_13l	-0.019065	7.44e-07	1.08584e-05
UKB	HCP	ASD	surface	SA_13l	-0.0015363	0.693358	0.91219
UKB	HCP	BIP	surface	SA_13l	0.019352	1.22e-06	0.000133714
UKB	HCP	MDD	surface	SA_13l	-0.0160768	4.7e-05	0.000318245
UKB	HCP	SCZ	surface	SA_13l	0.00957723	0.0242217	0.191644
UKB	HCP	ADHD	surface	SA_OFC	-0.0360409	1.9e-18	1.05231e-16
UKB	HCP	ANX	surface	SA_OFC	-0.0212437	4.42e-08	1.00497e-06
UKB	HCP	ASD	surface	SA_OFC	-0.0034455	0.380323	0.776217
UKB	HCP	BIP	surface	SA_OFC	0.0143323	0.00035301	0.00778063
UKB	HCP	MDD	surface	SA_OFC	-0.0218998	3.55e-08	8.15745e-07
UKB	HCP	SCZ	surface	SA_OFC	-0.0042	0.326658	0.654929
UKB	HCP	ADHD	surface	SA_47s	-0.0340632	5.8e-17	2.02065e-15
UKB	HCP	ANX	surface	SA_47s	-0.0130818	0.0006608	0.00334269
UKB	HCP	ASD	surface	SA_47s	-0.0101498	0.00899992	0.151501
UKB	HCP	BIP	surface	SA_47s	0.0229947	7.06e-09	5.0832e-06
UKB	HCP	MDD	surface	SA_47s	-0.0126428	0.00131392	0.0049272
UKB	HCP	SCZ	surface	SA_47s	0.00959392	0.0235828	0.190688
UKB	HCP	ADHD	surface	SA_LIPd	-0.0180556	3.62e-05	0.000157645
UKB	HCP	ANX	surface	SA_LIPd	-0.0122137	0.00305936	0.0117375
UKB	HCP	ASD	surface	SA_LIPd	-0.0028907	0.488465	0.841678
UKB	HCP	BIP	surface	SA_LIPd	0.00617942	0.147278	0.364816
UKB	HCP	MDD	surface	SA_LIPd	-0.0148578	0.00043354	0.00191112
UKB	HCP	SCZ	surface	SA_LIPd	0.00678668	0.135779	0.447076
UKB	HCP	ADHD	surface	SA_6a	-0.0234957	1.4e-08	1.07616e-07
UKB	HCP	ANX	surface	SA_6a	-0.0122593	0.00170846	0.00720757
UKB	HCP	ASD	surface	SA_6a	0.00125037	0.751841	0.932248
UKB	HCP	BIP	surface	SA_6a	0.0107212	0.0080173	0.0620694
UKB	HCP	MDD	surface	SA_6a	-0.0070171	0.0797226	0.146429
UKB	HCP	SCZ	surface	SA_6a	0.0062823	0.145122	0.45895
UKB	HCP	ADHD	surface	SA_i6-8	-0.0293649	3.18e-12	3.92503e-11
UKB	HCP	ANX	surface	SA_i6-8	-0.0207024	1.94e-07	3.52134e-06
UKB	HCP	ASD	surface	SA_i6-8	-0.0013976	0.728366	0.926543
UKB	HCP	BIP	surface	SA_i6-8	0.0152093	0.00022546	0.00572934
UKB	HCP	MDD	surface	SA_i6-8	-0.015326	0.00017541	0.000912977
UKB	HCP	SCZ	surface	SA_i6-8	0.00064404	0.883269	0.966344
UKB	HCP	ADHD	surface	SA_s6-8	-0.0336605	3.95e-15	9.0766e-14
UKB	HCP	ANX	surface	SA_s6-8	-0.0109585	0.00672302	0.0218044
UKB	HCP	ASD	surface	SA_s6-8	-0.0017467	0.66936	0.901318
UKB	HCP	BIP	surface	SA_s6-8	0.0176185	2.55e-05	0.0011565
UKB	HCP	MDD	surface	SA_s6-8	-0.0072184	0.0817214	0.148335
UKB	HCP	SCZ	surface	SA_s6-8	0.00052167	0.906874	0.971661
UKB	HCP	ADHD	surface	SA_43	-0.0284278	2.41e-12	3.08024e-11
UKB	HCP	ANX	surface	SA_43	-0.0182496	1.87e-06	2.376e-05
UKB	HCP	ASD	surface	SA_43	-0.0106437	0.00599992	0.13336
UKB	HCP	BIP	surface	SA_43	0.0133577	0.00075147	0.012486
UKB	HCP	MDD	surface	SA_43	-0.0169284	1.62e-05	0.000132045
UKB	HCP	SCZ	surface	SA_43	-0.004132	0.327793	0.655587
UKB	HCP	ADHD	surface	SA_OP4	-0.0348599	1.34e-18	8.04e-17
UKB	HCP	ANX	surface	SA_OP4	-0.0207882	2.67e-08	7.00048e-07
UKB	HCP	ASD	surface	SA_OP4	-0.0140079	0.00021207	0.024109
UKB	HCP	BIP	surface	SA_OP4	0.0194143	5.14e-07	6.939e-05
UKB	HCP	MDD	surface	SA_OP4	-0.0195881	3.15e-07	5.00294e-06
UKB	HCP	SCZ	surface	SA_OP4	-0.0082386	0.0457793	0.278862
UKB	HCP	ADHD	surface	SA_OP1	-0.0347435	3.02e-17	1.16486e-15
UKB	HCP	ANX	surface	SA_OP1	-0.02237	8.35e-09	2.58583e-07
UKB	HCP	ASD	surface	SA_OP1	-0.0147957	0.00016628	0.0203544
UKB	HCP	BIP	surface	SA_OP1	0.0124491	0.00193924	0.0243532
UKB	HCP	MDD	surface	SA_OP1	-0.0199535	5.3e-07	7.58146e-06
UKB	HCP	SCZ	surface	SA_OP1	-0.0108726	0.0111458	0.135253
UKB	HCP	ADHD	surface	SA_OP2-3	-0.034237	8.89e-17	3.00038e-15
UKB	HCP	ANX	surface	SA_OP2-3	-0.020116	2.23e-07	3.85344e-06
UKB	HCP	ASD	surface	SA_OP2-3	-0.0169916	1.54e-05	0.004158
UKB	HCP	BIP	surface	SA_OP2-3	0.017856	9.14e-06	0.000591459
UKB	HCP	MDD	surface	SA_OP2-3	-0.0200242	5.09e-07	7.3296e-06
UKB	HCP	SCZ	surface	SA_OP2-3	-0.0049622	0.246866	0.589204
UKB	HCP	ADHD	surface	SA_52	-0.029178	3.55e-12	4.35682e-11
UKB	HCP	ANX	surface	SA_52	-0.015755	6.93e-05	0.000500629
UKB	HCP	ASD	surface	SA_52	-0.0083051	0.0381888	0.271911
UKB	HCP	BIP	surface	SA_52	0.0106427	0.00930112	0.0682061
UKB	HCP	MDD	surface	SA_52	-0.010185	0.011987	0.0303184
UKB	HCP	SCZ	surface	SA_52	-0.0089199	0.0411398	0.26547
UKB	HCP	ADHD	surface	SA_RI	-0.0338151	1.08e-16	3.58892e-15
UKB	HCP	ANX	surface	SA_RI	-0.015385	6.35e-05	0.000461818
UKB	HCP	ASD	surface	SA_RI	-0.0177744	4.94e-06	0.00263952
UKB	HCP	BIP	surface	SA_RI	0.00691787	0.0819876	0.259391
UKB	HCP	MDD	surface	SA_RI	-0.0176347	7.64e-06	7.05231e-05
UKB	HCP	SCZ	surface	SA_RI	-0.0126543	0.00286674	0.0784676
UKB	HCP	ADHD	surface	SA_PFcm	-0.0354527	4.11e-18	2.06456e-16
UKB	HCP	ANX	surface	SA_PFcm	-0.0188942	9.7e-07	1.34308e-05
UKB	HCP	ASD	surface	SA_PFcm	-0.0178396	4.83e-06	0.00263952
UKB	HCP	BIP	surface	SA_PFcm	0.00753056	0.0589493	0.213642
UKB	HCP	MDD	surface	SA_PFcm	-0.021698	3.96e-08	8.91e-07
UKB	HCP	SCZ	surface	SA_PFcm	-0.0173829	4.38e-05	0.015768
UKB	HCP	ADHD	surface	SA_PoI2	-0.0355844	4.9e-19	3.528e-17
UKB	HCP	ANX	surface	SA_PoI2	-0.020049	1.04e-07	2.06092e-06
UKB	HCP	ASD	surface	SA_PoI2	-0.0021135	0.579361	0.873072
UKB	HCP	BIP	surface	SA_PoI2	0.0163616	2.73e-05	0.00120343
UKB	HCP	MDD	surface	SA_PoI2	-0.0143179	0.00021044	0.0010522
UKB	HCP	SCZ	surface	SA_PoI2	-0.0013074	0.753143	0.913668
UKB	HCP	ADHD	surface	SA_TA2	-0.0401459	5.18e-22	1.3986e-19
UKB	HCP	ANX	surface	SA_TA2	-0.0253371	1.12e-10	7.72364e-09
UKB	HCP	ASD	surface	SA_TA2	-0.0049165	0.216347	0.602711
UKB	HCP	BIP	surface	SA_TA2	0.0111904	0.00588898	0.0523465
UKB	HCP	MDD	surface	SA_TA2	-0.0205333	3.34e-07	5.26599e-06
UKB	HCP	SCZ	surface	SA_TA2	-0.0098918	0.0224926	0.186665
UKB	HCP	ADHD	surface	SA_FOP4	-0.0296044	5.36e-13	8.09622e-12
UKB	HCP	ANX	surface	SA_FOP4	-0.0170794	1.03e-05	0.00010067
UKB	HCP	ASD	surface	SA_FOP4	-0.0056314	0.150538	0.529436
UKB	HCP	BIP	surface	SA_FOP4	0.0221909	3.07e-08	1.32624e-05
UKB	HCP	MDD	surface	SA_FOP4	-0.0139136	0.00045657	0.00200039
UKB	HCP	SCZ	surface	SA_FOP4	0.00204723	0.631809	0.862862
UKB	HCP	ADHD	surface	SA_MI	-0.0370859	1.59e-20	2.2896e-18
UKB	HCP	ANX	surface	SA_MI	-0.0162048	1.71e-05	0.0001539
UKB	HCP	ASD	surface	SA_MI	1.75e-05	0.99633	0.998247
UKB	HCP	BIP	surface	SA_MI	0.0205545	1.29e-07	2.7864e-05
UKB	HCP	MDD	surface	SA_MI	-0.0150222	9.81e-05	0.000579541
UKB	HCP	SCZ	surface	SA_MI	0.00461322	0.267138	0.611896
UKB	HCP	ADHD	surface	SA_Pir	-0.0276911	3.94e-12	4.75441e-11
UKB	HCP	ANX	surface	SA_Pir	-0.0139902	0.00020522	0.00124516
UKB	HCP	ASD	surface	SA_Pir	-0.0129218	0.00069972	0.0444528
UKB	HCP	BIP	surface	SA_Pir	0.0105654	0.00662482	0.0558981
UKB	HCP	MDD	surface	SA_Pir	-0.0094533	0.0141376	0.034843
UKB	HCP	SCZ	surface	SA_Pir	0.00159055	0.701865	0.891782
UKB	HCP	ADHD	surface	SA_AVI	-0.0306093	5.1e-14	9.65426e-13
UKB	HCP	ANX	surface	SA_AVI	-0.019128	6.23e-07	9.28055e-06
UKB	HCP	ASD	surface	SA_AVI	-0.0017745	0.647507	0.896514
UKB	HCP	BIP	surface	SA_AVI	0.0231204	5.45e-09	5.0832e-06
UKB	HCP	MDD	surface	SA_AVI	-0.0149103	0.00014732	0.000793544
UKB	HCP	SCZ	surface	SA_AVI	0.0097112	0.0217766	0.184371
UKB	HCP	ADHD	surface	SA_AAIC	-0.0359023	9.8e-20	8.82e-18
UKB	HCP	ANX	surface	SA_AAIC	-0.0133028	0.00036065	0.00200763
UKB	HCP	ASD	surface	SA_AAIC	-0.0133186	0.00041369	0.0343681
UKB	HCP	BIP	surface	SA_AAIC	0.0171632	8.46e-06	0.00057105
UKB	HCP	MDD	surface	SA_AAIC	-0.0135867	0.00037237	0.00167916
UKB	HCP	SCZ	surface	SA_AAIC	0.00276845	0.500885	0.785132
UKB	HCP	ADHD	surface	SA_FOP1	-0.0279784	7.71e-12	8.82286e-11
UKB	HCP	ANX	surface	SA_FOP1	-0.0236842	8.22e-10	4.03527e-08
UKB	HCP	ASD	surface	SA_FOP1	-0.0106178	0.00654201	0.137058
UKB	HCP	BIP	surface	SA_FOP1	0.0213124	1e-07	2.4e-05
UKB	HCP	MDD	surface	SA_FOP1	-0.0206412	1.9e-07	3.2315e-06
UKB	HCP	SCZ	surface	SA_FOP1	0.00060251	0.887453	0.967642
UKB	HCP	ADHD	surface	SA_FOP3	-0.0311969	1.83e-14	3.62642e-13
UKB	HCP	ANX	surface	SA_FOP3	-0.0206477	7.73e-08	1.59017e-06
UKB	HCP	ASD	surface	SA_FOP3	-0.0018694	0.63063	0.893654
UKB	HCP	BIP	surface	SA_FOP3	0.0222669	2.02e-08	1.0908e-05
UKB	HCP	MDD	surface	SA_FOP3	-0.0150491	0.00012932	0.000727425
UKB	HCP	SCZ	surface	SA_FOP3	0.00029524	0.944452	0.980507
UKB	HCP	ADHD	surface	SA_FOP2	-0.0328987	7.65e-16	1.96714e-14
UKB	HCP	ANX	surface	SA_FOP2	-0.0197441	2.96e-07	4.995e-06
UKB	HCP	ASD	surface	SA_FOP2	-0.0101335	0.00935567	0.151942
UKB	HCP	BIP	surface	SA_FOP2	0.0167939	2.49e-05	0.0011565
UKB	HCP	MDD	surface	SA_FOP2	-0.0166609	2.42e-05	0.000182132
UKB	HCP	SCZ	surface	SA_FOP2	-1.95e-05	0.996332	0.99937
UKB	HCP	ADHD	surface	SA_PFt	-0.0304167	7.44e-13	1.07855e-11
UKB	HCP	ANX	surface	SA_PFt	-0.0081377	0.042038	0.0929568
UKB	HCP	ASD	surface	SA_PFt	-0.0104805	0.00967771	0.152583
UKB	HCP	BIP	surface	SA_PFt	0.0200551	1.27e-06	0.000133714
UKB	HCP	MDD	surface	SA_PFt	-0.0162641	7.35e-05	0.000456207
UKB	HCP	SCZ	surface	SA_PFt	-0.0036269	0.411572	0.71867
UKB	HCP	ADHD	surface	SA_AIP	-0.0252518	1.53e-09	1.32192e-08
UKB	HCP	ANX	surface	SA_AIP	-0.0129247	0.00105191	0.00488629
UKB	HCP	ASD	surface	SA_AIP	-0.0045687	0.252189	0.648287
UKB	HCP	BIP	surface	SA_AIP	0.0125688	0.00205963	0.0252773
UKB	HCP	MDD	surface	SA_AIP	-0.017985	8.62e-06	7.69388e-05
UKB	HCP	SCZ	surface	SA_AIP	0.00014397	0.973596	0.992744
UKB	HCP	ADHD	surface	SA_EC	-0.0227652	7.36e-08	5.09538e-07
UKB	HCP	ANX	surface	SA_EC	-0.0215012	7.3e-08	1.53087e-06
UKB	HCP	ASD	surface	SA_EC	-0.0067199	0.0962752	0.426055
UKB	HCP	BIP	surface	SA_EC	0.00555419	0.178127	0.406289
UKB	HCP	MDD	surface	SA_EC	-0.016031	8.68e-05	0.000519357
UKB	HCP	SCZ	surface	SA_EC	-0.0047683	0.278887	0.620559
UKB	HCP	ADHD	surface	SA_PreS	-0.0274544	4.36e-11	4.61647e-10
UKB	HCP	ANX	surface	SA_PreS	-0.0065366	0.0962957	0.17917
UKB	HCP	ASD	surface	SA_PreS	-0.0124655	0.00173019	0.0732786
UKB	HCP	BIP	surface	SA_PreS	0.00135359	0.738882	0.858518
UKB	HCP	MDD	surface	SA_PreS	-0.0103375	0.0101672	0.0265157
UKB	HCP	SCZ	surface	SA_PreS	-0.0069923	0.106805	0.399133
UKB	HCP	ADHD	surface	SA_H	-0.0287093	6.8e-14	1.24475e-12
UKB	HCP	ANX	surface	SA_H	-0.0097212	0.00719372	0.0230883
UKB	HCP	ASD	surface	SA_H	-0.0029636	0.417959	0.802513
UKB	HCP	BIP	surface	SA_H	0.00660442	0.0771181	0.250866
UKB	HCP	MDD	surface	SA_H	-0.018484	5.88e-07	8.35579e-06
UKB	HCP	SCZ	surface	SA_H	-0.0019282	0.62892	0.861425
UKB	HCP	ADHD	surface	SA_ProS	-0.0135652	0.00213077	0.00633948
UKB	HCP	ANX	surface	SA_ProS	-0.0071978	0.0841971	0.162073
UKB	HCP	ASD	surface	SA_ProS	-0.0034208	0.417455	0.802513
UKB	HCP	BIP	surface	SA_ProS	0.00248724	0.563413	0.754009
UKB	HCP	MDD	surface	SA_ProS	-0.0050826	0.233187	0.337817
UKB	HCP	SCZ	surface	SA_ProS	-0.00374	0.41597	0.720861
UKB	HCP	ADHD	surface	SA_PeEc	-0.0219497	2.63e-07	1.67082e-06
UKB	HCP	ANX	surface	SA_PeEc	-0.0202771	4.64e-07	7.10809e-06
UKB	HCP	ASD	surface	SA_PeEc	-0.0074824	0.0659964	0.365518
UKB	HCP	BIP	surface	SA_PeEc	0.0106095	0.0108112	0.0763145
UKB	HCP	MDD	surface	SA_PeEc	-0.0163701	7.2e-05	0.000448184
UKB	HCP	SCZ	surface	SA_PeEc	-0.0045124	0.309273	0.641103
UKB	HCP	ADHD	surface	SA_STGa	-0.0337914	4.57e-17	1.70193e-15
UKB	HCP	ANX	surface	SA_STGa	-0.0207668	4.58e-08	1.01988e-06
UKB	HCP	ASD	surface	SA_STGa	-0.004852	0.206687	0.59845
UKB	HCP	BIP	surface	SA_STGa	0.01173	0.00281837	0.0312189
UKB	HCP	MDD	surface	SA_STGa	-0.0154072	7.46e-05	0.000461623
UKB	HCP	SCZ	surface	SA_STGa	-0.0013579	0.745868	0.911241
UKB	HCP	ADHD	surface	SA_PBelt	-0.0352013	2.24e-17	8.99345e-16
UKB	HCP	ANX	surface	SA_PBelt	-0.015776	5.65e-05	0.000420828
UKB	HCP	ASD	surface	SA_PBelt	-0.0093669	0.0181197	0.193203
UKB	HCP	BIP	surface	SA_PBelt	0.00511224	0.206898	0.441601
UKB	HCP	MDD	surface	SA_PBelt	-0.0178848	8.29e-06	7.49222e-05
UKB	HCP	SCZ	surface	SA_PBelt	-0.0118447	0.00613073	0.106635
UKB	HCP	ADHD	surface	SA_A5	-0.0392615	3.04e-21	5.562e-19
UKB	HCP	ANX	surface	SA_A5	-0.0169912	1.46e-05	0.000134769
UKB	HCP	ASD	surface	SA_A5	0.00093793	0.812972	0.960554
UKB	HCP	BIP	surface	SA_A5	0.00808324	0.0459087	0.187099
UKB	HCP	MDD	surface	SA_A5	-0.0194256	1.27e-06	1.58566e-05
UKB	HCP	SCZ	surface	SA_A5	-0.0161988	0.00017835	0.0254978
UKB	HCP	ADHD	surface	SA_PHA1	-0.0209518	8.06e-07	4.75672e-06
UKB	HCP	ANX	surface	SA_PHA1	-0.0072174	0.0717858	0.142255
UKB	HCP	ASD	surface	SA_PHA1	-0.0081389	0.0447236	0.296804
UKB	HCP	BIP	surface	SA_PHA1	-0.0008745	0.832598	0.913864
UKB	HCP	MDD	surface	SA_PHA1	-0.0150708	0.00023603	0.0011431
UKB	HCP	SCZ	surface	SA_PHA1	-0.0064939	0.141889	0.455548
UKB	HCP	ADHD	surface	SA_PHA3	-0.0208449	4.3e-07	2.65371e-06
UKB	HCP	ANX	surface	SA_PHA3	-0.0066997	0.0849588	0.162862
UKB	HCP	ASD	surface	SA_PHA3	-0.0048533	0.217429	0.604435
UKB	HCP	BIP	surface	SA_PHA3	0.00387415	0.334826	0.573146
UKB	HCP	MDD	surface	SA_PHA3	-0.0202251	3.7e-07	5.58881e-06
UKB	HCP	SCZ	surface	SA_PHA3	-0.0097102	0.0236187	0.190688
UKB	HCP	ADHD	surface	SA_STSda	-0.0358155	2.29e-17	8.99345e-16
UKB	HCP	ANX	surface	SA_STSda	-0.0178852	7.34e-06	7.58584e-05
UKB	HCP	ASD	surface	SA_STSda	0.00158169	0.695123	0.91219
UKB	HCP	BIP	surface	SA_STSda	0.00422814	0.305695	0.542739
UKB	HCP	MDD	surface	SA_STSda	-0.0189868	3.39e-06	3.53739e-05
UKB	HCP	SCZ	surface	SA_STSda	-0.0130263	0.0030674	0.0799338
UKB	HCP	ADHD	surface	SA_STSdp	-0.0349464	2.9e-16	8.13506e-15
UKB	HCP	ANX	surface	SA_STSdp	-0.0171166	2.2e-05	0.000190843
UKB	HCP	ASD	surface	SA_STSdp	0.00015664	0.969384	0.988607
UKB	HCP	BIP	surface	SA_STSdp	0.0012238	0.769159	0.874873
UKB	HCP	MDD	surface	SA_STSdp	-0.0186072	6.63e-06	6.28105e-05
UKB	HCP	SCZ	surface	SA_STSdp	-0.014504	0.00111325	0.0480924
UKB	HCP	ADHD	surface	SA_STSvp	-0.0284646	2.62e-11	2.88365e-10
UKB	HCP	ANX	surface	SA_STSvp	-0.0203804	4.22e-07	6.5577e-06
UKB	HCP	ASD	surface	SA_STSvp	-0.0012192	0.764941	0.937726
UKB	HCP	BIP	surface	SA_STSvp	0.00383266	0.357708	0.588281
UKB	HCP	MDD	surface	SA_STSvp	-0.0190492	3.93e-06	4.02313e-05
UKB	HCP	SCZ	surface	SA_STSvp	-0.0110436	0.0129847	0.151605
UKB	HCP	ADHD	surface	SA_TGd	-0.0345771	8.6e-19	5.805e-17
UKB	HCP	ANX	surface	SA_TGd	-0.0196167	1.04e-07	2.06092e-06
UKB	HCP	ASD	surface	SA_TGd	-0.0104821	0.00495035	0.122905
UKB	HCP	BIP	surface	SA_TGd	0.0130639	0.00060696	0.0112054
UKB	HCP	MDD	surface	SA_TGd	-0.0148818	8.05e-05	0.000488427
UKB	HCP	SCZ	surface	SA_TGd	-0.0063405	0.118979	0.42308
UKB	HCP	ADHD	surface	SA_TE1a	-0.033718	1.68e-16	5.184e-15
UKB	HCP	ANX	surface	SA_TE1a	-0.0102335	0.0080382	0.0252729
UKB	HCP	ASD	surface	SA_TE1a	-0.0113225	0.00373715	0.109818
UKB	HCP	BIP	surface	SA_TE1a	0.0100363	0.0119575	0.0809127
UKB	HCP	MDD	surface	SA_TE1a	-0.0149241	0.00016209	0.000853938
UKB	HCP	SCZ	surface	SA_TE1a	-0.0047573	0.263987	0.607902
UKB	HCP	ADHD	surface	SA_TE1p	-0.0338132	1.45e-16	4.67463e-15
UKB	HCP	ANX	surface	SA_TE1p	-0.019758	3.15e-07	5.23385e-06
UKB	HCP	ASD	surface	SA_TE1p	-0.0034717	0.374489	0.774501
UKB	HCP	BIP	surface	SA_TE1p	0.00771802	0.0539241	0.202567
UKB	HCP	MDD	surface	SA_TE1p	-0.024181	1.08e-09	4.02207e-08
UKB	HCP	SCZ	surface	SA_TE1p	-0.0049501	0.245495	0.588273
UKB	HCP	ADHD	surface	SA_TE2a	-0.0316208	2.12e-14	4.16291e-13
UKB	HCP	ANX	surface	SA_TE2a	-0.0153572	8.4e-05	0.000598812
UKB	HCP	ASD	surface	SA_TE2a	-0.0127151	0.0012834	0.0654676
UKB	HCP	BIP	surface	SA_TE2a	0.0141097	0.00047063	0.00977462
UKB	HCP	MDD	surface	SA_TE2a	-0.0184818	3.78e-06	3.9066e-05
UKB	HCP	SCZ	surface	SA_TE2a	-0.0013811	0.748436	0.912315
UKB	HCP	ADHD	surface	SA_TF	-0.0269342	3.94e-11	4.21307e-10
UKB	HCP	ANX	surface	SA_TF	-0.0214905	2.33e-08	6.21333e-07
UKB	HCP	ASD	surface	SA_TF	-0.0092646	0.0173137	0.189774
UKB	HCP	BIP	surface	SA_TF	0.0138575	0.00051072	0.0104071
UKB	HCP	MDD	surface	SA_TF	-0.0212081	7.96e-08	1.592e-06
UKB	HCP	SCZ	surface	SA_TF	-0.00454	0.284779	0.620559
UKB	HCP	ADHD	surface	SA_TE2p	-0.0303259	6.74e-15	1.42729e-13
UKB	HCP	ANX	surface	SA_TE2p	-0.0189705	2.44e-07	4.18286e-06
UKB	HCP	ASD	surface	SA_TE2p	-0.008046	0.0304513	0.2469
UKB	HCP	BIP	surface	SA_TE2p	0.00968636	0.0110806	0.0770982
UKB	HCP	MDD	surface	SA_TE2p	-0.0255926	1.24e-11	1.3392e-09
UKB	HCP	SCZ	surface	SA_TE2p	-0.0058938	0.145876	0.459988
UKB	HCP	ADHD	surface	SA_PHT	-0.0368746	2.65e-19	2.12e-17
UKB	HCP	ANX	surface	SA_PHT	-0.0233373	1.71e-09	6.59571e-08
UKB	HCP	ASD	surface	SA_PHT	-0.0039578	0.312751	0.721733
UKB	HCP	BIP	surface	SA_PHT	0.00711424	0.0762199	0.249394
UKB	HCP	MDD	surface	SA_PHT	-0.0239083	1.76e-09	6.336e-08
UKB	HCP	SCZ	surface	SA_PHT	-0.0073197	0.0868481	0.364018
UKB	HCP	ADHD	surface	SA_PH	-0.0346277	2.64e-18	1.35771e-16
UKB	HCP	ANX	surface	SA_PH	-0.0232577	5.26e-10	2.70514e-08
UKB	HCP	ASD	surface	SA_PH	-0.0052325	0.167241	0.545645
UKB	HCP	BIP	surface	SA_PH	0.0071172	0.0665677	0.230058
UKB	HCP	MDD	surface	SA_PH	-0.0241568	3.23e-10	1.836e-08
UKB	HCP	SCZ	surface	SA_PH	-0.0048008	0.245122	0.588273
UKB	HCP	ADHD	surface	SA_TPOJ1	-0.0309087	1.54e-13	2.55877e-12
UKB	HCP	ANX	surface	SA_TPOJ1	-0.0173105	1.18e-05	0.00011328
UKB	HCP	ASD	surface	SA_TPOJ1	0.00037648	0.924958	0.986868
UKB	HCP	BIP	surface	SA_TPOJ1	0.00833409	0.0414355	0.176576
UKB	HCP	MDD	surface	SA_TPOJ1	-0.0194892	1.47e-06	1.80409e-05
UKB	HCP	SCZ	surface	SA_TPOJ1	-0.0083351	0.0557569	0.304129
UKB	HCP	ADHD	surface	SA_TPOJ2	-0.0320116	3.76e-14	7.25143e-13
UKB	HCP	ANX	surface	SA_TPOJ2	-0.0232172	6.01e-09	1.98327e-07
UKB	HCP	ASD	surface	SA_TPOJ2	0.00187451	0.642578	0.896455
UKB	HCP	BIP	surface	SA_TPOJ2	0.00864741	0.0360458	0.161533
UKB	HCP	MDD	surface	SA_TPOJ2	-0.0253037	5.92e-10	2.62656e-08
UKB	HCP	SCZ	surface	SA_TPOJ2	-0.0059814	0.174287	0.504167
UKB	HCP	ADHD	surface	SA_TPOJ3	-0.033739	2.01e-15	4.99034e-14
UKB	HCP	ANX	surface	SA_TPOJ3	-0.0244106	1.15e-09	5.175e-08
UKB	HCP	ASD	surface	SA_TPOJ3	-9.02e-05	0.982256	0.993758
UKB	HCP	BIP	surface	SA_TPOJ3	0.00645188	0.119525	0.325788
UKB	HCP	MDD	surface	SA_TPOJ3	-0.0255673	4.7e-10	2.41714e-08
UKB	HCP	SCZ	surface	SA_TPOJ3	-0.0043057	0.330361	0.657614
UKB	HCP	ADHD	surface	SA_DVT	-0.029461	3.86e-12	4.68404e-11
UKB	HCP	ANX	surface	SA_DVT	-0.0197929	7.74e-07	1.11456e-05
UKB	HCP	ASD	surface	SA_DVT	-0.0018202	0.653293	0.896514
UKB	HCP	BIP	surface	SA_DVT	0.0142192	0.00059986	0.0111698
UKB	HCP	MDD	surface	SA_DVT	-0.0254124	5.8e-10	2.62656e-08
UKB	HCP	SCZ	surface	SA_DVT	-0.0045439	0.303619	0.636015
UKB	HCP	ADHD	surface	SA_PGp	-0.0347213	1.78e-16	5.41521e-15
UKB	HCP	ANX	surface	SA_PGp	-0.0223654	1.88e-08	5.14025e-07
UKB	HCP	ASD	surface	SA_PGp	-0.0047422	0.23874	0.633414
UKB	HCP	BIP	surface	SA_PGp	0.00972502	0.0179688	0.106045
UKB	HCP	MDD	surface	SA_PGp	-0.0254002	4.34e-10	2.28644e-08
UKB	HCP	SCZ	surface	SA_PGp	-0.0076123	0.0828838	0.3593
UKB	HCP	ADHD	surface	SA_IP2	-0.0259215	7.52e-10	6.85367e-09
UKB	HCP	ANX	surface	SA_IP2	-0.0160793	5.2e-05	0.00039689
UKB	HCP	ASD	surface	SA_IP2	-0.0051699	0.198426	0.588171
UKB	HCP	BIP	surface	SA_IP2	0.00794274	0.0532605	0.201124
UKB	HCP	MDD	surface	SA_IP2	-0.0193897	1.93e-06	2.25341e-05
UKB	HCP	SCZ	surface	SA_IP2	0.00052322	0.905006	0.971577
UKB	HCP	ADHD	surface	SA_IP1	-0.0305816	8.71e-13	1.23774e-11
UKB	HCP	ANX	surface	SA_IP1	-0.0201201	6.2e-07	9.28055e-06
UKB	HCP	ASD	surface	SA_IP1	-0.0046203	0.257827	0.653362
UKB	HCP	BIP	surface	SA_IP1	0.00342393	0.412068	0.640144
UKB	HCP	MDD	surface	SA_IP1	-0.0255774	6.08e-10	2.62656e-08
UKB	HCP	SCZ	surface	SA_IP1	-0.0099623	0.02527	0.196342
UKB	HCP	ADHD	surface	SA_IP0	-0.0241922	3.6e-08	2.592e-07
UKB	HCP	ANX	surface	SA_IP0	-0.0155742	0.00017066	0.00108419
UKB	HCP	ASD	surface	SA_IP0	-0.0002068	0.960654	0.988139
UKB	HCP	BIP	surface	SA_IP0	0.00254044	0.552689	0.74847
UKB	HCP	MDD	surface	SA_IP0	-0.0185471	1.2e-05	0.000102857
UKB	HCP	SCZ	surface	SA_IP0	-0.0092761	0.0424027	0.270177
UKB	HCP	ADHD	surface	SA_PFop	-0.0298891	7.14e-13	1.05633e-11
UKB	HCP	ANX	surface	SA_PFop	-0.0137716	0.00045901	0.0024602
UKB	HCP	ASD	surface	SA_PFop	-0.0126853	0.00141658	0.0666144
UKB	HCP	BIP	surface	SA_PFop	0.018378	6.3e-06	0.000486
UKB	HCP	MDD	surface	SA_PFop	-0.0142678	0.00040034	0.00178296
UKB	HCP	SCZ	surface	SA_PFop	-0.0115932	0.00748542	0.115437
UKB	HCP	ADHD	surface	SA_PF	-0.0320739	6.45e-15	1.37941e-13
UKB	HCP	ANX	surface	SA_PF	-0.0166592	1.8e-05	0.000160661
UKB	HCP	ASD	surface	SA_PF	-0.0143934	0.00024948	0.0256608
UKB	HCP	BIP	surface	SA_PF	0.00853387	0.0334641	0.154781
UKB	HCP	MDD	surface	SA_PF	-0.0178015	7.52e-06	6.97133e-05
UKB	HCP	SCZ	surface	SA_PF	-0.0136679	0.0014198	0.056792
UKB	HCP	ADHD	surface	SA_PFm	-0.0318495	2.79e-14	5.42919e-13
UKB	HCP	ANX	surface	SA_PFm	-0.0178748	6.06e-06	6.41647e-05
UKB	HCP	ASD	surface	SA_PFm	-0.0027061	0.498491	0.841678
UKB	HCP	BIP	surface	SA_PFm	0.00558277	0.171509	0.395367
UKB	HCP	MDD	surface	SA_PFm	-0.0221993	4.02e-08	8.95175e-07
UKB	HCP	SCZ	surface	SA_PFm	-0.0041844	0.337205	0.663949
UKB	HCP	ADHD	surface	SA_PGi	-0.0360985	7.9e-18	3.792e-16
UKB	HCP	ANX	surface	SA_PGi	-0.0239533	1.48e-09	6.14769e-08
UKB	HCP	ASD	surface	SA_PGi	0.00177257	0.658412	0.899185
UKB	HCP	BIP	surface	SA_PGi	0.00569373	0.16439	0.3902
UKB	HCP	MDD	surface	SA_PGi	-0.0253318	4.19e-10	2.2626e-08
UKB	HCP	SCZ	surface	SA_PGi	-0.008278	0.0582152	0.312022
UKB	HCP	ADHD	surface	SA_PGs	-0.0366178	2.39e-18	1.25912e-16
UKB	HCP	ANX	surface	SA_PGs	-0.02616	3.74e-11	2.6928e-09
UKB	HCP	ASD	surface	SA_PGs	-0.0006978	0.861612	0.978552
UKB	HCP	BIP	surface	SA_PGs	0.00852934	0.0368489	0.163102
UKB	HCP	MDD	surface	SA_PGs	-0.028294	2.69e-12	5.28218e-10
UKB	HCP	SCZ	surface	SA_PGs	-0.0097281	0.025787	0.198975
UKB	HCP	ADHD	surface	SA_V6A	-0.0235845	4.31e-08	3.06237e-07
UKB	HCP	ANX	surface	SA_V6A	-0.0136228	0.00079855	0.00392003
UKB	HCP	ASD	surface	SA_V6A	0.00122253	0.766165	0.938374
UKB	HCP	BIP	surface	SA_V6A	0.0125408	0.00284761	0.0313818
UKB	HCP	MDD	surface	SA_V6A	-0.0152871	0.00024004	0.00115992
UKB	HCP	SCZ	surface	SA_V6A	-0.0010995	0.806281	0.942406
UKB	HCP	ADHD	surface	SA_VMV1	-0.0207803	1.95e-06	1.07724e-05
UKB	HCP	ANX	surface	SA_VMV1	-0.0083237	0.0433596	0.0954708
UKB	HCP	ASD	surface	SA_VMV1	-0.0024121	0.56281	0.871447
UKB	HCP	BIP	surface	SA_VMV1	-0.0090562	0.0331086	0.15371
UKB	HCP	MDD	surface	SA_VMV1	-0.005691	0.176531	0.269475
UKB	HCP	SCZ	surface	SA_VMV1	-0.0065684	0.148394	0.462528
UKB	HCP	ADHD	surface	SA_VMV3	-0.0292664	9.5e-13	1.33247e-11
UKB	HCP	ANX	surface	SA_VMV3	-0.0145893	0.00016305	0.00104507
UKB	HCP	ASD	surface	SA_VMV3	-0.0065219	0.0957609	0.425604
UKB	HCP	BIP	surface	SA_VMV3	0.0017127	0.667888	0.816896
UKB	HCP	MDD	surface	SA_VMV3	-0.0205031	2.17e-07	3.63349e-06
UKB	HCP	SCZ	surface	SA_VMV3	-0.0099212	0.0201041	0.178703
UKB	HCP	ADHD	surface	SA_PHA2	-0.018656	1e-05	4.83221e-05
UKB	HCP	ANX	surface	SA_PHA2	-0.0057543	0.148748	0.249067
UKB	HCP	ASD	surface	SA_PHA2	-0.0067935	0.0920255	0.416719
UKB	HCP	BIP	surface	SA_PHA2	0.00101969	0.804373	0.897441
UKB	HCP	MDD	surface	SA_PHA2	-0.0186072	5.02e-06	4.95123e-05
UKB	HCP	SCZ	surface	SA_PHA2	-0.0058567	0.182856	0.515625
UKB	HCP	ADHD	surface	SA_V4t	-0.0332863	3.98e-16	1.06133e-14
UKB	HCP	ANX	surface	SA_V4t	-0.0199956	2.21e-07	3.84968e-06
UKB	HCP	ASD	surface	SA_V4t	-0.0010427	0.789464	0.952261
UKB	HCP	BIP	surface	SA_V4t	0.0115475	0.00382308	0.0387071
UKB	HCP	MDD	surface	SA_V4t	-0.0223987	1.48e-08	3.89854e-07
UKB	HCP	SCZ	surface	SA_V4t	0.00194298	0.648113	0.870599
UKB	HCP	ADHD	surface	SA_FST	-0.0311765	5.14e-14	9.65426e-13
UKB	HCP	ANX	surface	SA_FST	-0.0221778	1.37e-08	3.89368e-07
UKB	HCP	ASD	surface	SA_FST	-0.0001959	0.960461	0.988139
UKB	HCP	BIP	surface	SA_FST	0.0087897	0.0295884	0.144761
UKB	HCP	MDD	surface	SA_FST	-0.0213029	1.02e-07	1.93263e-06
UKB	HCP	SCZ	surface	SA_FST	0.00046119	0.914804	0.974512
UKB	HCP	ADHD	surface	SA_V3CD	-0.0298417	1.4e-12	1.90189e-11
UKB	HCP	ANX	surface	SA_V3CD	-0.0135637	0.00064386	0.00327232
UKB	HCP	ASD	surface	SA_V3CD	-0.0030698	0.445159	0.82113
UKB	HCP	BIP	surface	SA_V3CD	0.00768256	0.0614179	0.218195
UKB	HCP	MDD	surface	SA_V3CD	-0.0196836	1.3e-06	1.61379e-05
UKB	HCP	SCZ	surface	SA_V3CD	-0.0024454	0.577087	0.831559
UKB	HCP	ADHD	surface	SA_LO3	-0.0345688	1.5e-16	4.76471e-15
UKB	HCP	ANX	surface	SA_LO3	-0.0189174	1.69e-06	2.17286e-05
UKB	HCP	ASD	surface	SA_LO3	-0.0055411	0.165671	0.544193
UKB	HCP	BIP	surface	SA_LO3	0.00771053	0.0587612	0.213642
UKB	HCP	MDD	surface	SA_LO3	-0.025421	3.16e-10	1.836e-08
UKB	HCP	SCZ	surface	SA_LO3	-0.0020886	0.631863	0.862862
UKB	HCP	ADHD	surface	SA_VMV2	-0.03048	1.87e-13	3.01433e-12
UKB	HCP	ANX	surface	SA_VMV2	-0.0111581	0.00430506	0.0153068
UKB	HCP	ASD	surface	SA_VMV2	-0.0075554	0.0561214	0.33861
UKB	HCP	BIP	surface	SA_VMV2	-0.001864	0.643935	0.805851
UKB	HCP	MDD	surface	SA_VMV2	-0.0169727	2.17e-05	0.000166804
UKB	HCP	SCZ	surface	SA_VMV2	-0.0076219	0.0771366	0.3545
UKB	HCP	ADHD	surface	SA_31pd	-0.0213967	3.12e-07	1.95907e-06
UKB	HCP	ANX	surface	SA_31pd	-0.0036578	0.354328	0.476555
UKB	HCP	ASD	surface	SA_31pd	-0.0116968	0.00340889	0.106713
UKB	HCP	BIP	surface	SA_31pd	0.0100786	0.013681	0.088701
UKB	HCP	MDD	surface	SA_31pd	-0.0019763	0.625542	0.719091
UKB	HCP	SCZ	surface	SA_31pd	-0.0039574	0.363604	0.684847
UKB	HCP	ADHD	surface	SA_31a	-0.0245321	3.79e-09	3.13655e-08
UKB	HCP	ANX	surface	SA_31a	-0.007235	0.0655514	0.133199
UKB	HCP	ASD	surface	SA_31a	-0.0051228	0.197537	0.588171
UKB	HCP	BIP	surface	SA_31a	0.0123927	0.0022859	0.0272792
UKB	HCP	MDD	surface	SA_31a	-0.0043579	0.278827	0.389565
UKB	HCP	SCZ	surface	SA_31a	0.00199127	0.645839	0.869925
UKB	HCP	ADHD	surface	SA_VVC	-0.0261044	1.45e-10	1.42364e-09
UKB	HCP	ANX	surface	SA_VVC	-0.0140924	0.00024532	0.00143214
UKB	HCP	ASD	surface	SA_VVC	-0.0051576	0.184626	0.564862
UKB	HCP	BIP	surface	SA_VVC	-0.0003887	0.922019	0.958669
UKB	HCP	MDD	surface	SA_VVC	-0.0206373	1.54e-07	2.808e-06
UKB	HCP	SCZ	surface	SA_VVC	-0.0124177	0.00339217	0.0820886
UKB	HCP	ADHD	surface	SA_25	-0.0464714	6.12e-32	1.32192e-28
UKB	HCP	ANX	surface	SA_25	-0.0286044	1.73e-14	7.4736e-12
UKB	HCP	ASD	surface	SA_25	-0.0129507	0.00060046	0.0426739
UKB	HCP	BIP	surface	SA_25	0.0209198	5.7e-08	1.78663e-05
UKB	HCP	MDD	surface	SA_25	-0.0263169	5.45e-12	7.848e-10
UKB	HCP	SCZ	surface	SA_25	-0.0058873	0.152592	0.466193
UKB	HCP	ADHD	surface	SA_s32	-0.0369335	2e-21	4.32e-19
UKB	HCP	ANX	surface	SA_s32	-0.0279203	2.65e-14	9.54e-12
UKB	HCP	ASD	surface	SA_s32	-0.0065112	0.079292	0.389252
UKB	HCP	BIP	surface	SA_s32	0.0220166	6.27e-09	5.0832e-06
UKB	HCP	MDD	surface	SA_s32	-0.0225305	1.95e-09	6.90492e-08
UKB	HCP	SCZ	surface	SA_s32	-0.0019334	0.632777	0.862878
UKB	HCP	ADHD	surface	SA_pOFC	-0.0447227	3.3e-27	2.376e-24
UKB	HCP	ANX	surface	SA_pOFC	-0.027571	1.72e-12	2.4768e-10
UKB	HCP	ASD	surface	SA_pOFC	-0.0111718	0.00472358	0.121463
UKB	HCP	BIP	surface	SA_pOFC	0.0181522	6.75e-06	0.000502759
UKB	HCP	MDD	surface	SA_pOFC	-0.0290287	3.66e-13	7.9056e-11
UKB	HCP	SCZ	surface	SA_pOFC	0.00042798	0.920916	0.977315
UKB	HCP	ADHD	surface	SA_PoI1	-0.0317747	4.25e-15	9.66316e-14
UKB	HCP	ANX	surface	SA_PoI1	-0.0198217	2.14e-07	3.80656e-06
UKB	HCP	ASD	surface	SA_PoI1	-0.0051392	0.183764	0.564195
UKB	HCP	BIP	surface	SA_PoI1	0.0159635	5.28e-05	0.0020736
UKB	HCP	MDD	surface	SA_PoI1	-0.0115932	0.00303764	0.00982231
UKB	HCP	SCZ	surface	SA_PoI1	-0.0030599	0.467723	0.760326
UKB	HCP	ADHD	surface	SA_Ig	-0.0291982	1.93e-12	2.51133e-11
UKB	HCP	ANX	surface	SA_Ig	-0.0206623	1.32e-07	2.5423e-06
UKB	HCP	ASD	surface	SA_Ig	-0.0110084	0.00544594	0.128131
UKB	HCP	BIP	surface	SA_Ig	0.0128297	0.00151208	0.0205415
UKB	HCP	MDD	surface	SA_Ig	-0.0156018	9.82e-05	0.000579541
UKB	HCP	SCZ	surface	SA_Ig	-0.0092351	0.0325288	0.231585
UKB	HCP	ADHD	surface	SA_FOP5	-0.0285811	4.54e-12	5.4179e-11
UKB	HCP	ANX	surface	SA_FOP5	-0.0175093	7.06e-06	7.36696e-05
UKB	HCP	ASD	surface	SA_FOP5	0.00199347	0.613272	0.892634
UKB	HCP	BIP	surface	SA_FOP5	0.0205978	3.17e-07	5.26708e-05
UKB	HCP	MDD	surface	SA_FOP5	-0.0126315	0.00155149	0.00570906
UKB	HCP	SCZ	surface	SA_FOP5	0.00610431	0.155716	0.470416
UKB	HCP	ADHD	surface	SA_p10p	-0.0357173	3.57e-19	2.65903e-17
UKB	HCP	ANX	surface	SA_p10p	-0.0157579	2.87e-05	0.000245028
UKB	HCP	ASD	surface	SA_p10p	-0.0060553	0.112117	0.457793
UKB	HCP	BIP	surface	SA_p10p	0.0121175	0.00189714	0.0239639
UKB	HCP	MDD	surface	SA_p10p	-0.0179717	3.31e-06	3.47068e-05
UKB	HCP	SCZ	surface	SA_p10p	-0.0005126	0.901816	0.971533
UKB	HCP	ADHD	surface	SA_p47r	-0.0302207	1.01e-13	1.77366e-12
UKB	HCP	ANX	surface	SA_p47r	-0.0133103	0.00051588	0.00273113
UKB	HCP	ASD	surface	SA_p47r	0.00130281	0.736943	0.927448
UKB	HCP	BIP	surface	SA_p47r	0.00653784	0.0983277	0.294747
UKB	HCP	MDD	surface	SA_p47r	-0.0164294	2.74e-05	0.000199946
UKB	HCP	SCZ	surface	SA_p47r	-0.0016769	0.691698	0.888298
UKB	HCP	ADHD	surface	SA_TGv	-0.0348176	1.81e-17	7.66588e-16
UKB	HCP	ANX	surface	SA_TGv	-0.0211449	4.41e-08	1.00497e-06
UKB	HCP	ASD	surface	SA_TGv	-0.0072482	0.0636736	0.359185
UKB	HCP	BIP	surface	SA_TGv	0.0200841	4.88e-07	6.939e-05
UKB	HCP	MDD	surface	SA_TGv	-0.0178271	6.53e-06	6.21357e-05
UKB	HCP	SCZ	surface	SA_TGv	-0.0084452	0.0475286	0.282815
UKB	HCP	ADHD	surface	SA_MBelt	-0.0370797	2.29e-18	1.2366e-16
UKB	HCP	ANX	surface	SA_MBelt	-0.0198005	7.53e-07	1.0916e-05
UKB	HCP	ASD	surface	SA_MBelt	-0.0084341	0.0373243	0.271911
UKB	HCP	BIP	surface	SA_MBelt	0.00915808	0.026927	0.136531
UKB	HCP	MDD	surface	SA_MBelt	-0.0165126	5.63e-05	0.000369629
UKB	HCP	SCZ	surface	SA_MBelt	-0.0141914	0.00130763	0.0532921
UKB	HCP	ADHD	surface	SA_LBelt	-0.0327144	7.05e-15	1.46423e-13
UKB	HCP	ANX	surface	SA_LBelt	-0.0121689	0.00215905	0.00881578
UKB	HCP	ASD	surface	SA_LBelt	-0.0126156	0.00166766	0.0720429
UKB	HCP	BIP	surface	SA_LBelt	0.00897163	0.0288018	0.143016
UKB	HCP	MDD	surface	SA_LBelt	-0.0135491	0.00086172	0.003409
UKB	HCP	SCZ	surface	SA_LBelt	-0.0107631	0.0139188	0.156823
UKB	HCP	ADHD	surface	SA_A4	-0.0396847	7.93e-23	2.8548e-20
UKB	HCP	ANX	surface	SA_A4	-0.0171568	6.71e-06	7.03573e-05
UKB	HCP	ASD	surface	SA_A4	-0.0067968	0.0778637	0.384864
UKB	HCP	BIP	surface	SA_A4	0.00738006	0.060882	0.217838
UKB	HCP	MDD	surface	SA_A4	-0.0203148	1.9e-07	3.2315e-06
UKB	HCP	SCZ	surface	SA_A4	-0.0148501	0.00041077	0.0344395
UKB	HCP	ADHD	surface	SA_STSva	-0.034601	4.81e-17	1.76095e-15
UKB	HCP	ANX	surface	SA_STSva	-0.0132443	0.00066531	0.00335764
UKB	HCP	ASD	surface	SA_STSva	-0.0066877	0.0893995	0.414415
UKB	HCP	BIP	surface	SA_STSva	0.00689426	0.087055	0.269397
UKB	HCP	MDD	surface	SA_STSva	-0.0161383	5.25e-05	0.00035
UKB	HCP	SCZ	surface	SA_STSva	-0.0096778	0.024131	0.191628
UKB	HCP	ADHD	surface	SA_TE1m	-0.0339951	1.68e-16	5.184e-15
UKB	HCP	ANX	surface	SA_TE1m	-0.0132876	0.00064222	0.00327169
UKB	HCP	ASD	surface	SA_TE1m	-0.0094515	0.0163861	0.187214
UKB	HCP	BIP	surface	SA_TE1m	0.011687	0.00368724	0.0379952
UKB	HCP	MDD	surface	SA_TE1m	-0.0183124	4.36e-06	4.40075e-05
UKB	HCP	SCZ	surface	SA_TE1m	-0.0039157	0.361764	0.684248
UKB	HCP	ADHD	surface	SA_PI	-0.0364606	2.14e-19	1.77785e-17
UKB	HCP	ANX	surface	SA_PI	-0.0267615	2.48e-12	3.348e-10
UKB	HCP	ASD	surface	SA_PI	-0.0040179	0.298713	0.702395
UKB	HCP	BIP	surface	SA_PI	0.0162865	3.73e-05	0.00157976
UKB	HCP	MDD	surface	SA_PI	-0.0125664	0.00131832	0.00493513
UKB	HCP	SCZ	surface	SA_PI	-0.0068319	0.105084	0.395962
UKB	HCP	ADHD	surface	SA_a32pr	-0.0326024	4.95e-16	1.3039e-14
UKB	HCP	ANX	surface	SA_a32pr	-0.0279322	1.77e-13	3.8232e-11
UKB	HCP	ASD	surface	SA_a32pr	-0.0089281	0.0199729	0.199729
UKB	HCP	BIP	surface	SA_a32pr	0.0159635	4.78e-05	0.001912
UKB	HCP	MDD	surface	SA_a32pr	-0.023665	1.17e-09	4.28339e-08
UKB	HCP	SCZ	surface	SA_a32pr	-0.0099249	0.0176999	0.170677
UKB	HCP	ADHD	surface	SA_p24	-0.0378544	6.16e-19	4.29213e-17
UKB	HCP	ANX	surface	SA_p24	-0.0242087	1.71e-09	6.59571e-08
UKB	HCP	ASD	surface	SA_p24	-0.0110312	0.00667403	0.137058
UKB	HCP	BIP	surface	SA_p24	0.0160164	0.00011813	0.00359381
UKB	HCP	MDD	surface	SA_p24	-0.0241816	4.41e-09	1.40082e-07
UKB	HCP	SCZ	surface	SA_p24	-0.0084671	0.0561894	0.304183
UKB	HCP	ADHD	intrinsic curvature index	ICI_V1	-0.0172723	5.68e-05	0.000241037
UKB	HCP	ANX	intrinsic curvature index	ICI_V1	-0.0041001	0.311064	0.434043
UKB	HCP	ASD	intrinsic curvature index	ICI_V1	-0.0017712	0.665519	0.901318
UKB	HCP	BIP	intrinsic curvature index	ICI_V1	0.00227484	0.586112	0.767357
UKB	HCP	MDD	intrinsic curvature index	ICI_V1	-0.0072316	0.0806649	0.147408
UKB	HCP	SCZ	intrinsic curvature index	ICI_V1	-0.0007333	0.869591	0.965523
UKB	HCP	ADHD	intrinsic curvature index	ICI_MST	-0.0169386	0.00014347	0.000567574
UKB	HCP	ANX	intrinsic curvature index	ICI_MST	-0.0086094	0.0404763	0.0901329
UKB	HCP	ASD	intrinsic curvature index	ICI_MST	0.00032238	0.939603	0.986868
UKB	HCP	BIP	intrinsic curvature index	ICI_MST	-0.0014965	0.730469	0.854258
UKB	HCP	MDD	intrinsic curvature index	ICI_MST	-0.0128744	0.00275476	0.00901558
UKB	HCP	SCZ	intrinsic curvature index	ICI_MST	-0.0092196	0.0467523	0.280514
UKB	HCP	ADHD	intrinsic curvature index	ICI_V6	-0.0092755	0.0340345	0.0681322
UKB	HCP	ANX	intrinsic curvature index	ICI_V6	-0.0035315	0.392319	0.513012
UKB	HCP	ASD	intrinsic curvature index	ICI_V6	0.00159815	0.702002	0.913001
UKB	HCP	BIP	intrinsic curvature index	ICI_V6	0.00916648	0.0316634	0.149504
UKB	HCP	MDD	intrinsic curvature index	ICI_V6	-0.0016659	0.693484	0.772525
UKB	HCP	SCZ	intrinsic curvature index	ICI_V6	0.00088774	0.845477	0.957635
UKB	HCP	ADHD	intrinsic curvature index	ICI_V2	-0.0136108	0.00146905	0.00459211
UKB	HCP	ANX	intrinsic curvature index	ICI_V2	-0.0063856	0.113757	0.204763
UKB	HCP	ASD	intrinsic curvature index	ICI_V2	0.00276154	0.498974	0.841678
UKB	HCP	BIP	intrinsic curvature index	ICI_V2	0.00440848	0.290193	0.531539
UKB	HCP	MDD	intrinsic curvature index	ICI_V2	-0.0061629	0.135521	0.220095
UKB	HCP	SCZ	intrinsic curvature index	ICI_V2	-0.0001719	0.969211	0.992178
UKB	HCP	ADHD	intrinsic curvature index	ICI_V3	-0.0100731	0.0158925	0.0358328
UKB	HCP	ANX	intrinsic curvature index	ICI_V3	-0.0046118	0.242008	0.358039
UKB	HCP	ASD	intrinsic curvature index	ICI_V3	0.00130294	0.743832	0.92979
UKB	HCP	BIP	intrinsic curvature index	ICI_V3	0.00385752	0.343143	0.578938
UKB	HCP	MDD	intrinsic curvature index	ICI_V3	-0.0029486	0.464509	0.585379
UKB	HCP	SCZ	intrinsic curvature index	ICI_V3	0.00374584	0.388881	0.699985
UKB	HCP	ADHD	intrinsic curvature index	ICI_V4	-0.0136265	0.00109928	0.0035334
UKB	HCP	ANX	intrinsic curvature index	ICI_V4	-0.0036064	0.360122	0.481948
UKB	HCP	ASD	intrinsic curvature index	ICI_V4	0.00132252	0.740114	0.927448
UKB	HCP	BIP	intrinsic curvature index	ICI_V4	0.00763621	0.0604156	0.217557
UKB	HCP	MDD	intrinsic curvature index	ICI_V4	-0.0085939	0.0329291	0.0703241
UKB	HCP	SCZ	intrinsic curvature index	ICI_V4	0.00383903	0.377043	0.695484
UKB	HCP	ADHD	intrinsic curvature index	ICI_V8	-0.0102618	0.0178407	0.0397687
UKB	HCP	ANX	intrinsic curvature index	ICI_V8	-0.0063903	0.118001	0.210299
UKB	HCP	ASD	intrinsic curvature index	ICI_V8	0.00224821	0.586694	0.876389
UKB	HCP	BIP	intrinsic curvature index	ICI_V8	0.00280518	0.506149	0.711122
UKB	HCP	MDD	intrinsic curvature index	ICI_V8	-0.0013292	0.750515	0.815906
UKB	HCP	SCZ	intrinsic curvature index	ICI_V8	-0.0030427	0.499737	0.784591
UKB	HCP	ADHD	intrinsic curvature index	ICI_4	-0.0059311	0.12605	0.200936
UKB	HCP	ANX	intrinsic curvature index	ICI_4	-0.005537	0.130215	0.225735
UKB	HCP	ASD	intrinsic curvature index	ICI_4	-0.0011965	0.746628	0.932172
UKB	HCP	BIP	intrinsic curvature index	ICI_4	0.00753378	0.0461654	0.187791
UKB	HCP	MDD	intrinsic curvature index	ICI_4	-0.0060305	0.107041	0.183208
UKB	HCP	SCZ	intrinsic curvature index	ICI_4	0.00460619	0.254133	0.599265
UKB	HCP	ADHD	intrinsic curvature index	ICI_3b	-0.0111058	0.00951682	0.0230711
UKB	HCP	ANX	intrinsic curvature index	ICI_3b	-0.012976	0.00129443	0.00571773
UKB	HCP	ASD	intrinsic curvature index	ICI_3b	0.00170181	0.677219	0.905193
UKB	HCP	BIP	intrinsic curvature index	ICI_3b	-0.0028177	0.499269	0.704911
UKB	HCP	MDD	intrinsic curvature index	ICI_3b	-0.0096011	0.0200717	0.0463192
UKB	HCP	SCZ	intrinsic curvature index	ICI_3b	-0.0042359	0.34197	0.670286
UKB	HCP	ADHD	intrinsic curvature index	ICI_FEF	-0.0144192	0.00053632	0.00186546
UKB	HCP	ANX	intrinsic curvature index	ICI_FEF	-0.0094219	0.0165612	0.0448689
UKB	HCP	ASD	intrinsic curvature index	ICI_FEF	-0.0028139	0.47904	0.841242
UKB	HCP	BIP	intrinsic curvature index	ICI_FEF	0.00945473	0.0198682	0.113834
UKB	HCP	MDD	intrinsic curvature index	ICI_FEF	-0.0102352	0.0108866	0.0278613
UKB	HCP	SCZ	intrinsic curvature index	ICI_FEF	0.0112338	0.00957215	0.126648
UKB	HCP	ADHD	intrinsic curvature index	ICI_PEF	-0.0107433	0.0148195	0.0337982
UKB	HCP	ANX	intrinsic curvature index	ICI_PEF	-0.0117566	0.00470975	0.0164613
UKB	HCP	ASD	intrinsic curvature index	ICI_PEF	-0.0098465	0.0193135	0.196779
UKB	HCP	BIP	intrinsic curvature index	ICI_PEF	-0.0005076	0.905816	0.952226
UKB	HCP	MDD	intrinsic curvature index	ICI_PEF	-0.0110415	0.0094264	0.0250135
UKB	HCP	SCZ	intrinsic curvature index	ICI_PEF	-0.0068591	0.134901	0.446913
UKB	HCP	ADHD	intrinsic curvature index	ICI_55b	-0.0124995	0.00248896	0.00722601
UKB	HCP	ANX	intrinsic curvature index	ICI_55b	-0.0054592	0.161497	0.266082
UKB	HCP	ASD	intrinsic curvature index	ICI_55b	0.00091302	0.817188	0.961024
UKB	HCP	BIP	intrinsic curvature index	ICI_55b	0.0012272	0.760677	0.870266
UKB	HCP	MDD	intrinsic curvature index	ICI_55b	-0.0047236	0.236524	0.341963
UKB	HCP	SCZ	intrinsic curvature index	ICI_55b	0.0015321	0.721854	0.899993
UKB	HCP	ADHD	intrinsic curvature index	ICI_V3A	0.00093518	0.830761	0.879608
UKB	HCP	ANX	intrinsic curvature index	ICI_V3A	0.00077304	0.851497	0.896571
UKB	HCP	ASD	intrinsic curvature index	ICI_V3A	0.00088177	0.832863	0.969803
UKB	HCP	BIP	intrinsic curvature index	ICI_V3A	0.0105177	0.0137158	0.088701
UKB	HCP	MDD	intrinsic curvature index	ICI_V3A	0.00712065	0.0919981	0.163283
UKB	HCP	SCZ	intrinsic curvature index	ICI_V3A	0.00853469	0.0610671	0.318611
UKB	HCP	ADHD	intrinsic curvature index	ICI_RSC	-0.0197581	1.98e-07	1.29208e-06
UKB	HCP	ANX	intrinsic curvature index	ICI_RSC	-0.010306	0.00401981	0.0144232
UKB	HCP	ASD	intrinsic curvature index	ICI_RSC	-0.0078159	0.0310783	0.2469
UKB	HCP	BIP	intrinsic curvature index	ICI_RSC	0.0115033	0.00189133	0.0239639
UKB	HCP	MDD	intrinsic curvature index	ICI_RSC	-0.007394	0.0437217	0.0884258
UKB	HCP	SCZ	intrinsic curvature index	ICI_RSC	0.00299447	0.448772	0.749689
UKB	HCP	ADHD	intrinsic curvature index	ICI_POS2	-0.0067911	0.107041	0.176495
UKB	HCP	ANX	intrinsic curvature index	ICI_POS2	-0.0029163	0.463856	0.578816
UKB	HCP	ASD	intrinsic curvature index	ICI_POS2	-0.0090897	0.023804	0.220673
UKB	HCP	BIP	intrinsic curvature index	ICI_POS2	0.00608818	0.138411	0.350492
UKB	HCP	MDD	intrinsic curvature index	ICI_POS2	-0.0085769	0.0351607	0.0734499
UKB	HCP	SCZ	intrinsic curvature index	ICI_POS2	0.00395588	0.367255	0.685628
UKB	HCP	ADHD	intrinsic curvature index	ICI_V7	0.001218	0.786076	0.844047
UKB	HCP	ANX	intrinsic curvature index	ICI_V7	-0.001399	0.741196	0.814336
UKB	HCP	ASD	intrinsic curvature index	ICI_V7	-0.0014672	0.731807	0.927448
UKB	HCP	BIP	intrinsic curvature index	ICI_V7	0.00430962	0.323935	0.563092
UKB	HCP	MDD	intrinsic curvature index	ICI_V7	0.00680953	0.115958	0.195222
UKB	HCP	SCZ	intrinsic curvature index	ICI_V7	8.2e-05	0.985982	0.996128
UKB	HCP	ADHD	intrinsic curvature index	ICI_IPS1	-0.0028854	0.523713	0.628456
UKB	HCP	ANX	intrinsic curvature index	ICI_IPS1	0.00215799	0.613552	0.707945
UKB	HCP	ASD	intrinsic curvature index	ICI_IPS1	0.00469497	0.277274	0.677503
UKB	HCP	BIP	intrinsic curvature index	ICI_IPS1	0.0151433	0.00059368	0.0111698
UKB	HCP	MDD	intrinsic curvature index	ICI_IPS1	0.00462408	0.289623	0.401788
UKB	HCP	SCZ	intrinsic curvature index	ICI_IPS1	0.00181791	0.700147	0.8911
UKB	HCP	ADHD	intrinsic curvature index	ICI_FFC	-0.0190688	4.51e-06	2.33053e-05
UKB	HCP	ANX	intrinsic curvature index	ICI_FFC	-0.0160427	4.41e-05	0.00034513
UKB	HCP	ASD	intrinsic curvature index	ICI_FFC	-0.0001959	0.96069	0.988139
UKB	HCP	BIP	intrinsic curvature index	ICI_FFC	0.00115275	0.776104	0.879539
UKB	HCP	MDD	intrinsic curvature index	ICI_FFC	-0.0178397	8.75e-06	7.7459e-05
UKB	HCP	SCZ	intrinsic curvature index	ICI_FFC	-0.0018085	0.676309	0.880547
UKB	HCP	ADHD	intrinsic curvature index	ICI_V3B	-0.0064626	0.146258	0.226464
UKB	HCP	ANX	intrinsic curvature index	ICI_V3B	-0.0052156	0.214026	0.328102
UKB	HCP	ASD	intrinsic curvature index	ICI_V3B	-0.0029626	0.485388	0.841678
UKB	HCP	BIP	intrinsic curvature index	ICI_V3B	0.00595414	0.16912	0.393642
UKB	HCP	MDD	intrinsic curvature index	ICI_V3B	-0.0005915	0.890332	0.925466
UKB	HCP	SCZ	intrinsic curvature index	ICI_V3B	0.00086223	0.852235	0.959264
UKB	HCP	ADHD	intrinsic curvature index	ICI_LO1	-0.0139736	0.0015285	0.00474362
UKB	HCP	ANX	intrinsic curvature index	ICI_LO1	-0.0120349	0.00384256	0.0139495
UKB	HCP	ASD	intrinsic curvature index	ICI_LO1	0.00129081	0.759155	0.933279
UKB	HCP	BIP	intrinsic curvature index	ICI_LO1	0.014021	0.00109752	0.0162059
UKB	HCP	MDD	intrinsic curvature index	ICI_LO1	-0.0124951	0.00329255	0.0103975
UKB	HCP	SCZ	intrinsic curvature index	ICI_LO1	-0.0006989	0.878996	0.966344
UKB	HCP	ADHD	intrinsic curvature index	ICI_LO2	-0.0112295	0.00936554	0.0228325
UKB	HCP	ANX	intrinsic curvature index	ICI_LO2	-0.0041034	0.314654	0.436795
UKB	HCP	ASD	intrinsic curvature index	ICI_LO2	0.00073129	0.859404	0.978551
UKB	HCP	BIP	intrinsic curvature index	ICI_LO2	0.00647288	0.124567	0.331242
UKB	HCP	MDD	intrinsic curvature index	ICI_LO2	-0.0056819	0.173378	0.265789
UKB	HCP	SCZ	intrinsic curvature index	ICI_LO2	0.00149123	0.740462	0.908233
UKB	HCP	ADHD	intrinsic curvature index	ICI_PIT	-0.0070514	0.096418	0.16182
UKB	HCP	ANX	intrinsic curvature index	ICI_PIT	-0.009741	0.0149593	0.0413198
UKB	HCP	ASD	intrinsic curvature index	ICI_PIT	0.00263243	0.515613	0.845652
UKB	HCP	BIP	intrinsic curvature index	ICI_PIT	0.00194537	0.637836	0.800538
UKB	HCP	MDD	intrinsic curvature index	ICI_PIT	-0.0087176	0.0332956	0.0707858
UKB	HCP	SCZ	intrinsic curvature index	ICI_PIT	0.00171735	0.697201	0.889518
UKB	HCP	ADHD	intrinsic curvature index	ICI_MT	-0.0160009	0.00030817	0.00114176
UKB	HCP	ANX	intrinsic curvature index	ICI_MT	-0.0053444	0.201317	0.313515
UKB	HCP	ASD	intrinsic curvature index	ICI_MT	-0.0014747	0.72768	0.926543
UKB	HCP	BIP	intrinsic curvature index	ICI_MT	0.00510832	0.237064	0.479905
UKB	HCP	MDD	intrinsic curvature index	ICI_MT	-0.0181937	2.13e-05	0.000164314
UKB	HCP	SCZ	intrinsic curvature index	ICI_MT	-0.0057004	0.217	0.557546
UKB	HCP	ADHD	intrinsic curvature index	ICI_A1	-0.0046878	0.285752	0.392887
UKB	HCP	ANX	intrinsic curvature index	ICI_A1	0.00171124	0.67946	0.764393
UKB	HCP	ASD	intrinsic curvature index	ICI_A1	-0.0038969	0.352329	0.753634
UKB	HCP	BIP	intrinsic curvature index	ICI_A1	0.00584481	0.171436	0.395367
UKB	HCP	MDD	intrinsic curvature index	ICI_A1	0.00184897	0.662415	0.749627
UKB	HCP	SCZ	intrinsic curvature index	ICI_A1	-0.0011962	0.793338	0.933848
UKB	HCP	ADHD	intrinsic curvature index	ICI_PSL	-0.0094677	0.0270187	0.0562781
UKB	HCP	ANX	intrinsic curvature index	ICI_PSL	-0.0067548	0.094594	0.177056
UKB	HCP	ASD	intrinsic curvature index	ICI_PSL	-0.003582	0.381041	0.776217
UKB	HCP	BIP	intrinsic curvature index	ICI_PSL	0.00268862	0.518978	0.719508
UKB	HCP	MDD	intrinsic curvature index	ICI_PSL	-0.0035887	0.385031	0.505881
UKB	HCP	SCZ	intrinsic curvature index	ICI_PSL	-0.0087329	0.0500541	0.29142
UKB	HCP	ADHD	intrinsic curvature index	ICI_SFL	-0.0136005	0.00078059	0.00261813
UKB	HCP	ANX	intrinsic curvature index	ICI_SFL	-0.0078993	0.039013	0.0879625
UKB	HCP	ASD	intrinsic curvature index	ICI_SFL	-4.02e-06	0.999173	0.999234
UKB	HCP	BIP	intrinsic curvature index	ICI_SFL	0.00671043	0.0893489	0.27375
UKB	HCP	MDD	intrinsic curvature index	ICI_SFL	-0.0091812	0.0188683	0.0440144
UKB	HCP	SCZ	intrinsic curvature index	ICI_SFL	0.00370545	0.37919	0.696735
UKB	HCP	ADHD	intrinsic curvature index	ICI_PCV	-0.0083373	0.0482105	0.090238
UKB	HCP	ANX	intrinsic curvature index	ICI_PCV	-0.0022174	0.578271	0.678471
UKB	HCP	ASD	intrinsic curvature index	ICI_PCV	-0.0122313	0.00241249	0.0854351
UKB	HCP	BIP	intrinsic curvature index	ICI_PCV	0.00497547	0.228038	0.467375
UKB	HCP	MDD	intrinsic curvature index	ICI_PCV	-0.0001262	0.975369	0.983566
UKB	HCP	SCZ	intrinsic curvature index	ICI_PCV	-5.11e-05	0.990718	0.998112
UKB	HCP	ADHD	intrinsic curvature index	ICI_STV	-0.0132583	0.00212802	0.00633948
UKB	HCP	ANX	intrinsic curvature index	ICI_STV	-0.0056851	0.162881	0.26775
UKB	HCP	ASD	intrinsic curvature index	ICI_STV	0.0036338	0.378217	0.776217
UKB	HCP	BIP	intrinsic curvature index	ICI_STV	0.00296141	0.481172	0.692427
UKB	HCP	MDD	intrinsic curvature index	ICI_STV	-0.0120144	0.00392133	0.0120485
UKB	HCP	SCZ	intrinsic curvature index	ICI_STV	-0.0067948	0.130775	0.443891
UKB	HCP	ADHD	intrinsic curvature index	ICI_7Pm	-0.0020429	0.634326	0.726416
UKB	HCP	ANX	intrinsic curvature index	ICI_7Pm	0.00413207	0.307929	0.430503
UKB	HCP	ASD	intrinsic curvature index	ICI_7Pm	-0.0044786	0.274596	0.673244
UKB	HCP	BIP	intrinsic curvature index	ICI_7Pm	0.00271288	0.516892	0.718616
UKB	HCP	MDD	intrinsic curvature index	ICI_7Pm	0.00275777	0.5059	0.622646
UKB	HCP	SCZ	intrinsic curvature index	ICI_7Pm	0.00113037	0.80038	0.939576
UKB	HCP	ADHD	intrinsic curvature index	ICI_7m	-0.0141925	0.0006007	0.0020661
UKB	HCP	ANX	intrinsic curvature index	ICI_7m	-0.0093177	0.0170437	0.0458426
UKB	HCP	ASD	intrinsic curvature index	ICI_7m	-0.0099642	0.0116498	0.160277
UKB	HCP	BIP	intrinsic curvature index	ICI_7m	0.0089077	0.0270876	0.137024
UKB	HCP	MDD	intrinsic curvature index	ICI_7m	-0.0102276	0.0103675	0.0269156
UKB	HCP	SCZ	intrinsic curvature index	ICI_7m	-0.0051261	0.233876	0.575368
UKB	HCP	ADHD	intrinsic curvature index	ICI_POS1	-0.0245735	8.13e-09	6.57708e-08
UKB	HCP	ANX	intrinsic curvature index	ICI_POS1	-0.0147942	0.00023565	0.00139453
UKB	HCP	ASD	intrinsic curvature index	ICI_POS1	-0.0061703	0.129501	0.495332
UKB	HCP	BIP	intrinsic curvature index	ICI_POS1	0.0121856	0.00337866	0.0352556
UKB	HCP	MDD	intrinsic curvature index	ICI_POS1	-0.0218457	1.13e-07	2.12243e-06
UKB	HCP	SCZ	intrinsic curvature index	ICI_POS1	-0.0018652	0.67431	0.880023
UKB	HCP	ADHD	intrinsic curvature index	ICI_23d	-0.0174363	6.22e-05	0.000260791
UKB	HCP	ANX	intrinsic curvature index	ICI_23d	-0.0114559	0.00531177	0.0181542
UKB	HCP	ASD	intrinsic curvature index	ICI_23d	0.00283729	0.495045	0.841678
UKB	HCP	BIP	intrinsic curvature index	ICI_23d	0.012232	0.00391325	0.0392333
UKB	HCP	MDD	intrinsic curvature index	ICI_23d	-0.0155724	0.00020958	0.00105033
UKB	HCP	SCZ	intrinsic curvature index	ICI_23d	-0.0012344	0.785328	0.929993
UKB	HCP	ADHD	intrinsic curvature index	ICI_v23ab	-0.0090012	0.0351977	0.0701357
UKB	HCP	ANX	intrinsic curvature index	ICI_v23ab	-0.0023798	0.555625	0.658368
UKB	HCP	ASD	intrinsic curvature index	ICI_v23ab	-0.0031456	0.441333	0.820377
UKB	HCP	BIP	intrinsic curvature index	ICI_v23ab	0.00537287	0.197193	0.431985
UKB	HCP	MDD	intrinsic curvature index	ICI_v23ab	-0.007389	0.073296	0.137162
UKB	HCP	SCZ	intrinsic curvature index	ICI_v23ab	-0.0028432	0.522888	0.798593
UKB	HCP	ADHD	intrinsic curvature index	ICI_d23ab	-0.0094127	0.0336212	0.0674296
UKB	HCP	ANX	intrinsic curvature index	ICI_d23ab	-0.0070863	0.0905444	0.171108
UKB	HCP	ASD	intrinsic curvature index	ICI_d23ab	0.00299889	0.479018	0.841242
UKB	HCP	BIP	intrinsic curvature index	ICI_d23ab	0.0130305	0.00256496	0.0293138
UKB	HCP	MDD	intrinsic curvature index	ICI_d23ab	-0.0001898	0.964648	0.975943
UKB	HCP	SCZ	intrinsic curvature index	ICI_d23ab	-0.0003936	0.932028	0.977563
UKB	HCP	ADHD	intrinsic curvature index	ICI_31pv	-0.0086775	0.0486712	0.0909428
UKB	HCP	ANX	intrinsic curvature index	ICI_31pv	-0.0022979	0.580085	0.679861
UKB	HCP	ASD	intrinsic curvature index	ICI_31pv	-0.0056748	0.176936	0.555204
UKB	HCP	BIP	intrinsic curvature index	ICI_31pv	0.0043984	0.304592	0.54239
UKB	HCP	MDD	intrinsic curvature index	ICI_31pv	-0.0029913	0.480933	0.600471
UKB	HCP	SCZ	intrinsic curvature index	ICI_31pv	-0.005877	0.199535	0.536762
UKB	HCP	ADHD	intrinsic curvature index	ICI_5m	-0.0001581	0.969596	0.978419
UKB	HCP	ANX	intrinsic curvature index	ICI_5m	-0.0047903	0.221089	0.335831
UKB	HCP	ASD	intrinsic curvature index	ICI_5m	0.00205708	0.603859	0.886456
UKB	HCP	BIP	intrinsic curvature index	ICI_5m	0.0029789	0.46099	0.679684
UKB	HCP	MDD	intrinsic curvature index	ICI_5m	-0.009042	0.023829	0.0532774
UKB	HCP	SCZ	intrinsic curvature index	ICI_5m	0.001727	0.68923	0.888298
UKB	HCP	ADHD	intrinsic curvature index	ICI_5mv	-0.0149318	0.00065214	0.00221482
UKB	HCP	ANX	intrinsic curvature index	ICI_5mv	-0.0117347	0.00455441	0.0159441
UKB	HCP	ASD	intrinsic curvature index	ICI_5mv	-0.0070998	0.089916	0.414997
UKB	HCP	BIP	intrinsic curvature index	ICI_5mv	0.00812564	0.0572126	0.211069
UKB	HCP	MDD	intrinsic curvature index	ICI_5mv	-0.0092226	0.0292527	0.0637597
UKB	HCP	SCZ	intrinsic curvature index	ICI_5mv	0.00604263	0.185298	0.51575
UKB	HCP	ADHD	intrinsic curvature index	ICI_23c	-0.0154716	0.0003722	0.00135345
UKB	HCP	ANX	intrinsic curvature index	ICI_23c	-0.0097677	0.0173464	0.0463143
UKB	HCP	ASD	intrinsic curvature index	ICI_23c	-0.0024472	0.555568	0.868138
UKB	HCP	BIP	intrinsic curvature index	ICI_23c	0.0106658	0.0119526	0.0809127
UKB	HCP	MDD	intrinsic curvature index	ICI_23c	-0.013394	0.00143519	0.00532648
UKB	HCP	SCZ	intrinsic curvature index	ICI_23c	0.00071328	0.874795	0.966344
UKB	HCP	ADHD	intrinsic curvature index	ICI_5L	-0.0080824	0.0629529	0.112724
UKB	HCP	ANX	intrinsic curvature index	ICI_5L	-0.0049327	0.229385	0.345277
UKB	HCP	ASD	intrinsic curvature index	ICI_5L	-0.0019651	0.636113	0.893654
UKB	HCP	BIP	intrinsic curvature index	ICI_5L	0.00178791	0.673598	0.821564
UKB	HCP	MDD	intrinsic curvature index	ICI_5L	-0.0016522	0.693921	0.772613
UKB	HCP	SCZ	intrinsic curvature index	ICI_5L	0.00284759	0.529215	0.802179
UKB	HCP	ADHD	intrinsic curvature index	ICI_24dd	-0.0156975	0.00018241	0.000706103
UKB	HCP	ANX	intrinsic curvature index	ICI_24dd	-0.0129911	0.00104271	0.00487501
UKB	HCP	ASD	intrinsic curvature index	ICI_24dd	-0.0094704	0.0181895	0.193203
UKB	HCP	BIP	intrinsic curvature index	ICI_24dd	0.00804418	0.0496317	0.193461
UKB	HCP	MDD	intrinsic curvature index	ICI_24dd	-0.0163055	5.83e-05	0.000379301
UKB	HCP	SCZ	intrinsic curvature index	ICI_24dd	0.0017554	0.687733	0.88751
UKB	HCP	ADHD	intrinsic curvature index	ICI_24dv	-0.0105278	0.0166315	0.0373431
UKB	HCP	ANX	intrinsic curvature index	ICI_24dv	-0.0092299	0.0259721	0.0640409
UKB	HCP	ASD	intrinsic curvature index	ICI_24dv	-0.0022308	0.594955	0.881213
UKB	HCP	BIP	intrinsic curvature index	ICI_24dv	0.00918497	0.0319478	0.150016
UKB	HCP	MDD	intrinsic curvature index	ICI_24dv	-0.0061843	0.144601	0.231118
UKB	HCP	SCZ	intrinsic curvature index	ICI_24dv	-0.0032449	0.478104	0.768382
UKB	HCP	ADHD	intrinsic curvature index	ICI_7AL	-0.0115534	0.00791762	0.0195676
UKB	HCP	ANX	intrinsic curvature index	ICI_7AL	-0.0050922	0.215059	0.328574
UKB	HCP	ASD	intrinsic curvature index	ICI_7AL	0.00115612	0.780837	0.949712
UKB	HCP	BIP	intrinsic curvature index	ICI_7AL	0.00658974	0.120647	0.326562
UKB	HCP	MDD	intrinsic curvature index	ICI_7AL	-0.0024714	0.556771	0.663675
UKB	HCP	SCZ	intrinsic curvature index	ICI_7AL	-0.000609	0.893014	0.97027
UKB	HCP	ADHD	intrinsic curvature index	ICI_SCEF	-0.007639	0.063111	0.112848
UKB	HCP	ANX	intrinsic curvature index	ICI_SCEF	-0.0158516	4.4e-05	0.00034513
UKB	HCP	ASD	intrinsic curvature index	ICI_SCEF	0.00452509	0.248866	0.643162
UKB	HCP	BIP	intrinsic curvature index	ICI_SCEF	0.0135799	0.0006992	0.0119516
UKB	HCP	MDD	intrinsic curvature index	ICI_SCEF	-0.0060054	0.130143	0.212961
UKB	HCP	SCZ	intrinsic curvature index	ICI_SCEF	0.00198088	0.643607	0.868869
UKB	HCP	ADHD	intrinsic curvature index	ICI_6ma	-0.0069319	0.0800999	0.138081
UKB	HCP	ANX	intrinsic curvature index	ICI_6ma	-0.0046883	0.21031	0.324015
UKB	HCP	ASD	intrinsic curvature index	ICI_6ma	1.51e-05	0.996808	0.998247
UKB	HCP	BIP	intrinsic curvature index	ICI_6ma	0.00929725	0.0161091	0.0994934
UKB	HCP	MDD	intrinsic curvature index	ICI_6ma	-0.0057583	0.132273	0.21563
UKB	HCP	SCZ	intrinsic curvature index	ICI_6ma	0.00183132	0.657184	0.87716
UKB	HCP	ADHD	intrinsic curvature index	ICI_7Am	-0.0076843	0.0680054	0.120108
UKB	HCP	ANX	intrinsic curvature index	ICI_7Am	-0.0012065	0.76155	0.82869
UKB	HCP	ASD	intrinsic curvature index	ICI_7Am	-0.0052145	0.194783	0.581925
UKB	HCP	BIP	intrinsic curvature index	ICI_7Am	0.004106	0.318263	0.556638
UKB	HCP	MDD	intrinsic curvature index	ICI_7Am	-0.0014304	0.725374	0.795801
UKB	HCP	SCZ	intrinsic curvature index	ICI_7Am	0.00056101	0.898169	0.970932
UKB	HCP	ADHD	intrinsic curvature index	ICI_7Pl	-0.0092798	0.0384365	0.07527
UKB	HCP	ANX	intrinsic curvature index	ICI_7Pl	-0.0060487	0.15286	0.254766
UKB	HCP	ASD	intrinsic curvature index	ICI_7Pl	-0.0053832	0.208295	0.599279
UKB	HCP	BIP	intrinsic curvature index	ICI_7Pl	0.0071761	0.100476	0.296893
UKB	HCP	MDD	intrinsic curvature index	ICI_7Pl	-0.004686	0.278774	0.389565
UKB	HCP	SCZ	intrinsic curvature index	ICI_7Pl	-0.0069399	0.136742	0.44888
UKB	HCP	ADHD	intrinsic curvature index	ICI_7PC	-0.0086449	0.0388907	0.0757475
UKB	HCP	ANX	intrinsic curvature index	ICI_7PC	0.00201875	0.609746	0.706284
UKB	HCP	ASD	intrinsic curvature index	ICI_7PC	-0.0008062	0.840255	0.970889
UKB	HCP	BIP	intrinsic curvature index	ICI_7PC	0.0102373	0.0120877	0.0813375
UKB	HCP	MDD	intrinsic curvature index	ICI_7PC	-0.0002146	0.957636	0.973867
UKB	HCP	SCZ	intrinsic curvature index	ICI_7PC	0.0043208	0.321643	0.652095
UKB	HCP	ADHD	intrinsic curvature index	ICI_LIPv	-0.0074296	0.0881194	0.150227
UKB	HCP	ANX	intrinsic curvature index	ICI_LIPv	-0.0033306	0.417878	0.536633
UKB	HCP	ASD	intrinsic curvature index	ICI_LIPv	-0.0018342	0.658974	0.899185
UKB	HCP	BIP	intrinsic curvature index	ICI_LIPv	0.00492622	0.246164	0.48683
UKB	HCP	MDD	intrinsic curvature index	ICI_LIPv	-0.0010908	0.795544	0.852369
UKB	HCP	SCZ	intrinsic curvature index	ICI_LIPv	0.00711938	0.116166	0.418895
UKB	HCP	ADHD	intrinsic curvature index	ICI_VIP	-0.0006883	0.874256	0.909631
UKB	HCP	ANX	intrinsic curvature index	ICI_VIP	0.00628637	0.125846	0.21957
UKB	HCP	ASD	intrinsic curvature index	ICI_VIP	-0.0049175	0.236343	0.631808
UKB	HCP	BIP	intrinsic curvature index	ICI_VIP	0.00746532	0.0783593	0.251981
UKB	HCP	MDD	intrinsic curvature index	ICI_VIP	-0.0008386	0.841805	0.887841
UKB	HCP	SCZ	intrinsic curvature index	ICI_VIP	-0.0014001	0.757116	0.9152
UKB	HCP	ADHD	intrinsic curvature index	ICI_MIP	-0.006766	0.116132	0.187618
UKB	HCP	ANX	intrinsic curvature index	ICI_MIP	-0.0005796	0.886579	0.920236
UKB	HCP	ASD	intrinsic curvature index	ICI_MIP	-0.0011145	0.786372	0.951043
UKB	HCP	BIP	intrinsic curvature index	ICI_MIP	0.00724689	0.0837215	0.262846
UKB	HCP	MDD	intrinsic curvature index	ICI_MIP	-0.0089803	0.0304537	0.0659557
UKB	HCP	SCZ	intrinsic curvature index	ICI_MIP	0.00027938	0.950296	0.982049
UKB	HCP	ADHD	intrinsic curvature index	ICI_1	-0.0184418	1.61e-06	8.96289e-06
UKB	HCP	ANX	intrinsic curvature index	ICI_1	-0.0065636	0.0705202	0.140261
UKB	HCP	ASD	intrinsic curvature index	ICI_1	-0.0002434	0.947164	0.986868
UKB	HCP	BIP	intrinsic curvature index	ICI_1	0.0107815	0.00399359	0.0393888
UKB	HCP	MDD	intrinsic curvature index	ICI_1	-0.0105287	0.00453033	0.0135533
UKB	HCP	SCZ	intrinsic curvature index	ICI_1	0.00752519	0.0602672	0.31683
UKB	HCP	ADHD	intrinsic curvature index	ICI_2	-0.0114638	0.00649719	0.0164911
UKB	HCP	ANX	intrinsic curvature index	ICI_2	-0.0051443	0.195796	0.306463
UKB	HCP	ASD	intrinsic curvature index	ICI_2	-0.0026283	0.513606	0.843872
UKB	HCP	BIP	intrinsic curvature index	ICI_2	0.0126953	0.00199413	0.0248978
UKB	HCP	MDD	intrinsic curvature index	ICI_2	-0.0081519	0.0450602	0.0904554
UKB	HCP	SCZ	intrinsic curvature index	ICI_2	0.00147206	0.737254	0.906366
UKB	HCP	ADHD	intrinsic curvature index	ICI_3a	-0.01227	0.00438209	0.0117315
UKB	HCP	ANX	intrinsic curvature index	ICI_3a	-0.0133875	0.00097858	0.00463538
UKB	HCP	ASD	intrinsic curvature index	ICI_3a	-0.002404	0.558793	0.869049
UKB	HCP	BIP	intrinsic curvature index	ICI_3a	0.00538716	0.199714	0.433546
UKB	HCP	MDD	intrinsic curvature index	ICI_3a	-0.0127991	0.00207469	0.00723963
UKB	HCP	SCZ	intrinsic curvature index	ICI_3a	-0.0028596	0.523486	0.798593
UKB	HCP	ADHD	intrinsic curvature index	ICI_6d	-0.0025982	0.500726	0.6066
UKB	HCP	ANX	intrinsic curvature index	ICI_6d	0.00394816	0.27849	0.402097
UKB	HCP	ASD	intrinsic curvature index	ICI_6d	0.00947855	0.0101384	0.15314
UKB	HCP	BIP	intrinsic curvature index	ICI_6d	0.00422458	0.26109	0.501188
UKB	HCP	MDD	intrinsic curvature index	ICI_6d	-0.000723	0.846075	0.891488
UKB	HCP	SCZ	intrinsic curvature index	ICI_6d	0.00952499	0.0178185	0.170885
UKB	HCP	ADHD	intrinsic curvature index	ICI_6mp	-0.0018502	0.634597	0.726416
UKB	HCP	ANX	intrinsic curvature index	ICI_6mp	0.00098359	0.788901	0.849073
UKB	HCP	ASD	intrinsic curvature index	ICI_6mp	0.00314337	0.397559	0.789998
UKB	HCP	BIP	intrinsic curvature index	ICI_6mp	0.00486789	0.198629	0.433546
UKB	HCP	MDD	intrinsic curvature index	ICI_6mp	-0.0005754	0.878143	0.914997
UKB	HCP	SCZ	intrinsic curvature index	ICI_6mp	0.004163	0.304534	0.636015
UKB	HCP	ADHD	intrinsic curvature index	ICI_6v	-0.0138323	0.00088012	0.00292021
UKB	HCP	ANX	intrinsic curvature index	ICI_6v	-0.0111959	0.00429685	0.0153068
UKB	HCP	ASD	intrinsic curvature index	ICI_6v	-0.0058344	0.141698	0.517882
UKB	HCP	BIP	intrinsic curvature index	ICI_6v	0.00754375	0.0626336	0.22034
UKB	HCP	MDD	intrinsic curvature index	ICI_6v	-0.0129415	0.00127065	0.00477322
UKB	HCP	SCZ	intrinsic curvature index	ICI_6v	-0.003749	0.386728	0.699037
UKB	HCP	ADHD	intrinsic curvature index	ICI_p24pr	-0.0124153	0.00544178	0.0141959
UKB	HCP	ANX	intrinsic curvature index	ICI_p24pr	-0.0043056	0.306972	0.43
UKB	HCP	ASD	intrinsic curvature index	ICI_p24pr	-0.0049184	0.248927	0.643162
UKB	HCP	BIP	intrinsic curvature index	ICI_p24pr	0.00908987	0.0367493	0.163088
UKB	HCP	MDD	intrinsic curvature index	ICI_p24pr	-0.0123148	0.0042816	0.0130036
UKB	HCP	SCZ	intrinsic curvature index	ICI_p24pr	0.0003516	0.939713	0.978034
UKB	HCP	ADHD	intrinsic curvature index	ICI_33pr	-0.0196098	5.37e-06	2.72282e-05
UKB	HCP	ANX	intrinsic curvature index	ICI_33pr	-0.0061524	0.130394	0.225863
UKB	HCP	ASD	intrinsic curvature index	ICI_33pr	-0.000398	0.922948	0.986868
UKB	HCP	BIP	intrinsic curvature index	ICI_33pr	0.00988066	0.0185387	0.108226
UKB	HCP	MDD	intrinsic curvature index	ICI_33pr	-0.009271	0.0256623	0.0571448
UKB	HCP	SCZ	intrinsic curvature index	ICI_33pr	-0.0013601	0.761706	0.91576
UKB	HCP	ADHD	intrinsic curvature index	ICI_a24pr	-0.0039453	0.381881	0.495749
UKB	HCP	ANX	intrinsic curvature index	ICI_a24pr	-0.0049916	0.241137	0.357485
UKB	HCP	ASD	intrinsic curvature index	ICI_a24pr	0.00518119	0.229515	0.620345
UKB	HCP	BIP	intrinsic curvature index	ICI_a24pr	-0.0020334	0.643697	0.805851
UKB	HCP	MDD	intrinsic curvature index	ICI_a24pr	-0.0036342	0.40369	0.524652
UKB	HCP	SCZ	intrinsic curvature index	ICI_a24pr	-0.0107378	0.0221962	0.185829
UKB	HCP	ADHD	intrinsic curvature index	ICI_p32pr	-0.0034726	0.429559	0.538195
UKB	HCP	ANX	intrinsic curvature index	ICI_p32pr	-0.0043472	0.294514	0.418972
UKB	HCP	ASD	intrinsic curvature index	ICI_p32pr	-0.00178	0.671533	0.901611
UKB	HCP	BIP	intrinsic curvature index	ICI_p32pr	0.00393349	0.357953	0.588281
UKB	HCP	MDD	intrinsic curvature index	ICI_p32pr	-0.0050013	0.237714	0.343223
UKB	HCP	SCZ	intrinsic curvature index	ICI_p32pr	-0.0092758	0.0425593	0.270377
UKB	HCP	ADHD	intrinsic curvature index	ICI_a24	-0.0123686	0.00429791	0.0115899
UKB	HCP	ANX	intrinsic curvature index	ICI_a24	-0.0056313	0.168084	0.274423
UKB	HCP	ASD	intrinsic curvature index	ICI_a24	-0.0045988	0.265936	0.662539
UKB	HCP	BIP	intrinsic curvature index	ICI_a24	0.00346601	0.410682	0.639891
UKB	HCP	MDD	intrinsic curvature index	ICI_a24	-0.0129441	0.00192784	0.00689426
UKB	HCP	SCZ	intrinsic curvature index	ICI_a24	-0.0016823	0.708811	0.894817
UKB	HCP	ADHD	intrinsic curvature index	ICI_d32	-0.0200297	2.8e-06	1.49703e-05
UKB	HCP	ANX	intrinsic curvature index	ICI_d32	-0.0132496	0.00103031	0.00483798
UKB	HCP	ASD	intrinsic curvature index	ICI_d32	-0.0051782	0.204781	0.59469
UKB	HCP	BIP	intrinsic curvature index	ICI_d32	-0.0006333	0.87914	0.939684
UKB	HCP	MDD	intrinsic curvature index	ICI_d32	-0.0224183	5.38e-08	1.16208e-06
UKB	HCP	SCZ	intrinsic curvature index	ICI_d32	-0.0070159	0.115096	0.418531
UKB	HCP	ADHD	intrinsic curvature index	ICI_8BM	-0.0163177	9.08e-05	0.000373577
UKB	HCP	ANX	intrinsic curvature index	ICI_8BM	-0.0172735	1.15e-05	0.000111892
UKB	HCP	ASD	intrinsic curvature index	ICI_8BM	-0.0097798	0.0140753	0.178839
UKB	HCP	BIP	intrinsic curvature index	ICI_8BM	0.00600582	0.140465	0.352936
UKB	HCP	MDD	intrinsic curvature index	ICI_8BM	-0.0210009	1.88e-07	3.2315e-06
UKB	HCP	SCZ	intrinsic curvature index	ICI_8BM	-0.0054802	0.206389	0.54578
UKB	HCP	ADHD	intrinsic curvature index	ICI_p32	-0.0072295	0.0974297	0.163138
UKB	HCP	ANX	intrinsic curvature index	ICI_p32	-0.0048302	0.240591	0.357186
UKB	HCP	ASD	intrinsic curvature index	ICI_p32	-0.0012848	0.757757	0.933279
UKB	HCP	BIP	intrinsic curvature index	ICI_p32	0.00407421	0.337428	0.574799
UKB	HCP	MDD	intrinsic curvature index	ICI_p32	0.00822295	0.0506119	0.0998372
UKB	HCP	SCZ	intrinsic curvature index	ICI_p32	-0.0079026	0.0816617	0.3593
UKB	HCP	ADHD	intrinsic curvature index	ICI_10r	-0.0018663	0.67008	0.75502
UKB	HCP	ANX	intrinsic curvature index	ICI_10r	7.7e-05	0.985157	0.990199
UKB	HCP	ASD	intrinsic curvature index	ICI_10r	0.00196694	0.638165	0.893928
UKB	HCP	BIP	intrinsic curvature index	ICI_10r	-0.0025874	0.54417	0.741582
UKB	HCP	MDD	intrinsic curvature index	ICI_10r	-0.0025637	0.54415	0.654628
UKB	HCP	SCZ	intrinsic curvature index	ICI_10r	-0.0068469	0.133188	0.444624
UKB	HCP	ADHD	intrinsic curvature index	ICI_47m	-0.0021159	0.62181	0.717473
UKB	HCP	ANX	intrinsic curvature index	ICI_47m	0.0008402	0.835476	0.885231
UKB	HCP	ASD	intrinsic curvature index	ICI_47m	-0.0014868	0.716588	0.920779
UKB	HCP	BIP	intrinsic curvature index	ICI_47m	0.00395356	0.344455	0.58036
UKB	HCP	MDD	intrinsic curvature index	ICI_47m	0.000195	0.962437	0.975552
UKB	HCP	SCZ	intrinsic curvature index	ICI_47m	0.00545626	0.221837	0.563638
UKB	HCP	ADHD	intrinsic curvature index	ICI_8Av	-0.0152609	0.00012659	0.000505424
UKB	HCP	ANX	intrinsic curvature index	ICI_8Av	-0.0137504	0.0002523	0.00146892
UKB	HCP	ASD	intrinsic curvature index	ICI_8Av	-0.0001863	0.960909	0.988139
UKB	HCP	BIP	intrinsic curvature index	ICI_8Av	0.0112319	0.00383487	0.0387071
UKB	HCP	MDD	intrinsic curvature index	ICI_8Av	-0.0163934	2.05e-05	0.000159856
UKB	HCP	SCZ	intrinsic curvature index	ICI_8Av	0.00193661	0.64029	0.866865
UKB	HCP	ADHD	intrinsic curvature index	ICI_8Ad	-0.022283	8.59e-08	5.83472e-07
UKB	HCP	ANX	intrinsic curvature index	ICI_8Ad	-0.0113353	0.00391586	0.0141206
UKB	HCP	ASD	intrinsic curvature index	ICI_8Ad	-0.0027822	0.484328	0.841678
UKB	HCP	BIP	intrinsic curvature index	ICI_8Ad	0.0122659	0.00253024	0.0292263
UKB	HCP	MDD	intrinsic curvature index	ICI_8Ad	-0.010201	0.0112373	0.0286909
UKB	HCP	SCZ	intrinsic curvature index	ICI_8Ad	-0.0042874	0.323094	0.652227
UKB	HCP	ADHD	intrinsic curvature index	ICI_9m	-0.0188275	2.43e-06	1.30567e-05
UKB	HCP	ANX	intrinsic curvature index	ICI_9m	-0.0129194	0.00061473	0.00314649
UKB	HCP	ASD	intrinsic curvature index	ICI_9m	-0.0011232	0.768571	0.940458
UKB	HCP	BIP	intrinsic curvature index	ICI_9m	0.00579052	0.13769	0.350307
UKB	HCP	MDD	intrinsic curvature index	ICI_9m	-0.0156448	5.14e-05	0.000344795
UKB	HCP	SCZ	intrinsic curvature index	ICI_9m	-0.0156606	0.00016558	0.0254978
UKB	HCP	ADHD	intrinsic curvature index	ICI_8BL	-0.0189569	1.29e-06	7.25625e-06
UKB	HCP	ANX	intrinsic curvature index	ICI_8BL	-0.0052282	0.157379	0.260985
UKB	HCP	ASD	intrinsic curvature index	ICI_8BL	-0.0033107	0.376319	0.774501
UKB	HCP	BIP	intrinsic curvature index	ICI_8BL	0.00881814	0.0208095	0.116447
UKB	HCP	MDD	intrinsic curvature index	ICI_8BL	-0.0059344	0.116426	0.195552
UKB	HCP	SCZ	intrinsic curvature index	ICI_8BL	-0.0017479	0.668028	0.879842
UKB	HCP	ADHD	intrinsic curvature index	ICI_9p	-0.0211574	2.68e-07	1.6976e-06
UKB	HCP	ANX	intrinsic curvature index	ICI_9p	-0.0100688	0.00957153	0.0289559
UKB	HCP	ASD	intrinsic curvature index	ICI_9p	0.00017167	0.965138	0.988477
UKB	HCP	BIP	intrinsic curvature index	ICI_9p	0.0133253	0.0009068	0.0137936
UKB	HCP	MDD	intrinsic curvature index	ICI_9p	-0.0122922	0.00198749	0.00703767
UKB	HCP	SCZ	intrinsic curvature index	ICI_9p	-0.0022707	0.595689	0.840568
UKB	HCP	ADHD	intrinsic curvature index	ICI_10d	-0.0137881	0.00076983	0.00258605
UKB	HCP	ANX	intrinsic curvature index	ICI_10d	-0.0104416	0.00702228	0.022639
UKB	HCP	ASD	intrinsic curvature index	ICI_10d	-0.002425	0.535875	0.858672
UKB	HCP	BIP	intrinsic curvature index	ICI_10d	0.0069413	0.0832805	0.261843
UKB	HCP	MDD	intrinsic curvature index	ICI_10d	-0.0119294	0.00262707	0.00872996
UKB	HCP	SCZ	intrinsic curvature index	ICI_10d	-0.0081824	0.0552031	0.30372
UKB	HCP	ADHD	intrinsic curvature index	ICI_8C	-0.0238978	4.46e-09	3.67695e-08
UKB	HCP	ANX	intrinsic curvature index	ICI_8C	-0.0164345	1.93e-05	0.000171556
UKB	HCP	ASD	intrinsic curvature index	ICI_8C	-0.0098455	0.0114093	0.158994
UKB	HCP	BIP	intrinsic curvature index	ICI_8C	0.0111426	0.00504275	0.0467482
UKB	HCP	MDD	intrinsic curvature index	ICI_8C	-0.0168755	1.8e-05	0.000144
UKB	HCP	SCZ	intrinsic curvature index	ICI_8C	-0.004092	0.335048	0.662732
UKB	HCP	ADHD	intrinsic curvature index	ICI_44	-0.0081904	0.0529973	0.0972592
UKB	HCP	ANX	intrinsic curvature index	ICI_44	-0.014032	0.00044283	0.00239728
UKB	HCP	ASD	intrinsic curvature index	ICI_44	-0.0063381	0.116933	0.468602
UKB	HCP	BIP	intrinsic curvature index	ICI_44	0.0104949	0.011045	0.0770982
UKB	HCP	MDD	intrinsic curvature index	ICI_44	-0.0160519	8.67e-05	0.000519357
UKB	HCP	SCZ	intrinsic curvature index	ICI_44	-0.0039271	0.372578	0.691381
UKB	HCP	ADHD	intrinsic curvature index	ICI_45	-0.0075916	0.0723379	0.126708
UKB	HCP	ANX	intrinsic curvature index	ICI_45	0.00250592	0.529843	0.636775
UKB	HCP	ASD	intrinsic curvature index	ICI_45	0.00151264	0.707572	0.914635
UKB	HCP	BIP	intrinsic curvature index	ICI_45	0.0112946	0.00605108	0.0529163
UKB	HCP	MDD	intrinsic curvature index	ICI_45	-0.0020646	0.612439	0.707038
UKB	HCP	SCZ	intrinsic curvature index	ICI_45	0.00296934	0.499681	0.784591
UKB	HCP	ADHD	intrinsic curvature index	ICI_47l	-0.0002112	0.958878	0.970561
UKB	HCP	ANX	intrinsic curvature index	ICI_47l	0.00291563	0.450741	0.566706
UKB	HCP	ASD	intrinsic curvature index	ICI_47l	0.00442298	0.258017	0.653362
UKB	HCP	BIP	intrinsic curvature index	ICI_47l	0.00276963	0.488114	0.698042
UKB	HCP	MDD	intrinsic curvature index	ICI_47l	-0.0005008	0.89926	0.929824
UKB	HCP	SCZ	intrinsic curvature index	ICI_47l	0.00414989	0.330634	0.657614
UKB	HCP	ADHD	intrinsic curvature index	ICI_a47r	-0.0119521	0.0029388	0.00833046
UKB	HCP	ANX	intrinsic curvature index	ICI_a47r	0.00169054	0.656272	0.746471
UKB	HCP	ASD	intrinsic curvature index	ICI_a47r	-0.0020468	0.593809	0.881213
UKB	HCP	BIP	intrinsic curvature index	ICI_a47r	0.00695616	0.0757961	0.248537
UKB	HCP	MDD	intrinsic curvature index	ICI_a47r	-0.0022977	0.55388	0.662081
UKB	HCP	SCZ	intrinsic curvature index	ICI_a47r	-0.0047869	0.252975	0.597872
UKB	HCP	ADHD	intrinsic curvature index	ICI_6r	-0.0125495	0.00350731	0.00968771
UKB	HCP	ANX	intrinsic curvature index	ICI_6r	-0.010468	0.00984375	0.0295723
UKB	HCP	ASD	intrinsic curvature index	ICI_6r	-0.0026001	0.526245	0.852731
UKB	HCP	BIP	intrinsic curvature index	ICI_6r	9.41e-05	0.982058	0.990311
UKB	HCP	MDD	intrinsic curvature index	ICI_6r	-0.0135966	0.00104477	0.00401583
UKB	HCP	SCZ	intrinsic curvature index	ICI_6r	-0.0155191	0.00051828	0.0358285
UKB	HCP	ADHD	intrinsic curvature index	ICI_IFJa	-0.0116096	0.0078967	0.0195606
UKB	HCP	ANX	intrinsic curvature index	ICI_IFJa	-0.0170826	3.39e-05	0.000280552
UKB	HCP	ASD	intrinsic curvature index	ICI_IFJa	-0.0038926	0.350327	0.752793
UKB	HCP	BIP	intrinsic curvature index	ICI_IFJa	-0.0029464	0.488306	0.698042
UKB	HCP	MDD	intrinsic curvature index	ICI_IFJa	-0.0120597	0.00419573	0.0127825
UKB	HCP	SCZ	intrinsic curvature index	ICI_IFJa	-0.0085452	0.0600542	0.31683
UKB	HCP	ADHD	intrinsic curvature index	ICI_IFJp	-0.0115841	0.00808681	0.0199173
UKB	HCP	ANX	intrinsic curvature index	ICI_IFJp	-0.0138846	0.00076472	0.00378852
UKB	HCP	ASD	intrinsic curvature index	ICI_IFJp	-0.006771	0.104668	0.444172
UKB	HCP	BIP	intrinsic curvature index	ICI_IFJp	0.00451072	0.289482	0.531032
UKB	HCP	MDD	intrinsic curvature index	ICI_IFJp	-0.012897	0.00224758	0.00770599
UKB	HCP	SCZ	intrinsic curvature index	ICI_IFJp	-0.0066153	0.146122	0.460091
UKB	HCP	ADHD	intrinsic curvature index	ICI_IFSp	-0.0107624	0.0122741	0.0286909
UKB	HCP	ANX	intrinsic curvature index	ICI_IFSp	-0.0075755	0.0616401	0.126201
UKB	HCP	ASD	intrinsic curvature index	ICI_IFSp	-0.0033898	0.408701	0.798556
UKB	HCP	BIP	intrinsic curvature index	ICI_IFSp	0.00651328	0.11972	0.325788
UKB	HCP	MDD	intrinsic curvature index	ICI_IFSp	-0.0090018	0.0299709	0.0650625
UKB	HCP	SCZ	intrinsic curvature index	ICI_IFSp	-0.000426	0.924144	0.977315
UKB	HCP	ADHD	intrinsic curvature index	ICI_IFSa	-0.0144928	0.00057034	0.00197244
UKB	HCP	ANX	intrinsic curvature index	ICI_IFSa	-0.0037538	0.344341	0.465587
UKB	HCP	ASD	intrinsic curvature index	ICI_IFSa	0.00203636	0.61203	0.891727
UKB	HCP	BIP	intrinsic curvature index	ICI_IFSa	0.00313569	0.443591	0.667705
UKB	HCP	MDD	intrinsic curvature index	ICI_IFSa	-0.0090073	0.0263886	0.058401
UKB	HCP	SCZ	intrinsic curvature index	ICI_IFSa	-0.0007124	0.870758	0.965523
UKB	HCP	ADHD	intrinsic curvature index	ICI_p9-46v	-0.0269324	4.71e-11	4.96273e-10
UKB	HCP	ANX	intrinsic curvature index	ICI_p9-46v	-0.0123419	0.00140397	0.00616377
UKB	HCP	ASD	intrinsic curvature index	ICI_p9-46v	-0.0035784	0.359964	0.758558
UKB	HCP	BIP	intrinsic curvature index	ICI_p9-46v	0.0131852	0.00095393	0.014409
UKB	HCP	MDD	intrinsic curvature index	ICI_p9-46v	-0.0199066	4.72e-07	6.84242e-06
UKB	HCP	SCZ	intrinsic curvature index	ICI_p9-46v	-0.0040345	0.344012	0.67129
UKB	HCP	ADHD	intrinsic curvature index	ICI_46	-0.0299573	1.03e-13	1.77984e-12
UKB	HCP	ANX	intrinsic curvature index	ICI_46	-0.015515	4.53e-05	0.000353242
UKB	HCP	ASD	intrinsic curvature index	ICI_46	-0.0055916	0.146168	0.528849
UKB	HCP	BIP	intrinsic curvature index	ICI_46	0.00876534	0.0256177	0.133136
UKB	HCP	MDD	intrinsic curvature index	ICI_46	-0.0287371	1.48e-13	5.868e-11
UKB	HCP	SCZ	intrinsic curvature index	ICI_46	-0.0055657	0.184634	0.51575
UKB	HCP	ADHD	intrinsic curvature index	ICI_a9-46v	-0.0229674	2.9e-08	2.10909e-07
UKB	HCP	ANX	intrinsic curvature index	ICI_a9-46v	-0.0100527	0.0101984	0.0303843
UKB	HCP	ASD	intrinsic curvature index	ICI_a9-46v	0.00046598	0.906298	0.986868
UKB	HCP	BIP	intrinsic curvature index	ICI_a9-46v	0.00168294	0.676629	0.822142
UKB	HCP	MDD	intrinsic curvature index	ICI_a9-46v	-0.0138314	0.00053684	0.00227814
UKB	HCP	SCZ	intrinsic curvature index	ICI_a9-46v	-0.0109598	0.0111113	0.135253
UKB	HCP	ADHD	intrinsic curvature index	ICI_9-46d	-0.0265625	4.78e-11	5.01204e-10
UKB	HCP	ANX	intrinsic curvature index	ICI_9-46d	-0.0144168	0.00015773	0.00102311
UKB	HCP	ASD	intrinsic curvature index	ICI_9-46d	-0.0082029	0.0334017	0.254386
UKB	HCP	BIP	intrinsic curvature index	ICI_9-46d	0.00404944	0.304372	0.54239
UKB	HCP	MDD	intrinsic curvature index	ICI_9-46d	-0.0204079	1.74e-07	3.08066e-06
UKB	HCP	SCZ	intrinsic curvature index	ICI_9-46d	-0.0079634	0.0584211	0.312351
UKB	HCP	ADHD	intrinsic curvature index	ICI_9a	-0.0246181	2.61e-09	2.20219e-08
UKB	HCP	ANX	intrinsic curvature index	ICI_9a	-0.0164927	2.39e-05	0.000206496
UKB	HCP	ASD	intrinsic curvature index	ICI_9a	-0.0014986	0.704346	0.913001
UKB	HCP	BIP	intrinsic curvature index	ICI_9a	0.00428052	0.289186	0.531032
UKB	HCP	MDD	intrinsic curvature index	ICI_9a	-0.0190025	2.03e-06	2.32e-05
UKB	HCP	SCZ	intrinsic curvature index	ICI_9a	-0.0098677	0.0218514	0.184371
UKB	HCP	ADHD	intrinsic curvature index	ICI_10v	-0.0113404	0.00645138	0.0164134
UKB	HCP	ANX	intrinsic curvature index	ICI_10v	-0.0106589	0.00668593	0.0217169
UKB	HCP	ASD	intrinsic curvature index	ICI_10v	-0.0055207	0.165321	0.544193
UKB	HCP	BIP	intrinsic curvature index	ICI_10v	0.00653348	0.107768	0.307503
UKB	HCP	MDD	intrinsic curvature index	ICI_10v	-0.0109746	0.00636311	0.0181105
UKB	HCP	SCZ	intrinsic curvature index	ICI_10v	-0.0031485	0.467618	0.760326
UKB	HCP	ADHD	intrinsic curvature index	ICI_a10p	-0.0166188	8.63e-05	0.000357103
UKB	HCP	ANX	intrinsic curvature index	ICI_a10p	0.00072302	0.856492	0.89902
UKB	HCP	ASD	intrinsic curvature index	ICI_a10p	-0.0053872	0.182598	0.562653
UKB	HCP	BIP	intrinsic curvature index	ICI_a10p	0.0100556	0.0148776	0.0945165
UKB	HCP	MDD	intrinsic curvature index	ICI_a10p	-0.0028278	0.489529	0.608741
UKB	HCP	SCZ	intrinsic curvature index	ICI_a10p	-0.0050536	0.25142	0.596122
UKB	HCP	ADHD	intrinsic curvature index	ICI_10pp	-0.0135376	0.00152381	0.00473587
UKB	HCP	ANX	intrinsic curvature index	ICI_10pp	-0.0053193	0.186942	0.296285
UKB	HCP	ASD	intrinsic curvature index	ICI_10pp	-0.006889	0.0910863	0.415891
UKB	HCP	BIP	intrinsic curvature index	ICI_10pp	0.0101125	0.0151825	0.0956101
UKB	HCP	MDD	intrinsic curvature index	ICI_10pp	-0.0126427	0.00218068	0.00752439
UKB	HCP	SCZ	intrinsic curvature index	ICI_10pp	-0.0066891	0.132228	0.443891
UKB	HCP	ADHD	intrinsic curvature index	ICI_11l	-0.0160333	9.99e-05	0.000405609
UKB	HCP	ANX	intrinsic curvature index	ICI_11l	-0.0003766	0.922889	0.947003
UKB	HCP	ASD	intrinsic curvature index	ICI_11l	-0.0081144	0.0392484	0.274194
UKB	HCP	BIP	intrinsic curvature index	ICI_11l	0.0102765	0.0105547	0.0749943
UKB	HCP	MDD	intrinsic curvature index	ICI_11l	0.00066246	0.867846	0.906731
UKB	HCP	SCZ	intrinsic curvature index	ICI_11l	0.00286454	0.504429	0.787786
UKB	HCP	ADHD	intrinsic curvature index	ICI_13l	-0.0216852	2.1e-07	1.35403e-06
UKB	HCP	ANX	intrinsic curvature index	ICI_13l	-0.0096452	0.0144404	0.0400917
UKB	HCP	ASD	intrinsic curvature index	ICI_13l	-0.0110753	0.00548967	0.128131
UKB	HCP	BIP	intrinsic curvature index	ICI_13l	0.0132631	0.00114431	0.0167007
UKB	HCP	MDD	intrinsic curvature index	ICI_13l	-0.0103071	0.0107525	0.0276256
UKB	HCP	SCZ	intrinsic curvature index	ICI_13l	0.00533998	0.219457	0.560121
UKB	HCP	ADHD	intrinsic curvature index	ICI_OFC	-0.0051982	0.214356	0.311791
UKB	HCP	ANX	intrinsic curvature index	ICI_OFC	0.00256119	0.517034	0.623907
UKB	HCP	ASD	intrinsic curvature index	ICI_OFC	0.00524416	0.189712	0.574723
UKB	HCP	BIP	intrinsic curvature index	ICI_OFC	0.00540666	0.184997	0.415741
UKB	HCP	MDD	intrinsic curvature index	ICI_OFC	-0.0049155	0.223678	0.326449
UKB	HCP	SCZ	intrinsic curvature index	ICI_OFC	0.0102463	0.0187884	0.171236
UKB	HCP	ADHD	intrinsic curvature index	ICI_47s	-0.0089913	0.0260309	0.0546422
UKB	HCP	ANX	intrinsic curvature index	ICI_47s	0.00630054	0.0983082	0.181959
UKB	HCP	ASD	intrinsic curvature index	ICI_47s	-0.0073357	0.0573779	0.340112
UKB	HCP	BIP	intrinsic curvature index	ICI_47s	0.00847208	0.0312091	0.149472
UKB	HCP	MDD	intrinsic curvature index	ICI_47s	0.00208149	0.59322	0.69113
UKB	HCP	SCZ	intrinsic curvature index	ICI_47s	0.00276767	0.510508	0.791598
UKB	HCP	ADHD	intrinsic curvature index	ICI_LIPd	-0.0111585	0.0114804	0.0273101
UKB	HCP	ANX	intrinsic curvature index	ICI_LIPd	-0.0055583	0.181813	0.290685
UKB	HCP	ASD	intrinsic curvature index	ICI_LIPd	-0.0004744	0.910377	0.986868
UKB	HCP	BIP	intrinsic curvature index	ICI_LIPd	0.00136514	0.750671	0.865018
UKB	HCP	MDD	intrinsic curvature index	ICI_LIPd	-0.0021447	0.614189	0.708301
UKB	HCP	SCZ	intrinsic curvature index	ICI_LIPd	0.00382535	0.405334	0.713667
UKB	HCP	ADHD	intrinsic curvature index	ICI_6a	-0.0102626	0.0126179	0.0293692
UKB	HCP	ANX	intrinsic curvature index	ICI_6a	-0.0010846	0.779854	0.843508
UKB	HCP	ASD	intrinsic curvature index	ICI_6a	-0.0012482	0.750478	0.932248
UKB	HCP	BIP	intrinsic curvature index	ICI_6a	0.00825402	0.039414	0.171371
UKB	HCP	MDD	intrinsic curvature index	ICI_6a	0.00136813	0.730383	0.799609
UKB	HCP	SCZ	intrinsic curvature index	ICI_6a	0.00460004	0.282676	0.620559
UKB	HCP	ADHD	intrinsic curvature index	ICI_i6-8	-0.0081963	0.0419933	0.0809148
UKB	HCP	ANX	intrinsic curvature index	ICI_i6-8	-0.0039289	0.30137	0.42463
UKB	HCP	ASD	intrinsic curvature index	ICI_i6-8	0.00138379	0.719339	0.923765
UKB	HCP	BIP	intrinsic curvature index	ICI_i6-8	0.0150168	0.00013021	0.00385279
UKB	HCP	MDD	intrinsic curvature index	ICI_i6-8	-0.0087885	0.0238386	0.0532774
UKB	HCP	SCZ	intrinsic curvature index	ICI_i6-8	0.00474956	0.257026	0.601831
UKB	HCP	ADHD	intrinsic curvature index	ICI_s6-8	-0.0080768	0.0517247	0.0955734
UKB	HCP	ANX	intrinsic curvature index	ICI_s6-8	-0.0019827	0.612971	0.707653
UKB	HCP	ASD	intrinsic curvature index	ICI_s6-8	0.00175475	0.658186	0.899185
UKB	HCP	BIP	intrinsic curvature index	ICI_s6-8	0.0104728	0.00967861	0.0703899
UKB	HCP	MDD	intrinsic curvature index	ICI_s6-8	0.00175039	0.662518	0.749627
UKB	HCP	SCZ	intrinsic curvature index	ICI_s6-8	0.00297556	0.491109	0.779635
UKB	HCP	ADHD	intrinsic curvature index	ICI_43	-0.0123594	0.00404132	0.010994
UKB	HCP	ANX	intrinsic curvature index	ICI_43	-0.0061344	0.130834	0.226443
UKB	HCP	ASD	intrinsic curvature index	ICI_43	0.00034	0.93408	0.986868
UKB	HCP	BIP	intrinsic curvature index	ICI_43	0.00331469	0.429782	0.656063
UKB	HCP	MDD	intrinsic curvature index	ICI_43	-0.0100015	0.0160843	0.0384315
UKB	HCP	SCZ	intrinsic curvature index	ICI_43	-0.003865	0.388371	0.699651
UKB	HCP	ADHD	intrinsic curvature index	ICI_OP4	-0.0175601	2.2e-05	9.98319e-05
UKB	HCP	ANX	intrinsic curvature index	ICI_OP4	-0.0118028	0.00250913	0.00999109
UKB	HCP	ASD	intrinsic curvature index	ICI_OP4	-0.0069036	0.0806207	0.39373
UKB	HCP	BIP	intrinsic curvature index	ICI_OP4	0.0195356	1.3e-06	0.000133714
UKB	HCP	MDD	intrinsic curvature index	ICI_OP4	-0.0106698	0.00761324	0.0208953
UKB	HCP	SCZ	intrinsic curvature index	ICI_OP4	-0.0089016	0.0388053	0.258702
UKB	HCP	ADHD	intrinsic curvature index	ICI_OP1	-0.0123154	0.00424799	0.0114696
UKB	HCP	ANX	intrinsic curvature index	ICI_OP1	-0.0057306	0.158726	0.262518
UKB	HCP	ASD	intrinsic curvature index	ICI_OP1	-0.0059217	0.149891	0.529436
UKB	HCP	BIP	intrinsic curvature index	ICI_OP1	0.00876391	0.0367704	0.163088
UKB	HCP	MDD	intrinsic curvature index	ICI_OP1	-0.0082882	0.0462589	0.0922616
UKB	HCP	SCZ	intrinsic curvature index	ICI_OP1	-0.00653	0.145355	0.459017
UKB	HCP	ADHD	intrinsic curvature index	ICI_OP2-3	-0.0062408	0.157056	0.239916
UKB	HCP	ANX	intrinsic curvature index	ICI_OP2-3	-0.0056235	0.176498	0.283868
UKB	HCP	ASD	intrinsic curvature index	ICI_OP2-3	-0.0066173	0.115964	0.466446
UKB	HCP	BIP	intrinsic curvature index	ICI_OP2-3	0.0126323	0.0032684	0.0344378
UKB	HCP	MDD	intrinsic curvature index	ICI_OP2-3	0.00145616	0.732279	0.799881
UKB	HCP	SCZ	intrinsic curvature index	ICI_OP2-3	0.00390252	0.39527	0.702701
UKB	HCP	ADHD	intrinsic curvature index	ICI_52	-0.0056084	0.304395	0.412998
UKB	HCP	ANX	intrinsic curvature index	ICI_52	-0.0074997	0.144678	0.243574
UKB	HCP	ASD	intrinsic curvature index	ICI_52	0.00674221	0.195823	0.584222
UKB	HCP	BIP	intrinsic curvature index	ICI_52	0.0105239	0.0473057	0.189574
UKB	HCP	MDD	intrinsic curvature index	ICI_52	0.00395189	0.452513	0.572935
UKB	HCP	SCZ	intrinsic curvature index	ICI_52	0.00533754	0.346582	0.672612
UKB	HCP	ADHD	intrinsic curvature index	ICI_RI	-0.0159564	0.00025431	0.000963701
UKB	HCP	ANX	intrinsic curvature index	ICI_RI	-0.0098182	0.0170636	0.0458426
UKB	HCP	ASD	intrinsic curvature index	ICI_RI	-0.0150206	0.00030956	0.0290717
UKB	HCP	BIP	intrinsic curvature index	ICI_RI	0.00068096	0.872648	0.937304
UKB	HCP	MDD	intrinsic curvature index	ICI_RI	-0.0143597	0.00064864	0.00264851
UKB	HCP	SCZ	intrinsic curvature index	ICI_RI	-0.0134408	0.00307153	0.0799338
UKB	HCP	ADHD	intrinsic curvature index	ICI_PFcm	-0.0209978	1.98e-06	1.09102e-05
UKB	HCP	ANX	intrinsic curvature index	ICI_PFcm	-0.0111409	0.00748147	0.0238348
UKB	HCP	ASD	intrinsic curvature index	ICI_PFcm	-0.0118697	0.00492301	0.122905
UKB	HCP	BIP	intrinsic curvature index	ICI_PFcm	0.00610025	0.156328	0.378859
UKB	HCP	MDD	intrinsic curvature index	ICI_PFcm	-0.0106852	0.0121044	0.0305438
UKB	HCP	SCZ	intrinsic curvature index	ICI_PFcm	-0.0109208	0.0174041	0.169337
UKB	HCP	ADHD	intrinsic curvature index	ICI_PoI2	-0.0013341	0.748953	0.817453
UKB	HCP	ANX	intrinsic curvature index	ICI_PoI2	-0.0013726	0.727409	0.803274
UKB	HCP	ASD	intrinsic curvature index	ICI_PoI2	0.00529747	0.183767	0.564195
UKB	HCP	BIP	intrinsic curvature index	ICI_PoI2	0.00610483	0.134175	0.346259
UKB	HCP	MDD	intrinsic curvature index	ICI_PoI2	-0.0037871	0.34805	0.46686
UKB	HCP	SCZ	intrinsic curvature index	ICI_PoI2	-0.0024541	0.57205	0.825955
UKB	HCP	ADHD	intrinsic curvature index	ICI_TA2	-0.0117573	0.00902943	0.0220629
UKB	HCP	ANX	intrinsic curvature index	ICI_TA2	-0.0055924	0.188381	0.297162
UKB	HCP	ASD	intrinsic curvature index	ICI_TA2	-0.0033291	0.438378	0.818406
UKB	HCP	BIP	intrinsic curvature index	ICI_TA2	0.00683429	0.119168	0.325788
UKB	HCP	MDD	intrinsic curvature index	ICI_TA2	-0.0068115	0.117446	0.196959
UKB	HCP	SCZ	intrinsic curvature index	ICI_TA2	0.00049471	0.915861	0.974512
UKB	HCP	ADHD	intrinsic curvature index	ICI_FOP4	-0.0062748	0.161118	0.245081
UKB	HCP	ANX	intrinsic curvature index	ICI_FOP4	0.0062406	0.138978	0.23625
UKB	HCP	ASD	intrinsic curvature index	ICI_FOP4	-0.0018217	0.669392	0.901318
UKB	HCP	BIP	intrinsic curvature index	ICI_FOP4	0.0148481	0.00066646	0.0119018
UKB	HCP	MDD	intrinsic curvature index	ICI_FOP4	0.00662983	0.12505	0.206347
UKB	HCP	SCZ	intrinsic curvature index	ICI_FOP4	-0.0052588	0.257756	0.601894
UKB	HCP	ADHD	intrinsic curvature index	ICI_MI	-0.0038292	0.393654	0.50673
UKB	HCP	ANX	intrinsic curvature index	ICI_MI	0.00596106	0.158442	0.262249
UKB	HCP	ASD	intrinsic curvature index	ICI_MI	0.0105015	0.0142281	0.179149
UKB	HCP	BIP	intrinsic curvature index	ICI_MI	0.0120145	0.0059757	0.0524696
UKB	HCP	MDD	intrinsic curvature index	ICI_MI	0.00631039	0.144612	0.231118
UKB	HCP	SCZ	intrinsic curvature index	ICI_MI	0.00288488	0.53652	0.805907
UKB	HCP	ADHD	intrinsic curvature index	ICI_Pir	-0.002468	0.561689	0.662615
UKB	HCP	ANX	intrinsic curvature index	ICI_Pir	0.00544135	0.174939	0.281797
UKB	HCP	ASD	intrinsic curvature index	ICI_Pir	-0.0055544	0.171139	0.550498
UKB	HCP	BIP	intrinsic curvature index	ICI_Pir	0.00242619	0.557679	0.750167
UKB	HCP	MDD	intrinsic curvature index	ICI_Pir	0.00140623	0.731566	0.799687
UKB	HCP	SCZ	intrinsic curvature index	ICI_Pir	0.00396021	0.370939	0.688933
UKB	HCP	ADHD	intrinsic curvature index	ICI_AVI	-0.0078328	0.069332	0.122175
UKB	HCP	ANX	intrinsic curvature index	ICI_AVI	-0.0015531	0.702545	0.783831
UKB	HCP	ASD	intrinsic curvature index	ICI_AVI	-0.0071244	0.083646	0.402395
UKB	HCP	BIP	intrinsic curvature index	ICI_AVI	0.0128103	0.00227646	0.0272792
UKB	HCP	MDD	intrinsic curvature index	ICI_AVI	-0.0071222	0.0868772	0.155989
UKB	HCP	SCZ	intrinsic curvature index	ICI_AVI	0.0017707	0.693181	0.888634
UKB	HCP	ADHD	intrinsic curvature index	ICI_AAIC	-0.0116779	0.00519775	0.0136417
UKB	HCP	ANX	intrinsic curvature index	ICI_AAIC	0.00119827	0.761295	0.82869
UKB	HCP	ASD	intrinsic curvature index	ICI_AAIC	-0.0162852	4.5e-05	0.0108
UKB	HCP	BIP	intrinsic curvature index	ICI_AAIC	0.00838381	0.0398906	0.172003
UKB	HCP	MDD	intrinsic curvature index	ICI_AAIC	0.00275014	0.495925	0.61422
UKB	HCP	SCZ	intrinsic curvature index	ICI_AAIC	-0.0008631	0.842724	0.957415
UKB	HCP	ADHD	intrinsic curvature index	ICI_FOP1	-0.0070004	0.111078	0.18166
UKB	HCP	ANX	intrinsic curvature index	ICI_FOP1	-0.0128701	0.0018992	0.00787384
UKB	HCP	ASD	intrinsic curvature index	ICI_FOP1	0.00232133	0.580088	0.873072
UKB	HCP	BIP	intrinsic curvature index	ICI_FOP1	0.00596832	0.163232	0.387878
UKB	HCP	MDD	intrinsic curvature index	ICI_FOP1	-0.0131292	0.00197557	0.00703374
UKB	HCP	SCZ	intrinsic curvature index	ICI_FOP1	-0.0040125	0.380011	0.696735
UKB	HCP	ADHD	intrinsic curvature index	ICI_FOP3	0.00018599	0.967567	0.97798
UKB	HCP	ANX	intrinsic curvature index	ICI_FOP3	-0.000472	0.912745	0.937484
UKB	HCP	ASD	intrinsic curvature index	ICI_FOP3	0.00451753	0.300445	0.703862
UKB	HCP	BIP	intrinsic curvature index	ICI_FOP3	0.00562241	0.207122	0.441641
UKB	HCP	MDD	intrinsic curvature index	ICI_FOP3	-0.0062144	0.158748	0.249379
UKB	HCP	SCZ	intrinsic curvature index	ICI_FOP3	-0.0047078	0.321755	0.652095
UKB	HCP	ADHD	intrinsic curvature index	ICI_FOP2	-0.0068985	0.125255	0.199939
UKB	HCP	ANX	intrinsic curvature index	ICI_FOP2	0.00106837	0.801167	0.856693
UKB	HCP	ASD	intrinsic curvature index	ICI_FOP2	-0.0036624	0.393806	0.786868
UKB	HCP	BIP	intrinsic curvature index	ICI_FOP2	0.00889128	0.0426664	0.179786
UKB	HCP	MDD	intrinsic curvature index	ICI_FOP2	-0.0059673	0.169541	0.261765
UKB	HCP	SCZ	intrinsic curvature index	ICI_FOP2	0.00091045	0.845673	0.957635
UKB	HCP	ADHD	intrinsic curvature index	ICI_PFt	-0.0199772	4.06e-06	2.11316e-05
UKB	HCP	ANX	intrinsic curvature index	ICI_PFt	-0.0093746	0.0219239	0.0562419
UKB	HCP	ASD	intrinsic curvature index	ICI_PFt	-0.0096641	0.0195633	0.197055
UKB	HCP	BIP	intrinsic curvature index	ICI_PFt	0.00762593	0.071082	0.238412
UKB	HCP	MDD	intrinsic curvature index	ICI_PFt	-0.0111184	0.00787753	0.0214301
UKB	HCP	SCZ	intrinsic curvature index	ICI_PFt	-0.0055569	0.217933	0.558406
UKB	HCP	ADHD	intrinsic curvature index	ICI_AIP	-0.0130323	0.00180788	0.00552337
UKB	HCP	ANX	intrinsic curvature index	ICI_AIP	-0.0051998	0.187099	0.296285
UKB	HCP	ASD	intrinsic curvature index	ICI_AIP	-0.0001855	0.962917	0.988139
UKB	HCP	BIP	intrinsic curvature index	ICI_AIP	0.00799289	0.0493471	0.193097
UKB	HCP	MDD	intrinsic curvature index	ICI_AIP	-0.0036871	0.360206	0.478586
UKB	HCP	SCZ	intrinsic curvature index	ICI_AIP	0.0032472	0.455068	0.756514
UKB	HCP	ADHD	intrinsic curvature index	ICI_EC	-0.0092029	0.0393057	0.076418
UKB	HCP	ANX	intrinsic curvature index	ICI_EC	-0.0066025	0.117277	0.209354
UKB	HCP	ASD	intrinsic curvature index	ICI_EC	-0.0016129	0.705307	0.913001
UKB	HCP	BIP	intrinsic curvature index	ICI_EC	-0.0034982	0.421307	0.648451
UKB	HCP	MDD	intrinsic curvature index	ICI_EC	-0.0097455	0.0236711	0.0530941
UKB	HCP	SCZ	intrinsic curvature index	ICI_EC	-0.0069986	0.132345	0.443891
UKB	HCP	ADHD	intrinsic curvature index	ICI_PreS	-0.0133495	0.00329238	0.00916603
UKB	HCP	ANX	intrinsic curvature index	ICI_PreS	-0.0137904	0.001286	0.00569213
UKB	HCP	ASD	intrinsic curvature index	ICI_PreS	-0.0100714	0.0200868	0.199943
UKB	HCP	BIP	intrinsic curvature index	ICI_PreS	-0.0036002	0.416088	0.642883
UKB	HCP	MDD	intrinsic curvature index	ICI_PreS	-0.0137414	0.00168857	0.00614025
UKB	HCP	SCZ	intrinsic curvature index	ICI_PreS	0.00176244	0.708404	0.894817
UKB	HCP	ADHD	intrinsic curvature index	ICI_H	-0.022842	1.29e-07	8.62663e-07
UKB	HCP	ANX	intrinsic curvature index	ICI_H	-0.0124349	0.0023186	0.00932621
UKB	HCP	ASD	intrinsic curvature index	ICI_H	-0.0006513	0.874599	0.980532
UKB	HCP	BIP	intrinsic curvature index	ICI_H	-0.0034311	0.415678	0.64271
UKB	HCP	MDD	intrinsic curvature index	ICI_H	-0.0206222	7.65e-07	1.02634e-05
UKB	HCP	SCZ	intrinsic curvature index	ICI_H	-0.0033666	0.454532	0.756514
UKB	HCP	ADHD	intrinsic curvature index	ICI_ProS	-0.0088816	0.0540399	0.0988366
UKB	HCP	ANX	intrinsic curvature index	ICI_ProS	-0.009111	0.0364082	0.0833952
UKB	HCP	ASD	intrinsic curvature index	ICI_ProS	-0.0023859	0.588287	0.87695
UKB	HCP	BIP	intrinsic curvature index	ICI_ProS	0.00741384	0.0984874	0.294747
UKB	HCP	MDD	intrinsic curvature index	ICI_ProS	-0.0013582	0.760235	0.824475
UKB	HCP	SCZ	intrinsic curvature index	ICI_ProS	-0.0035396	0.461574	0.760326
UKB	HCP	ADHD	intrinsic curvature index	ICI_PeEc	-0.0085958	0.0386211	0.0754561
UKB	HCP	ANX	intrinsic curvature index	ICI_PeEc	-0.015189	0.00010698	0.000752693
UKB	HCP	ASD	intrinsic curvature index	ICI_PeEc	-0.0015569	0.694817	0.91219
UKB	HCP	BIP	intrinsic curvature index	ICI_PeEc	-0.0013114	0.745813	0.862396
UKB	HCP	MDD	intrinsic curvature index	ICI_PeEc	-0.013205	0.00098293	0.00380489
UKB	HCP	SCZ	intrinsic curvature index	ICI_PeEc	0.00325938	0.451234	0.752638
UKB	HCP	ADHD	intrinsic curvature index	ICI_STGa	-0.0071328	0.0963022	0.161752
UKB	HCP	ANX	intrinsic curvature index	ICI_STGa	-0.0038715	0.339093	0.459788
UKB	HCP	ASD	intrinsic curvature index	ICI_STGa	-0.002935	0.474411	0.837476
UKB	HCP	BIP	intrinsic curvature index	ICI_STGa	0.00887843	0.0340449	0.156737
UKB	HCP	MDD	intrinsic curvature index	ICI_STGa	-0.0054394	0.189497	0.285236
UKB	HCP	SCZ	intrinsic curvature index	ICI_STGa	0.00481327	0.281278	0.620559
UKB	HCP	ADHD	intrinsic curvature index	ICI_PBelt	-0.0195004	6.17e-06	3.07788e-05
UKB	HCP	ANX	intrinsic curvature index	ICI_PBelt	-0.010658	0.00892412	0.0272646
UKB	HCP	ASD	intrinsic curvature index	ICI_PBelt	-0.0017947	0.663	0.900704
UKB	HCP	BIP	intrinsic curvature index	ICI_PBelt	-0.0050947	0.225569	0.464028
UKB	HCP	MDD	intrinsic curvature index	ICI_PBelt	-0.0096325	0.0206148	0.0472173
UKB	HCP	SCZ	intrinsic curvature index	ICI_PBelt	-0.0050103	0.265024	0.608343
UKB	HCP	ADHD	intrinsic curvature index	ICI_A5	-0.0172122	3.65e-05	0.000158632
UKB	HCP	ANX	intrinsic curvature index	ICI_A5	-0.0147196	0.00018375	0.0011438
UKB	HCP	ASD	intrinsic curvature index	ICI_A5	0.00632708	0.112003	0.457793
UKB	HCP	BIP	intrinsic curvature index	ICI_A5	0.00818636	0.0441723	0.183042
UKB	HCP	MDD	intrinsic curvature index	ICI_A5	-0.0098471	0.0145179	0.035406
UKB	HCP	SCZ	intrinsic curvature index	ICI_A5	-0.0073962	0.0885092	0.364838
UKB	HCP	ADHD	intrinsic curvature index	ICI_PHA1	-0.0055225	0.226341	0.326803
UKB	HCP	ANX	intrinsic curvature index	ICI_PHA1	-0.0029268	0.496662	0.606096
UKB	HCP	ASD	intrinsic curvature index	ICI_PHA1	0.00058543	0.893161	0.98222
UKB	HCP	BIP	intrinsic curvature index	ICI_PHA1	0.00051078	0.908507	0.952881
UKB	HCP	MDD	intrinsic curvature index	ICI_PHA1	-0.0068052	0.122347	0.20344
UKB	HCP	SCZ	intrinsic curvature index	ICI_PHA1	3.7e-05	0.993785	0.998872
UKB	HCP	ADHD	intrinsic curvature index	ICI_PHA3	-0.0144112	0.00134941	0.00424269
UKB	HCP	ANX	intrinsic curvature index	ICI_PHA3	0.00253871	0.549567	0.653338
UKB	HCP	ASD	intrinsic curvature index	ICI_PHA3	-0.0037653	0.380172	0.776217
UKB	HCP	BIP	intrinsic curvature index	ICI_PHA3	-0.0017874	0.682838	0.825878
UKB	HCP	MDD	intrinsic curvature index	ICI_PHA3	-0.0026397	0.542627	0.653766
UKB	HCP	SCZ	intrinsic curvature index	ICI_PHA3	-0.0068931	0.140295	0.454364
UKB	HCP	ADHD	intrinsic curvature index	ICI_STSda	-0.0170894	0.00010627	0.000429856
UKB	HCP	ANX	intrinsic curvature index	ICI_STSda	-0.0139977	0.00077613	0.00383625
UKB	HCP	ASD	intrinsic curvature index	ICI_STSda	0.00779751	0.0641453	0.35988
UKB	HCP	BIP	intrinsic curvature index	ICI_STSda	0.00050007	0.907449	0.952424
UKB	HCP	MDD	intrinsic curvature index	ICI_STSda	-0.0125465	0.0032266	0.0102191
UKB	HCP	SCZ	intrinsic curvature index	ICI_STSda	-0.0141446	0.00206112	0.0695628
UKB	HCP	ADHD	intrinsic curvature index	ICI_STSdp	-0.0211735	1.08e-06	6.2208e-06
UKB	HCP	ANX	intrinsic curvature index	ICI_STSdp	-0.0035823	0.381983	0.502793
UKB	HCP	ASD	intrinsic curvature index	ICI_STSdp	-0.0009208	0.824144	0.964217
UKB	HCP	BIP	intrinsic curvature index	ICI_STSdp	0.00062639	0.882218	0.940568
UKB	HCP	MDD	intrinsic curvature index	ICI_STSdp	-0.0019738	0.637539	0.727461
UKB	HCP	SCZ	intrinsic curvature index	ICI_STSdp	-0.0088253	0.0508326	0.292421
UKB	HCP	ADHD	intrinsic curvature index	ICI_STSvp	-0.0202272	3.45e-06	1.81314e-05
UKB	HCP	ANX	intrinsic curvature index	ICI_STSvp	-0.0095916	0.0196853	0.0514774
UKB	HCP	ASD	intrinsic curvature index	ICI_STSvp	-0.0052105	0.210264	0.600755
UKB	HCP	BIP	intrinsic curvature index	ICI_STSvp	0.00215121	0.612106	0.783855
UKB	HCP	MDD	intrinsic curvature index	ICI_STSvp	-0.0065612	0.118575	0.198544
UKB	HCP	SCZ	intrinsic curvature index	ICI_STSvp	-0.008106	0.0739049	0.353748
UKB	HCP	ADHD	intrinsic curvature index	ICI_TGd	-0.0065564	0.0680848	0.12015
UKB	HCP	ANX	intrinsic curvature index	ICI_TGd	-0.0017429	0.607297	0.705248
UKB	HCP	ASD	intrinsic curvature index	ICI_TGd	-0.0029231	0.394163	0.786868
UKB	HCP	BIP	intrinsic curvature index	ICI_TGd	0.00524547	0.133916	0.346003
UKB	HCP	MDD	intrinsic curvature index	ICI_TGd	-0.0011205	0.746516	0.813149
UKB	HCP	SCZ	intrinsic curvature index	ICI_TGd	-0.0026312	0.481629	0.771178
UKB	HCP	ADHD	intrinsic curvature index	ICI_TE1a	-0.0228942	1.63e-08	1.23537e-07
UKB	HCP	ANX	intrinsic curvature index	ICI_TE1a	-0.0057383	0.133574	0.22939
UKB	HCP	ASD	intrinsic curvature index	ICI_TE1a	-0.0045381	0.240977	0.636155
UKB	HCP	BIP	intrinsic curvature index	ICI_TE1a	0.00547563	0.166069	0.392031
UKB	HCP	MDD	intrinsic curvature index	ICI_TE1a	-0.0130447	0.00086087	0.003409
UKB	HCP	SCZ	intrinsic curvature index	ICI_TE1a	-0.0013217	0.754109	0.913668
UKB	HCP	ADHD	intrinsic curvature index	ICI_TE1p	-0.0151491	0.0002769	0.00103676
UKB	HCP	ANX	intrinsic curvature index	ICI_TE1p	-0.0079538	0.0430231	0.0948264
UKB	HCP	ASD	intrinsic curvature index	ICI_TE1p	0.00308181	0.438249	0.818406
UKB	HCP	BIP	intrinsic curvature index	ICI_TE1p	0.0123924	0.00226407	0.0272792
UKB	HCP	MDD	intrinsic curvature index	ICI_TE1p	-0.0148112	0.00022898	0.00111647
UKB	HCP	SCZ	intrinsic curvature index	ICI_TE1p	0.00172475	0.690638	0.888298
UKB	HCP	ADHD	intrinsic curvature index	ICI_TE2a	-0.0176747	2.36e-05	0.000105979
UKB	HCP	ANX	intrinsic curvature index	ICI_TE2a	-0.0090015	0.02256	0.0574331
UKB	HCP	ASD	intrinsic curvature index	ICI_TE2a	-0.007135	0.0739545	0.380044
UKB	HCP	BIP	intrinsic curvature index	ICI_TE2a	0.00594398	0.145322	0.361938
UKB	HCP	MDD	intrinsic curvature index	ICI_TE2a	-0.0140926	0.00049477	0.00214169
UKB	HCP	SCZ	intrinsic curvature index	ICI_TE2a	-0.0031461	0.469655	0.761602
UKB	HCP	ADHD	intrinsic curvature index	ICI_TF	-0.0092626	0.033876	0.0678778
UKB	HCP	ANX	intrinsic curvature index	ICI_TF	0.00107008	0.795023	0.852915
UKB	HCP	ASD	intrinsic curvature index	ICI_TF	-0.0064541	0.121706	0.477928
UKB	HCP	BIP	intrinsic curvature index	ICI_TF	0.00308789	0.467873	0.681149
UKB	HCP	MDD	intrinsic curvature index	ICI_TF	-0.0015196	0.718263	0.789541
UKB	HCP	SCZ	intrinsic curvature index	ICI_TF	-0.006153	0.17558	0.504997
UKB	HCP	ADHD	intrinsic curvature index	ICI_TE2p	-0.0110108	0.01158	0.0274867
UKB	HCP	ANX	intrinsic curvature index	ICI_TE2p	-0.0090632	0.0276321	0.0668394
UKB	HCP	ASD	intrinsic curvature index	ICI_TE2p	0.0057456	0.167483	0.545645
UKB	HCP	BIP	intrinsic curvature index	ICI_TE2p	0.00804904	0.0580909	0.212624
UKB	HCP	MDD	intrinsic curvature index	ICI_TE2p	-0.0176983	2.62e-05	0.000193147
UKB	HCP	SCZ	intrinsic curvature index	ICI_TE2p	-0.0025704	0.570983	0.825955
UKB	HCP	ADHD	intrinsic curvature index	ICI_PHT	-0.0229834	5.86e-08	4.09631e-07
UKB	HCP	ANX	intrinsic curvature index	ICI_PHT	-0.0151916	0.00014538	0.00097522
UKB	HCP	ASD	intrinsic curvature index	ICI_PHT	-0.0004879	0.904113	0.986868
UKB	HCP	BIP	intrinsic curvature index	ICI_PHT	0.00924742	0.0251828	0.132026
UKB	HCP	MDD	intrinsic curvature index	ICI_PHT	-0.018565	5.7e-06	5.57104e-05
UKB	HCP	SCZ	intrinsic curvature index	ICI_PHT	-0.0047615	0.28061	0.620559
UKB	HCP	ADHD	intrinsic curvature index	ICI_PH	-0.0173644	3.85e-05	0.000166653
UKB	HCP	ANX	intrinsic curvature index	ICI_PH	-0.0087018	0.0287442	0.068605
UKB	HCP	ASD	intrinsic curvature index	ICI_PH	-0.0032422	0.420499	0.802513
UKB	HCP	BIP	intrinsic curvature index	ICI_PH	0.00473266	0.249362	0.490995
UKB	HCP	MDD	intrinsic curvature index	ICI_PH	-0.0141522	0.00050192	0.00216829
UKB	HCP	SCZ	intrinsic curvature index	ICI_PH	-0.0052941	0.227742	0.572003
UKB	HCP	ADHD	intrinsic curvature index	ICI_TPOJ1	-0.0197517	5.6e-06	2.82617e-05
UKB	HCP	ANX	intrinsic curvature index	ICI_TPOJ1	-0.011521	0.00502091	0.0173245
UKB	HCP	ASD	intrinsic curvature index	ICI_TPOJ1	0.00158978	0.701802	0.913001
UKB	HCP	BIP	intrinsic curvature index	ICI_TPOJ1	0.00190197	0.653699	0.810259
UKB	HCP	MDD	intrinsic curvature index	ICI_TPOJ1	-0.0120559	0.00408171	0.0124703
UKB	HCP	SCZ	intrinsic curvature index	ICI_TPOJ1	-0.0093407	0.0390805	0.258938
UKB	HCP	ADHD	intrinsic curvature index	ICI_TPOJ2	-0.012202	0.00505753	0.0133385
UKB	HCP	ANX	intrinsic curvature index	ICI_TPOJ2	-0.0095818	0.0197185	0.0515017
UKB	HCP	ASD	intrinsic curvature index	ICI_TPOJ2	0.00692272	0.0957165	0.425604
UKB	HCP	BIP	intrinsic curvature index	ICI_TPOJ2	0.00526332	0.213696	0.449885
UKB	HCP	MDD	intrinsic curvature index	ICI_TPOJ2	-0.0103965	0.0132376	0.0329796
UKB	HCP	SCZ	intrinsic curvature index	ICI_TPOJ2	-0.0019504	0.666893	0.879842
UKB	HCP	ADHD	intrinsic curvature index	ICI_TPOJ3	-0.0183605	2.6e-05	0.000116273
UKB	HCP	ANX	intrinsic curvature index	ICI_TPOJ3	-0.0070289	0.0879038	0.167288
UKB	HCP	ASD	intrinsic curvature index	ICI_TPOJ3	-0.005775	0.165742	0.544193
UKB	HCP	BIP	intrinsic curvature index	ICI_TPOJ3	0.00092995	0.826882	0.911681
UKB	HCP	MDD	intrinsic curvature index	ICI_TPOJ3	-0.0192548	4.85e-06	4.82765e-05
UKB	HCP	SCZ	intrinsic curvature index	ICI_TPOJ3	0.00174135	0.701578	0.891782
UKB	HCP	ADHD	intrinsic curvature index	ICI_DVT	-0.0149929	0.00054737	0.00189778
UKB	HCP	ANX	intrinsic curvature index	ICI_DVT	-0.008428	0.0397868	0.0891489
UKB	HCP	ASD	intrinsic curvature index	ICI_DVT	-0.0015183	0.714084	0.919592
UKB	HCP	BIP	intrinsic curvature index	ICI_DVT	0.0104595	0.013289	0.0872471
UKB	HCP	MDD	intrinsic curvature index	ICI_DVT	-0.0098579	0.0184759	0.0432703
UKB	HCP	SCZ	intrinsic curvature index	ICI_DVT	-0.0002911	0.948609	0.982049
UKB	HCP	ADHD	intrinsic curvature index	ICI_PGp	-0.0179386	2.19e-05	9.95874e-05
UKB	HCP	ANX	intrinsic curvature index	ICI_PGp	-0.0108883	0.00635338	0.0209516
UKB	HCP	ASD	intrinsic curvature index	ICI_PGp	0.00016125	0.968142	0.988607
UKB	HCP	BIP	intrinsic curvature index	ICI_PGp	0.0089466	0.0296272	0.144761
UKB	HCP	MDD	intrinsic curvature index	ICI_PGp	-0.0120185	0.00318001	0.010131
UKB	HCP	SCZ	intrinsic curvature index	ICI_PGp	-0.0069186	0.115909	0.418895
UKB	HCP	ADHD	intrinsic curvature index	ICI_IP2	-0.0098095	0.0208087	0.0451273
UKB	HCP	ANX	intrinsic curvature index	ICI_IP2	-0.0027589	0.490805	0.601327
UKB	HCP	ASD	intrinsic curvature index	ICI_IP2	-0.0003478	0.931621	0.986868
UKB	HCP	BIP	intrinsic curvature index	ICI_IP2	0.0054443	0.187667	0.418761
UKB	HCP	MDD	intrinsic curvature index	ICI_IP2	-0.0056624	0.16647	0.258688
UKB	HCP	SCZ	intrinsic curvature index	ICI_IP2	0.0067644	0.125849	0.437033
UKB	HCP	ADHD	intrinsic curvature index	ICI_IP1	-0.0143055	0.00092134	0.00303831
UKB	HCP	ANX	intrinsic curvature index	ICI_IP1	-0.0095436	0.0192309	0.0505952
UKB	HCP	ASD	intrinsic curvature index	ICI_IP1	-0.0085989	0.037074	0.271911
UKB	HCP	BIP	intrinsic curvature index	ICI_IP1	0.00265498	0.528011	0.728291
UKB	HCP	MDD	intrinsic curvature index	ICI_IP1	-0.0155368	0.00019333	0.000989556
UKB	HCP	SCZ	intrinsic curvature index	ICI_IP1	-0.0077053	0.0866525	0.364018
UKB	HCP	ADHD	intrinsic curvature index	ICI_IP0	-0.0142027	0.0013976	0.00438145
UKB	HCP	ANX	intrinsic curvature index	ICI_IP0	-0.0103034	0.0140289	0.0392011
UKB	HCP	ASD	intrinsic curvature index	ICI_IP0	0.00573746	0.176494	0.555111
UKB	HCP	BIP	intrinsic curvature index	ICI_IP0	0.00449226	0.299214	0.53769
UKB	HCP	MDD	intrinsic curvature index	ICI_IP0	-0.0089766	0.0362585	0.0752354
UKB	HCP	SCZ	intrinsic curvature index	ICI_IP0	-0.0099222	0.0320407	0.230693
UKB	HCP	ADHD	intrinsic curvature index	ICI_PFop	-0.0114447	0.00730099	0.0182353
UKB	HCP	ANX	intrinsic curvature index	ICI_PFop	-0.0061884	0.124342	0.218346
UKB	HCP	ASD	intrinsic curvature index	ICI_PFop	-0.0067711	0.0963627	0.426055
UKB	HCP	BIP	intrinsic curvature index	ICI_PFop	0.0141543	0.00067154	0.0119018
UKB	HCP	MDD	intrinsic curvature index	ICI_PFop	-0.0069245	0.0930874	0.164541
UKB	HCP	SCZ	intrinsic curvature index	ICI_PFop	-0.0083752	0.0592824	0.314619
UKB	HCP	ADHD	intrinsic curvature index	ICI_PF	-0.0145342	0.00047903	0.00167972
UKB	HCP	ANX	intrinsic curvature index	ICI_PF	-0.0081219	0.038817	0.0876119
UKB	HCP	ASD	intrinsic curvature index	ICI_PF	-0.0111082	0.00520283	0.126271
UKB	HCP	BIP	intrinsic curvature index	ICI_PF	0.00981542	0.0156284	0.0975649
UKB	HCP	MDD	intrinsic curvature index	ICI_PF	-0.0070044	0.0813381	0.148012
UKB	HCP	SCZ	intrinsic curvature index	ICI_PF	-0.0062471	0.149621	0.46431
UKB	HCP	ADHD	intrinsic curvature index	ICI_PFm	-0.0133064	0.00126612	0.00401589
UKB	HCP	ANX	intrinsic curvature index	ICI_PFm	-0.007616	0.0507444	0.10863
UKB	HCP	ASD	intrinsic curvature index	ICI_PFm	0.00283617	0.471927	0.837144
UKB	HCP	BIP	intrinsic curvature index	ICI_PFm	0.00670035	0.0956452	0.289347
UKB	HCP	MDD	intrinsic curvature index	ICI_PFm	-0.0118307	0.00296422	0.00959927
UKB	HCP	SCZ	intrinsic curvature index	ICI_PFm	-0.003429	0.424939	0.724443
UKB	HCP	ADHD	intrinsic curvature index	ICI_PGi	-0.0230009	8.29e-08	5.66658e-07
UKB	HCP	ANX	intrinsic curvature index	ICI_PGi	-0.010551	0.00913529	0.0277919
UKB	HCP	ASD	intrinsic curvature index	ICI_PGi	0.00389572	0.341708	0.746666
UKB	HCP	BIP	intrinsic curvature index	ICI_PGi	0.00826103	0.0480187	0.190573
UKB	HCP	MDD	intrinsic curvature index	ICI_PGi	-0.0121993	0.00318533	0.0101327
UKB	HCP	SCZ	intrinsic curvature index	ICI_PGi	-0.0036961	0.407698	0.714281
UKB	HCP	ADHD	intrinsic curvature index	ICI_PGs	-0.0203985	1.04e-06	6.03871e-06
UKB	HCP	ANX	intrinsic curvature index	ICI_PGs	-0.0129645	0.00100928	0.00475992
UKB	HCP	ASD	intrinsic curvature index	ICI_PGs	0.00071715	0.857333	0.97747
UKB	HCP	BIP	intrinsic curvature index	ICI_PGs	0.0105698	0.00927786	0.0682061
UKB	HCP	MDD	intrinsic curvature index	ICI_PGs	-0.0133114	0.00094864	0.00368536
UKB	HCP	SCZ	intrinsic curvature index	ICI_PGs	-0.0086363	0.0471093	0.281534
UKB	HCP	ADHD	intrinsic curvature index	ICI_V6A	-0.0039581	0.371045	0.48499
UKB	HCP	ANX	intrinsic curvature index	ICI_V6A	-0.0013461	0.747394	0.818647
UKB	HCP	ASD	intrinsic curvature index	ICI_V6A	0.0043471	0.303545	0.707288
UKB	HCP	BIP	intrinsic curvature index	ICI_V6A	0.00781372	0.0698932	0.236629
UKB	HCP	MDD	intrinsic curvature index	ICI_V6A	-0.0158359	0.00020896	0.00104966
UKB	HCP	SCZ	intrinsic curvature index	ICI_V6A	0.00938063	0.0418693	0.267567
UKB	HCP	ADHD	intrinsic curvature index	ICI_VMV1	-0.0114801	0.0103091	0.0248524
UKB	HCP	ANX	intrinsic curvature index	ICI_VMV1	-0.0045843	0.277774	0.401601
UKB	HCP	ASD	intrinsic curvature index	ICI_VMV1	0.00892151	0.0367466	0.271911
UKB	HCP	BIP	intrinsic curvature index	ICI_VMV1	-0.0047762	0.272897	0.514361
UKB	HCP	MDD	intrinsic curvature index	ICI_VMV1	-0.0028056	0.515758	0.630825
UKB	HCP	SCZ	intrinsic curvature index	ICI_VMV1	-0.0026981	0.562505	0.821583
UKB	HCP	ADHD	intrinsic curvature index	ICI_VMV3	-0.0090149	0.0422394	0.0810997
UKB	HCP	ANX	intrinsic curvature index	ICI_VMV3	-0.0023923	0.567844	0.668415
UKB	HCP	ASD	intrinsic curvature index	ICI_VMV3	-0.0036074	0.394759	0.787331
UKB	HCP	BIP	intrinsic curvature index	ICI_VMV3	0.00964279	0.0256622	0.133136
UKB	HCP	MDD	intrinsic curvature index	ICI_VMV3	-0.0085513	0.045805	0.0915996
UKB	HCP	SCZ	intrinsic curvature index	ICI_VMV3	-0.0021089	0.647992	0.870599
UKB	HCP	ADHD	intrinsic curvature index	ICI_PHA2	0.00538534	0.365935	0.48104
UKB	HCP	ANX	intrinsic curvature index	ICI_PHA2	0.001552	0.782348	0.844814
UKB	HCP	ASD	intrinsic curvature index	ICI_PHA2	0.00120179	0.833678	0.970229
UKB	HCP	BIP	intrinsic curvature index	ICI_PHA2	3.04e-05	0.995829	0.997079
UKB	HCP	MDD	intrinsic curvature index	ICI_PHA2	0.00530879	0.355562	0.473896
UKB	HCP	SCZ	intrinsic curvature index	ICI_PHA2	0.00063806	0.918124	0.976439
UKB	HCP	ADHD	intrinsic curvature index	ICI_V4t	-0.0085483	0.049271	0.091667
UKB	HCP	ANX	intrinsic curvature index	ICI_V4t	-0.00695	0.090264	0.170727
UKB	HCP	ASD	intrinsic curvature index	ICI_V4t	0.00789838	0.0570688	0.339583
UKB	HCP	BIP	intrinsic curvature index	ICI_V4t	0.00983704	0.0202033	0.11536
UKB	HCP	MDD	intrinsic curvature index	ICI_V4t	-0.0020141	0.631222	0.724078
UKB	HCP	SCZ	intrinsic curvature index	ICI_V4t	0.00454154	0.315742	0.647842
UKB	HCP	ADHD	intrinsic curvature index	ICI_FST	-0.0191963	1e-05	4.83221e-05
UKB	HCP	ANX	intrinsic curvature index	ICI_FST	-0.0143816	0.00045238	0.00243676
UKB	HCP	ASD	intrinsic curvature index	ICI_FST	0.00327701	0.429702	0.809217
UKB	HCP	BIP	intrinsic curvature index	ICI_FST	-0.0001616	0.969525	0.987276
UKB	HCP	MDD	intrinsic curvature index	ICI_FST	-0.0121143	0.00384897	0.0118599
UKB	HCP	SCZ	intrinsic curvature index	ICI_FST	0.00093347	0.836496	0.954506
UKB	HCP	ADHD	intrinsic curvature index	ICI_V3CD	-0.0161154	0.00031581	0.00116607
UKB	HCP	ANX	intrinsic curvature index	ICI_V3CD	-0.0092711	0.0284034	0.0680379
UKB	HCP	ASD	intrinsic curvature index	ICI_V3CD	0.00048297	0.910039	0.986868
UKB	HCP	BIP	intrinsic curvature index	ICI_V3CD	0.00167069	0.701446	0.837762
UKB	HCP	MDD	intrinsic curvature index	ICI_V3CD	-0.0163231	0.00015788	0.000837889
UKB	HCP	SCZ	intrinsic curvature index	ICI_V3CD	0.00081694	0.860865	0.962458
UKB	HCP	ADHD	intrinsic curvature index	ICI_LO3	-0.0157866	0.00040529	0.00144699
UKB	HCP	ANX	intrinsic curvature index	ICI_LO3	-0.0122604	0.00360495	0.0132652
UKB	HCP	ASD	intrinsic curvature index	ICI_LO3	0.00084638	0.842347	0.970889
UKB	HCP	BIP	intrinsic curvature index	ICI_LO3	0.00418799	0.334948	0.573146
UKB	HCP	MDD	intrinsic curvature index	ICI_LO3	-0.018301	2.11e-05	0.000163355
UKB	HCP	SCZ	intrinsic curvature index	ICI_LO3	-0.0039802	0.391337	0.700447
UKB	HCP	ADHD	intrinsic curvature index	ICI_VMV2	-0.0109426	0.0142343	0.032674
UKB	HCP	ANX	intrinsic curvature index	ICI_VMV2	-0.0041649	0.322948	0.445448
UKB	HCP	ASD	intrinsic curvature index	ICI_VMV2	0.00030273	0.943386	0.986868
UKB	HCP	BIP	intrinsic curvature index	ICI_VMV2	0.00247716	0.569177	0.757967
UKB	HCP	MDD	intrinsic curvature index	ICI_VMV2	-0.0033999	0.430162	0.552408
UKB	HCP	SCZ	intrinsic curvature index	ICI_VMV2	0.00450202	0.332601	0.658496
UKB	HCP	ADHD	intrinsic curvature index	ICI_31pd	-0.0086472	0.0453729	0.085987
UKB	HCP	ANX	intrinsic curvature index	ICI_31pd	-0.0032082	0.431514	0.550219
UKB	HCP	ASD	intrinsic curvature index	ICI_31pd	-0.0051821	0.20948	0.6001
UKB	HCP	BIP	intrinsic curvature index	ICI_31pd	0.00866626	0.0398952	0.172003
UKB	HCP	MDD	intrinsic curvature index	ICI_31pd	-0.0041521	0.319925	0.43792
UKB	HCP	SCZ	intrinsic curvature index	ICI_31pd	-0.0087814	0.0510402	0.292421
UKB	HCP	ADHD	intrinsic curvature index	ICI_31a	-0.0145707	0.00071411	0.00240636
UKB	HCP	ANX	intrinsic curvature index	ICI_31a	-0.0077046	0.0580001	0.120115
UKB	HCP	ASD	intrinsic curvature index	ICI_31a	-0.0019393	0.637142	0.893654
UKB	HCP	BIP	intrinsic curvature index	ICI_31a	0.00773777	0.0649808	0.22675
UKB	HCP	MDD	intrinsic curvature index	ICI_31a	-0.0059089	0.155038	0.245156
UKB	HCP	SCZ	intrinsic curvature index	ICI_31a	0.00095066	0.832036	0.953595
UKB	HCP	ADHD	intrinsic curvature index	ICI_VVC	-0.0131893	0.00174503	0.00536169
UKB	HCP	ANX	intrinsic curvature index	ICI_VVC	-0.0033663	0.397308	0.517603
UKB	HCP	ASD	intrinsic curvature index	ICI_VVC	0.00807422	0.0446137	0.296804
UKB	HCP	BIP	intrinsic curvature index	ICI_VVC	0.00157678	0.700689	0.837762
UKB	HCP	MDD	intrinsic curvature index	ICI_VVC	-0.009289	0.0222382	0.0502978
UKB	HCP	SCZ	intrinsic curvature index	ICI_VVC	-0.004718	0.282026	0.620559
UKB	HCP	ADHD	intrinsic curvature index	ICI_25	-0.0308978	2.87e-13	4.428e-12
UKB	HCP	ANX	intrinsic curvature index	ICI_25	-0.0220847	3.19e-08	7.99448e-07
UKB	HCP	ASD	intrinsic curvature index	ICI_25	-0.0103942	0.0101163	0.15314
UKB	HCP	BIP	intrinsic curvature index	ICI_25	0.0102676	0.0129911	0.085813
UKB	HCP	MDD	intrinsic curvature index	ICI_25	-0.0194519	2.03e-06	2.32e-05
UKB	HCP	SCZ	intrinsic curvature index	ICI_25	-0.0025485	0.563011	0.821691
UKB	HCP	ADHD	intrinsic curvature index	ICI_s32	-0.0058782	0.175826	0.265398
UKB	HCP	ANX	intrinsic curvature index	ICI_s32	-0.0045126	0.270365	0.393258
UKB	HCP	ASD	intrinsic curvature index	ICI_s32	-0.0003388	0.934841	0.986868
UKB	HCP	BIP	intrinsic curvature index	ICI_s32	0.00694547	0.100423	0.296893
UKB	HCP	MDD	intrinsic curvature index	ICI_s32	-0.0041109	0.326226	0.444078
UKB	HCP	SCZ	intrinsic curvature index	ICI_s32	-0.0037015	0.412549	0.719214
UKB	HCP	ADHD	intrinsic curvature index	ICI_pOFC	-0.0244169	1.63e-08	1.23537e-07
UKB	HCP	ANX	intrinsic curvature index	ICI_pOFC	-0.0133583	0.00106781	0.00494951
UKB	HCP	ASD	intrinsic curvature index	ICI_pOFC	-0.0058143	0.159175	0.539642
UKB	HCP	BIP	intrinsic curvature index	ICI_pOFC	-0.0012726	0.762665	0.870695
UKB	HCP	MDD	intrinsic curvature index	ICI_pOFC	-0.0203936	1.02e-06	1.28842e-05
UKB	HCP	SCZ	intrinsic curvature index	ICI_pOFC	0.00246645	0.583815	0.835126
UKB	HCP	ADHD	intrinsic curvature index	ICI_PoI1	-0.0015351	0.728898	0.802866
UKB	HCP	ANX	intrinsic curvature index	ICI_PoI1	0.0013754	0.741611	0.814377
UKB	HCP	ASD	intrinsic curvature index	ICI_PoI1	-0.0014046	0.739689	0.927448
UKB	HCP	BIP	intrinsic curvature index	ICI_PoI1	0.0003667	0.932218	0.965262
UKB	HCP	MDD	intrinsic curvature index	ICI_PoI1	-0.0023128	0.587957	0.687967
UKB	HCP	SCZ	intrinsic curvature index	ICI_PoI1	-0.0013574	0.768069	0.919098
UKB	HCP	ADHD	intrinsic curvature index	ICI_Ig	0.0015168	0.735625	0.808214
UKB	HCP	ANX	intrinsic curvature index	ICI_Ig	-0.0038068	0.368982	0.490161
UKB	HCP	ASD	intrinsic curvature index	ICI_Ig	0.00010682	0.980134	0.993472
UKB	HCP	BIP	intrinsic curvature index	ICI_Ig	0.00902047	0.0393097	0.171371
UKB	HCP	MDD	intrinsic curvature index	ICI_Ig	0.00521236	0.228945	0.332787
UKB	HCP	SCZ	intrinsic curvature index	ICI_Ig	-0.0053908	0.24862	0.59143
UKB	HCP	ADHD	intrinsic curvature index	ICI_FOP5	-0.0090585	0.0342715	0.068543
UKB	HCP	ANX	intrinsic curvature index	ICI_FOP5	-0.0059017	0.1435	0.242156
UKB	HCP	ASD	intrinsic curvature index	ICI_FOP5	-0.0019765	0.628416	0.893654
UKB	HCP	BIP	intrinsic curvature index	ICI_FOP5	0.00844562	0.0429137	0.180032
UKB	HCP	MDD	intrinsic curvature index	ICI_FOP5	-0.005813	0.159158	0.24969
UKB	HCP	SCZ	intrinsic curvature index	ICI_FOP5	0.00891633	0.0450963	0.278797
UKB	HCP	ADHD	intrinsic curvature index	ICI_p10p	-0.0226985	5.69e-08	3.99039e-07
UKB	HCP	ANX	intrinsic curvature index	ICI_p10p	-0.0099048	0.0120618	0.0347379
UKB	HCP	ASD	intrinsic curvature index	ICI_p10p	-0.0078179	0.050142	0.313933
UKB	HCP	BIP	intrinsic curvature index	ICI_p10p	0.00075467	0.853069	0.926876
UKB	HCP	MDD	intrinsic curvature index	ICI_p10p	-0.0130393	0.00122986	0.00463612
UKB	HCP	SCZ	intrinsic curvature index	ICI_p10p	-0.0058823	0.176504	0.50698
UKB	HCP	ADHD	intrinsic curvature index	ICI_p47r	-0.0135119	0.00129139	0.00408404
UKB	HCP	ANX	intrinsic curvature index	ICI_p47r	-0.0031506	0.426619	0.544942
UKB	HCP	ASD	intrinsic curvature index	ICI_p47r	-0.0027461	0.493354	0.841678
UKB	HCP	BIP	intrinsic curvature index	ICI_p47r	0.00562554	0.168385	0.393517
UKB	HCP	MDD	intrinsic curvature index	ICI_p47r	-0.0059866	0.139144	0.224678
UKB	HCP	SCZ	intrinsic curvature index	ICI_p47r	0.00089077	0.838492	0.954506
UKB	HCP	ADHD	intrinsic curvature index	ICI_TGv	-0.0099074	0.0106599	0.0255555
UKB	HCP	ANX	intrinsic curvature index	ICI_TGv	-0.0072817	0.0467884	0.101775
UKB	HCP	ASD	intrinsic curvature index	ICI_TGv	-0.0045185	0.222725	0.612327
UKB	HCP	BIP	intrinsic curvature index	ICI_TGv	0.00587939	0.119757	0.325788
UKB	HCP	MDD	intrinsic curvature index	ICI_TGv	-0.0057178	0.126613	0.208608
UKB	HCP	SCZ	intrinsic curvature index	ICI_TGv	-0.0053431	0.185811	0.51575
UKB	HCP	ADHD	intrinsic curvature index	ICI_MBelt	0.00277484	0.535698	0.640348
UKB	HCP	ANX	intrinsic curvature index	ICI_MBelt	0.00526387	0.212849	0.32653
UKB	HCP	ASD	intrinsic curvature index	ICI_MBelt	-0.0050182	0.240576	0.636039
UKB	HCP	BIP	intrinsic curvature index	ICI_MBelt	0.00286535	0.511723	0.715418
UKB	HCP	MDD	intrinsic curvature index	ICI_MBelt	0.00361179	0.403078	0.524171
UKB	HCP	SCZ	intrinsic curvature index	ICI_MBelt	-0.0037941	0.415655	0.720861
UKB	HCP	ADHD	intrinsic curvature index	ICI_LBelt	-0.0163457	0.00017053	0.000664882
UKB	HCP	ANX	intrinsic curvature index	ICI_LBelt	-0.0070545	0.0853738	0.163337
UKB	HCP	ASD	intrinsic curvature index	ICI_LBelt	-0.0131557	0.00151261	0.0680675
UKB	HCP	BIP	intrinsic curvature index	ICI_LBelt	-0.0038926	0.358098	0.588281
UKB	HCP	MDD	intrinsic curvature index	ICI_LBelt	-0.0055353	0.187074	0.282376
UKB	HCP	SCZ	intrinsic curvature index	ICI_LBelt	-0.0077944	0.0848344	0.362856
UKB	HCP	ADHD	intrinsic curvature index	ICI_A4	-0.0200916	9.93e-07	5.79697e-06
UKB	HCP	ANX	intrinsic curvature index	ICI_A4	-0.0063738	0.100189	0.184178
UKB	HCP	ASD	intrinsic curvature index	ICI_A4	0.00145217	0.711437	0.918532
UKB	HCP	BIP	intrinsic curvature index	ICI_A4	0.00381533	0.34084	0.577153
UKB	HCP	MDD	intrinsic curvature index	ICI_A4	-0.0130015	0.00105053	0.00403045
UKB	HCP	SCZ	intrinsic curvature index	ICI_A4	-0.0087398	0.040945	0.26547
UKB	HCP	ADHD	intrinsic curvature index	ICI_STSva	-0.0243352	2.01e-08	1.4971e-07
UKB	HCP	ANX	intrinsic curvature index	ICI_STSva	-0.0061265	0.134505	0.23058
UKB	HCP	ASD	intrinsic curvature index	ICI_STSva	-0.0038663	0.350564	0.752793
UKB	HCP	BIP	intrinsic curvature index	ICI_STSva	0.00457199	0.279266	0.52136
UKB	HCP	MDD	intrinsic curvature index	ICI_STSva	-0.0154916	0.00021557	0.00106552
UKB	HCP	SCZ	intrinsic curvature index	ICI_STSva	-0.01202	0.00776105	0.116416
UKB	HCP	ADHD	intrinsic curvature index	ICI_TE1m	-0.0179905	2.64e-05	0.000117575
UKB	HCP	ANX	intrinsic curvature index	ICI_TE1m	-0.0053151	0.188017	0.296941
UKB	HCP	ASD	intrinsic curvature index	ICI_TE1m	-0.0006335	0.876835	0.980532
UKB	HCP	BIP	intrinsic curvature index	ICI_TE1m	0.00648289	0.120057	0.326194
UKB	HCP	MDD	intrinsic curvature index	ICI_TE1m	-0.0110686	0.00733982	0.0203779
UKB	HCP	SCZ	intrinsic curvature index	ICI_TE1m	-0.006447	0.1479	0.461849
UKB	HCP	ADHD	intrinsic curvature index	ICI_PI	-0.008274	0.156744	0.239916
UKB	HCP	ANX	intrinsic curvature index	ICI_PI	0.0019087	0.729062	0.804277
UKB	HCP	ASD	intrinsic curvature index	ICI_PI	-0.0099138	0.0749531	0.380044
UKB	HCP	BIP	intrinsic curvature index	ICI_PI	-0.0040295	0.479431	0.690841
UKB	HCP	MDD	intrinsic curvature index	ICI_PI	9.9e-05	0.985944	0.990529
UKB	HCP	SCZ	intrinsic curvature index	ICI_PI	-0.0033146	0.586888	0.836752
UKB	HCP	ADHD	intrinsic curvature index	ICI_a32pr	-0.0097863	0.0296905	0.0609615
UKB	HCP	ANX	intrinsic curvature index	ICI_a32pr	-0.0072858	0.0860712	0.164526
UKB	HCP	ASD	intrinsic curvature index	ICI_a32pr	-0.0055761	0.194566	0.581925
UKB	HCP	BIP	intrinsic curvature index	ICI_a32pr	0.00170455	0.697574	0.837762
UKB	HCP	MDD	intrinsic curvature index	ICI_a32pr	-0.0067197	0.121891	0.202839
UKB	HCP	SCZ	intrinsic curvature index	ICI_a32pr	-0.0007456	0.873577	0.966344
UKB	HCP	ADHD	intrinsic curvature index	ICI_p24	-0.0122037	0.00581488	0.0150421
UKB	HCP	ANX	intrinsic curvature index	ICI_p24	-0.0073606	0.0779564	0.152248
UKB	HCP	ASD	intrinsic curvature index	ICI_p24	-0.006708	0.112543	0.457801
UKB	HCP	BIP	intrinsic curvature index	ICI_p24	0.0051133	0.235899	0.477995
UKB	HCP	MDD	intrinsic curvature index	ICI_p24	-0.0040927	0.338172	0.456532
UKB	HCP	SCZ	intrinsic curvature index	ICI_p24	-0.0091435	0.047183	0.281534
UKB	HCP	ADHD	Gaussian curvature	GC_V1	0.00884632	0.0354107	0.070495
UKB	HCP	ANX	Gaussian curvature	GC_V1	0.00900752	0.0232472	0.0587299
UKB	HCP	ASD	Gaussian curvature	GC_V1	-0.003811	0.34255	0.746669
UKB	HCP	BIP	Gaussian curvature	GC_V1	0.00676971	0.0987948	0.294747
UKB	HCP	MDD	Gaussian curvature	GC_V1	0.00672252	0.0977313	0.170104
UKB	HCP	SCZ	Gaussian curvature	GC_V1	0.00776656	0.0759784	0.353748
UKB	HCP	ADHD	Gaussian curvature	GC_MST	-0.0031379	0.477755	0.586336
UKB	HCP	ANX	Gaussian curvature	GC_MST	0.00614287	0.140574	0.237775
UKB	HCP	ASD	Gaussian curvature	GC_MST	-0.0020487	0.627311	0.893654
UKB	HCP	BIP	Gaussian curvature	GC_MST	-0.0062188	0.148635	0.366915
UKB	HCP	MDD	Gaussian curvature	GC_MST	-0.000312	0.941679	0.963104
UKB	HCP	SCZ	Gaussian curvature	GC_MST	-0.000311	0.946103	0.981076
UKB	HCP	ADHD	Gaussian curvature	GC_V6	0.00264501	0.546687	0.649486
UKB	HCP	ANX	Gaussian curvature	GC_V6	0.00436223	0.292062	0.416956
UKB	HCP	ASD	Gaussian curvature	GC_V6	0.0039964	0.339868	0.745706
UKB	HCP	BIP	Gaussian curvature	GC_V6	0.00963747	0.0241848	0.127413
UKB	HCP	MDD	Gaussian curvature	GC_V6	0.00938539	0.0265816	0.0587679
UKB	HCP	SCZ	Gaussian curvature	GC_V6	0.0105527	0.0207646	0.180319
UKB	HCP	ADHD	Gaussian curvature	GC_V2	0.0120141	0.00514727	0.0135257
UKB	HCP	ANX	Gaussian curvature	GC_V2	0.00672231	0.0971244	0.180386
UKB	HCP	ASD	Gaussian curvature	GC_V2	0.00302694	0.460337	0.83111
UKB	HCP	BIP	Gaussian curvature	GC_V2	0.00574787	0.170628	0.394601
UKB	HCP	MDD	Gaussian curvature	GC_V2	0.00345888	0.404816	0.525482
UKB	HCP	SCZ	Gaussian curvature	GC_V2	0.00731457	0.101745	0.392444
UKB	HCP	ADHD	Gaussian curvature	GC_V3	0.0124755	0.00347324	0.00964175
UKB	HCP	ANX	Gaussian curvature	GC_V3	0.00454008	0.259832	0.3805
UKB	HCP	ASD	Gaussian curvature	GC_V3	0.00184401	0.650901	0.896514
UKB	HCP	BIP	Gaussian curvature	GC_V3	-0.000528	0.899098	0.948792
UKB	HCP	MDD	Gaussian curvature	GC_V3	0.00398087	0.334233	0.452345
UKB	HCP	SCZ	Gaussian curvature	GC_V3	0.00838708	0.0590301	0.314052
UKB	HCP	ADHD	Gaussian curvature	GC_V4	0.0108437	0.0118056	0.0278756
UKB	HCP	ANX	Gaussian curvature	GC_V4	0.00529325	0.192722	0.302529
UKB	HCP	ASD	Gaussian curvature	GC_V4	0.00584664	0.154992	0.536203
UKB	HCP	BIP	Gaussian curvature	GC_V4	0.00906869	0.0307233	0.148523
UKB	HCP	MDD	Gaussian curvature	GC_V4	0.00429424	0.301731	0.415915
UKB	HCP	SCZ	Gaussian curvature	GC_V4	0.00930052	0.0379385	0.253706
UKB	HCP	ADHD	Gaussian curvature	GC_V8	0.00837536	0.0550662	0.100544
UKB	HCP	ANX	Gaussian curvature	GC_V8	0.00067759	0.869361	0.908037
UKB	HCP	ASD	Gaussian curvature	GC_V8	0.00283967	0.495671	0.841678
UKB	HCP	BIP	Gaussian curvature	GC_V8	0.00366408	0.388407	0.616321
UKB	HCP	MDD	Gaussian curvature	GC_V8	0.0079112	0.0601572	0.115753
UKB	HCP	SCZ	Gaussian curvature	GC_V8	0.00076905	0.865615	0.962795
UKB	HCP	ADHD	Gaussian curvature	GC_4	0.00928676	0.0154377	0.0350266
UKB	HCP	ANX	Gaussian curvature	GC_4	0.00512342	0.156654	0.260286
UKB	HCP	ASD	Gaussian curvature	GC_4	0.00074649	0.838505	0.970889
UKB	HCP	BIP	Gaussian curvature	GC_4	0.00433687	0.245065	0.485481
UKB	HCP	MDD	Gaussian curvature	GC_4	0.00390584	0.29037	0.402567
UKB	HCP	SCZ	Gaussian curvature	GC_4	0.00377849	0.344036	0.67129
UKB	HCP	ADHD	Gaussian curvature	GC_3b	0.00056656	0.893272	0.924518
UKB	HCP	ANX	Gaussian curvature	GC_3b	-0.002794	0.483166	0.595005
UKB	HCP	ASD	Gaussian curvature	GC_3b	-0.0039935	0.322258	0.732157
UKB	HCP	BIP	Gaussian curvature	GC_3b	-0.0065353	0.112199	0.314741
UKB	HCP	MDD	Gaussian curvature	GC_3b	-0.0027553	0.498911	0.616856
UKB	HCP	SCZ	Gaussian curvature	GC_3b	-0.006455	0.142092	0.455548
UKB	HCP	ADHD	Gaussian curvature	GC_FEF	-0.0024816	0.544714	0.648474
UKB	HCP	ANX	Gaussian curvature	GC_FEF	-0.0029651	0.442962	0.559204
UKB	HCP	ASD	Gaussian curvature	GC_FEF	-0.0028998	0.458158	0.830916
UKB	HCP	BIP	Gaussian curvature	GC_FEF	0.00416236	0.296106	0.534036
UKB	HCP	MDD	Gaussian curvature	GC_FEF	-0.0068995	0.0804114	0.147319
UKB	HCP	SCZ	Gaussian curvature	GC_FEF	0.00112472	0.791989	0.932768
UKB	HCP	ADHD	Gaussian curvature	GC_PEF	0.00054984	0.899162	0.928617
UKB	HCP	ANX	Gaussian curvature	GC_PEF	-0.0059381	0.146775	0.246527
UKB	HCP	ASD	Gaussian curvature	GC_PEF	-0.0085761	0.0384108	0.271911
UKB	HCP	BIP	Gaussian curvature	GC_PEF	-0.0053962	0.201665	0.436469
UKB	HCP	MDD	Gaussian curvature	GC_PEF	-0.006529	0.118834	0.198823
UKB	HCP	SCZ	Gaussian curvature	GC_PEF	-0.0096777	0.0320214	0.230693
UKB	HCP	ADHD	Gaussian curvature	GC_55b	0.00340068	0.406005	0.517036
UKB	HCP	ANX	Gaussian curvature	GC_55b	0.00263371	0.495618	0.605164
UKB	HCP	ASD	Gaussian curvature	GC_55b	0.00945439	0.0156322	0.182942
UKB	HCP	BIP	Gaussian curvature	GC_55b	-0.0030837	0.439494	0.664781
UKB	HCP	MDD	Gaussian curvature	GC_55b	0.00436268	0.269509	0.380235
UKB	HCP	SCZ	Gaussian curvature	GC_55b	0.00511407	0.230245	0.572129
UKB	HCP	ADHD	Gaussian curvature	GC_V3A	0.0131524	0.00279123	0.0079539
UKB	HCP	ANX	Gaussian curvature	GC_V3A	0.00709111	0.0878538	0.167288
UKB	HCP	ASD	Gaussian curvature	GC_V3A	0.00054048	0.897629	0.983703
UKB	HCP	BIP	Gaussian curvature	GC_V3A	0.00321451	0.453336	0.672994
UKB	HCP	MDD	Gaussian curvature	GC_V3A	0.011295	0.00781026	0.0212738
UKB	HCP	SCZ	Gaussian curvature	GC_V3A	0.00548365	0.231235	0.572129
UKB	HCP	ADHD	Gaussian curvature	GC_RSC	-0.0055577	0.150503	0.232039
UKB	HCP	ANX	Gaussian curvature	GC_RSC	-0.0056229	0.123005	0.216537
UKB	HCP	ASD	Gaussian curvature	GC_RSC	-0.0088355	0.0166495	0.187214
UKB	HCP	BIP	Gaussian curvature	GC_RSC	0.00922262	0.0141984	0.0910048
UKB	HCP	MDD	Gaussian curvature	GC_RSC	-0.0064764	0.0820618	0.148703
UKB	HCP	SCZ	Gaussian curvature	GC_RSC	0.00272799	0.497766	0.783656
UKB	HCP	ADHD	Gaussian curvature	GC_POS2	0.0105488	0.0130812	0.0302936
UKB	HCP	ANX	Gaussian curvature	GC_POS2	0.00949413	0.0179738	0.0477533
UKB	HCP	ASD	Gaussian curvature	GC_POS2	-0.0054459	0.179151	0.558392
UKB	HCP	BIP	Gaussian curvature	GC_POS2	0.00053409	0.89724	0.947696
UKB	HCP	MDD	Gaussian curvature	GC_POS2	0.00279124	0.495789	0.61422
UKB	HCP	SCZ	Gaussian curvature	GC_POS2	0.00442489	0.317353	0.64913
UKB	HCP	ADHD	Gaussian curvature	GC_V7	0.0134377	0.00230948	0.00678704
UKB	HCP	ANX	Gaussian curvature	GC_V7	0.0105147	0.0115544	0.0337241
UKB	HCP	ASD	Gaussian curvature	GC_V7	0.00665867	0.113483	0.459893
UKB	HCP	BIP	Gaussian curvature	GC_V7	0.00449376	0.295076	0.533566
UKB	HCP	MDD	Gaussian curvature	GC_V7	0.0155139	0.00026492	0.00125214
UKB	HCP	SCZ	Gaussian curvature	GC_V7	0.00685143	0.1354	0.447076
UKB	HCP	ADHD	Gaussian curvature	GC_IPS1	0.00482622	0.275941	0.382317
UKB	HCP	ANX	Gaussian curvature	GC_IPS1	0.00394608	0.344879	0.465587
UKB	HCP	ASD	Gaussian curvature	GC_IPS1	0.00282006	0.504564	0.841678
UKB	HCP	BIP	Gaussian curvature	GC_IPS1	0.0115113	0.00758364	0.0597827
UKB	HCP	MDD	Gaussian curvature	GC_IPS1	0.002377	0.577781	0.67844
UKB	HCP	SCZ	Gaussian curvature	GC_IPS1	0.0054431	0.237712	0.581493
UKB	HCP	ADHD	Gaussian curvature	GC_FFC	0.00496785	0.227119	0.327269
UKB	HCP	ANX	Gaussian curvature	GC_FFC	-0.0040238	0.29998	0.424333
UKB	HCP	ASD	Gaussian curvature	GC_FFC	0.00766014	0.0512382	0.319639
UKB	HCP	BIP	Gaussian curvature	GC_FFC	0.00016689	0.966735	0.985971
UKB	HCP	MDD	Gaussian curvature	GC_FFC	-0.0042136	0.287759	0.399717
UKB	HCP	SCZ	Gaussian curvature	GC_FFC	0.00685781	0.109372	0.40522
UKB	HCP	ADHD	Gaussian curvature	GC_V3B	0.00351759	0.429291	0.538171
UKB	HCP	ANX	Gaussian curvature	GC_V3B	0.00417825	0.319824	0.44255
UKB	HCP	ASD	Gaussian curvature	GC_V3B	-0.0033821	0.42606	0.806082
UKB	HCP	BIP	Gaussian curvature	GC_V3B	-0.0015748	0.716714	0.84874
UKB	HCP	MDD	Gaussian curvature	GC_V3B	0.0092019	0.0323089	0.0692334
UKB	HCP	SCZ	Gaussian curvature	GC_V3B	-0.0004332	0.925548	0.977315
UKB	HCP	ADHD	Gaussian curvature	GC_LO1	0.00077692	0.861678	0.900012
UKB	HCP	ANX	Gaussian curvature	GC_LO1	-0.0015122	0.719227	0.797091
UKB	HCP	ASD	Gaussian curvature	GC_LO1	3.68e-05	0.993102	0.998023
UKB	HCP	BIP	Gaussian curvature	GC_LO1	0.0149873	0.00056057	0.0108654
UKB	HCP	MDD	Gaussian curvature	GC_LO1	-0.0028766	0.503952	0.620956
UKB	HCP	SCZ	Gaussian curvature	GC_LO1	0.00250285	0.589545	0.837866
UKB	HCP	ADHD	Gaussian curvature	GC_LO2	0.00567321	0.190986	0.284307
UKB	HCP	ANX	Gaussian curvature	GC_LO2	0.00593119	0.147516	0.24758
UKB	HCP	ASD	Gaussian curvature	GC_LO2	0.000372	0.928427	0.986868
UKB	HCP	BIP	Gaussian curvature	GC_LO2	0.00504356	0.232579	0.473143
UKB	HCP	MDD	Gaussian curvature	GC_LO2	0.00370434	0.375876	0.495963
UKB	HCP	SCZ	Gaussian curvature	GC_LO2	0.00570416	0.206436	0.54578
UKB	HCP	ADHD	Gaussian curvature	GC_PIT	0.012505	0.0036683	0.0100808
UKB	HCP	ANX	Gaussian curvature	GC_PIT	0.0049262	0.225537	0.340195
UKB	HCP	ASD	Gaussian curvature	GC_PIT	0.0107604	0.0088476	0.151501
UKB	HCP	BIP	Gaussian curvature	GC_PIT	0.00115713	0.78233	0.882115
UKB	HCP	MDD	Gaussian curvature	GC_PIT	0.00349149	0.400016	0.521445
UKB	HCP	SCZ	Gaussian curvature	GC_PIT	0.0028462	0.525378	0.79973
UKB	HCP	ADHD	Gaussian curvature	GC_MT	0.0082768	0.059498	0.107096
UKB	HCP	ANX	Gaussian curvature	GC_MT	0.00452881	0.274325	0.397679
UKB	HCP	ASD	Gaussian curvature	GC_MT	-0.0024553	0.558022	0.869049
UKB	HCP	BIP	Gaussian curvature	GC_MT	0.00657732	0.123992	0.331054
UKB	HCP	MDD	Gaussian curvature	GC_MT	0.00129107	0.760349	0.824475
UKB	HCP	SCZ	Gaussian curvature	GC_MT	-0.0014441	0.75199	0.913205
UKB	HCP	ADHD	Gaussian curvature	GC_A1	0.00941189	0.0318621	0.0644402
UKB	HCP	ANX	Gaussian curvature	GC_A1	0.00760253	0.0658553	0.133566
UKB	HCP	ASD	Gaussian curvature	GC_A1	0.00388769	0.352394	0.753634
UKB	HCP	BIP	Gaussian curvature	GC_A1	0.00126419	0.766625	0.87245
UKB	HCP	MDD	Gaussian curvature	GC_A1	0.00826527	0.0503008	0.0994051
UKB	HCP	SCZ	Gaussian curvature	GC_A1	0.00633571	0.164509	0.48945
UKB	HCP	ADHD	Gaussian curvature	GC_PSL	0.0101526	0.0181114	0.040289
UKB	HCP	ANX	Gaussian curvature	GC_PSL	0.0066271	0.102007	0.186724
UKB	HCP	ASD	Gaussian curvature	GC_PSL	0.00399121	0.330649	0.739339
UKB	HCP	BIP	Gaussian curvature	GC_PSL	0.00125036	0.765129	0.87179
UKB	HCP	MDD	Gaussian curvature	GC_PSL	0.00862793	0.0373434	0.0772623
UKB	HCP	SCZ	Gaussian curvature	GC_PSL	-0.0039615	0.37538	0.693815
UKB	HCP	ADHD	Gaussian curvature	GC_SFL	0.00625172	0.115986	0.187522
UKB	HCP	ANX	Gaussian curvature	GC_SFL	-0.0014359	0.702065	0.783701
UKB	HCP	ASD	Gaussian curvature	GC_SFL	0.00057486	0.879723	0.980532
UKB	HCP	BIP	Gaussian curvature	GC_SFL	0.00087607	0.821174	0.908211
UKB	HCP	MDD	Gaussian curvature	GC_SFL	-0.0035693	0.352209	0.470483
UKB	HCP	SCZ	Gaussian curvature	GC_SFL	0.00202451	0.624557	0.85817
UKB	HCP	ADHD	Gaussian curvature	GC_PCV	0.00291771	0.482478	0.590032
UKB	HCP	ANX	Gaussian curvature	GC_PCV	0.0006286	0.872728	0.909794
UKB	HCP	ASD	Gaussian curvature	GC_PCV	-0.0020551	0.604472	0.886456
UKB	HCP	BIP	Gaussian curvature	GC_PCV	-0.0063877	0.114328	0.318232
UKB	HCP	MDD	Gaussian curvature	GC_PCV	-0.0002477	0.950681	0.969991
UKB	HCP	SCZ	Gaussian curvature	GC_PCV	-0.0021819	0.614091	0.853563
UKB	HCP	ADHD	Gaussian curvature	GC_STV	0.00548359	0.206395	0.302247
UKB	HCP	ANX	Gaussian curvature	GC_STV	0.00149267	0.715547	0.794644
UKB	HCP	ASD	Gaussian curvature	GC_STV	0.00484918	0.241972	0.636155
UKB	HCP	BIP	Gaussian curvature	GC_STV	-0.0049318	0.243391	0.483812
UKB	HCP	MDD	Gaussian curvature	GC_STV	-0.0037226	0.374065	0.493875
UKB	HCP	SCZ	Gaussian curvature	GC_STV	0.00182189	0.686769	0.88751
UKB	HCP	ADHD	Gaussian curvature	GC_7Pm	0.00989231	0.0207177	0.0450204
UKB	HCP	ANX	Gaussian curvature	GC_7Pm	0.00393399	0.329902	0.451999
UKB	HCP	ASD	Gaussian curvature	GC_7Pm	0.0013891	0.733711	0.927448
UKB	HCP	BIP	Gaussian curvature	GC_7Pm	-0.0032113	0.440104	0.665076
UKB	HCP	MDD	Gaussian curvature	GC_7Pm	0.00518156	0.208927	0.30931
UKB	HCP	SCZ	Gaussian curvature	GC_7Pm	0.00273811	0.538673	0.807448
UKB	HCP	ADHD	Gaussian curvature	GC_7m	0.0008036	0.84459	0.889476
UKB	HCP	ANX	Gaussian curvature	GC_7m	-0.0037665	0.330646	0.452309
UKB	HCP	ASD	Gaussian curvature	GC_7m	-0.0076013	0.0521949	0.320629
UKB	HCP	BIP	Gaussian curvature	GC_7m	0.00319555	0.422817	0.649563
UKB	HCP	MDD	Gaussian curvature	GC_7m	-0.0087988	0.0259454	0.0576564
UKB	HCP	SCZ	Gaussian curvature	GC_7m	-3.86e-05	0.992792	0.998338
UKB	HCP	ADHD	Gaussian curvature	GC_POS1	-0.0084804	0.0505395	0.0937041
UKB	HCP	ANX	Gaussian curvature	GC_POS1	0.00127989	0.754494	0.823084
UKB	HCP	ASD	Gaussian curvature	GC_POS1	-0.0031699	0.443688	0.82113
UKB	HCP	BIP	Gaussian curvature	GC_POS1	0.00534258	0.206273	0.440702
UKB	HCP	MDD	Gaussian curvature	GC_POS1	-0.0039432	0.346131	0.465257
UKB	HCP	SCZ	Gaussian curvature	GC_POS1	-0.0018461	0.682612	0.884915
UKB	HCP	ADHD	Gaussian curvature	GC_23d	0.00264436	0.536517	0.640972
UKB	HCP	ANX	Gaussian curvature	GC_23d	-0.0031781	0.431168	0.550103
UKB	HCP	ASD	Gaussian curvature	GC_23d	0.00329733	0.419267	0.802513
UKB	HCP	BIP	Gaussian curvature	GC_23d	0.00939143	0.024173	0.127413
UKB	HCP	MDD	Gaussian curvature	GC_23d	-0.0066547	0.106779	0.182905
UKB	HCP	SCZ	Gaussian curvature	GC_23d	0.0006732	0.879774	0.966344
UKB	HCP	ADHD	Gaussian curvature	GC_v23ab	0.00718891	0.0857997	0.146852
UKB	HCP	ANX	Gaussian curvature	GC_v23ab	0.00162297	0.681158	0.765118
UKB	HCP	ASD	Gaussian curvature	GC_v23ab	-0.0009766	0.806958	0.957236
UKB	HCP	BIP	Gaussian curvature	GC_v23ab	0.00333126	0.413505	0.641645
UKB	HCP	MDD	Gaussian curvature	GC_v23ab	-0.0031744	0.43113	0.552665
UKB	HCP	SCZ	Gaussian curvature	GC_v23ab	-0.0018374	0.67298	0.880023
UKB	HCP	ADHD	Gaussian curvature	GC_d23ab	0.00728251	0.0944168	0.15908
UKB	HCP	ANX	Gaussian curvature	GC_d23ab	0.00441755	0.282065	0.406444
UKB	HCP	ASD	Gaussian curvature	GC_d23ab	0.00351703	0.397338	0.789998
UKB	HCP	BIP	Gaussian curvature	GC_d23ab	0.00848752	0.0452201	0.186758
UKB	HCP	MDD	Gaussian curvature	GC_d23ab	0.00431197	0.303991	0.418496
UKB	HCP	SCZ	Gaussian curvature	GC_d23ab	0.00096177	0.831898	0.953595
UKB	HCP	ADHD	Gaussian curvature	GC_31pv	0.00702164	0.112358	0.182889
UKB	HCP	ANX	Gaussian curvature	GC_31pv	0.00544404	0.192062	0.301711
UKB	HCP	ASD	Gaussian curvature	GC_31pv	-0.0039898	0.344671	0.746784
UKB	HCP	BIP	Gaussian curvature	GC_31pv	0.00150841	0.725993	0.854107
UKB	HCP	MDD	Gaussian curvature	GC_31pv	0.00216788	0.611177	0.706114
UKB	HCP	SCZ	Gaussian curvature	GC_31pv	-0.0088952	0.0531842	0.298821
UKB	HCP	ADHD	Gaussian curvature	GC_5m	0.00087732	0.831216	0.879608
UKB	HCP	ANX	Gaussian curvature	GC_5m	0.00271402	0.484712	0.595889
UKB	HCP	ASD	Gaussian curvature	GC_5m	0.00097038	0.805034	0.95595
UKB	HCP	BIP	Gaussian curvature	GC_5m	0.00633863	0.113466	0.316792
UKB	HCP	MDD	Gaussian curvature	GC_5m	-0.0018962	0.632379	0.724636
UKB	HCP	SCZ	Gaussian curvature	GC_5m	0.00386623	0.366636	0.685628
UKB	HCP	ADHD	Gaussian curvature	GC_5mv	-0.0060166	0.167922	0.254713
UKB	HCP	ANX	Gaussian curvature	GC_5mv	-0.0099107	0.0160823	0.0437504
UKB	HCP	ASD	Gaussian curvature	GC_5mv	-0.0061041	0.142963	0.520741
UKB	HCP	BIP	Gaussian curvature	GC_5mv	0.00518468	0.222882	0.461597
UKB	HCP	MDD	Gaussian curvature	GC_5mv	-0.0102286	0.0151842	0.0366335
UKB	HCP	SCZ	Gaussian curvature	GC_5mv	0.00222961	0.623392	0.85817
UKB	HCP	ADHD	Gaussian curvature	GC_23c	-0.0079943	0.0662778	0.117248
UKB	HCP	ANX	Gaussian curvature	GC_23c	-0.0050842	0.21586	0.329045
UKB	HCP	ASD	Gaussian curvature	GC_23c	-0.00868	0.0367099	0.271911
UKB	HCP	BIP	Gaussian curvature	GC_23c	0.00519378	0.220863	0.458715
UKB	HCP	MDD	Gaussian curvature	GC_23c	-0.0079987	0.0569046	0.11013
UKB	HCP	SCZ	Gaussian curvature	GC_23c	-0.0015794	0.727435	0.902504
UKB	HCP	ADHD	Gaussian curvature	GC_5L	0.00437835	0.296445	0.404754
UKB	HCP	ANX	Gaussian curvature	GC_5L	0.00541523	0.170918	0.27714
UKB	HCP	ASD	Gaussian curvature	GC_5L	-0.0022662	0.571263	0.873072
UKB	HCP	BIP	Gaussian curvature	GC_5L	-0.0018686	0.646756	0.807977
UKB	HCP	MDD	Gaussian curvature	GC_5L	0.00552473	0.171469	0.263843
UKB	HCP	SCZ	Gaussian curvature	GC_5L	-0.0045121	0.301377	0.63284
UKB	HCP	ADHD	Gaussian curvature	GC_24dd	-0.0040222	0.332766	0.445614
UKB	HCP	ANX	Gaussian curvature	GC_24dd	-0.0010206	0.794305	0.852915
UKB	HCP	ASD	Gaussian curvature	GC_24dd	-0.010012	0.0114843	0.159013
UKB	HCP	BIP	Gaussian curvature	GC_24dd	0.00208206	0.606562	0.780329
UKB	HCP	MDD	Gaussian curvature	GC_24dd	-0.0034543	0.388313	0.509263
UKB	HCP	SCZ	Gaussian curvature	GC_24dd	0.00250345	0.562277	0.821583
UKB	HCP	ADHD	Gaussian curvature	GC_24dv	0.00486203	0.271512	0.377878
UKB	HCP	ANX	Gaussian curvature	GC_24dv	0.0040966	0.32584	0.44829
UKB	HCP	ASD	Gaussian curvature	GC_24dv	0.00174433	0.679483	0.905977
UKB	HCP	BIP	Gaussian curvature	GC_24dv	-0.0014453	0.737091	0.857822
UKB	HCP	MDD	Gaussian curvature	GC_24dv	-0.0009145	0.829976	0.87923
UKB	HCP	SCZ	Gaussian curvature	GC_24dv	-0.0060288	0.190234	0.523448
UKB	HCP	ADHD	Gaussian curvature	GC_7AL	0.00338898	0.423809	0.53242
UKB	HCP	ANX	Gaussian curvature	GC_7AL	0.00549887	0.169071	0.275618
UKB	HCP	ASD	Gaussian curvature	GC_7AL	-6.63e-05	0.986914	0.995166
UKB	HCP	BIP	Gaussian curvature	GC_7AL	0.0078674	0.0560795	0.20813
UKB	HCP	MDD	Gaussian curvature	GC_7AL	0.00704892	0.0840413	0.151527
UKB	HCP	SCZ	Gaussian curvature	GC_7AL	-0.0035711	0.417809	0.723131
UKB	HCP	ADHD	Gaussian curvature	GC_SCEF	0.00684712	0.0957046	0.160998
UKB	HCP	ANX	Gaussian curvature	GC_SCEF	-0.0036814	0.341822	0.463196
UKB	HCP	ASD	Gaussian curvature	GC_SCEF	0.00787336	0.0447955	0.296804
UKB	HCP	BIP	Gaussian curvature	GC_SCEF	0.00384537	0.336251	0.573698
UKB	HCP	MDD	Gaussian curvature	GC_SCEF	0.0003645	0.926633	0.951749
UKB	HCP	SCZ	Gaussian curvature	GC_SCEF	-0.0007526	0.860302	0.962458
UKB	HCP	ADHD	Gaussian curvature	GC_6ma	0.00974694	0.0115492	0.0274436
UKB	HCP	ANX	Gaussian curvature	GC_6ma	0.0004134	0.909579	0.937191
UKB	HCP	ASD	Gaussian curvature	GC_6ma	0.00611248	0.0969863	0.427327
UKB	HCP	BIP	Gaussian curvature	GC_6ma	-0.0010371	0.782468	0.882115
UKB	HCP	MDD	Gaussian curvature	GC_6ma	0.00043619	0.906718	0.935297
UKB	HCP	SCZ	Gaussian curvature	GC_6ma	-0.0033385	0.406724	0.713667
UKB	HCP	ADHD	Gaussian curvature	GC_7Am	0.00535057	0.203382	0.299084
UKB	HCP	ANX	Gaussian curvature	GC_7Am	0.00088035	0.824751	0.876272
UKB	HCP	ASD	Gaussian curvature	GC_7Am	0.00115511	0.773793	0.94429
UKB	HCP	BIP	Gaussian curvature	GC_7Am	0.00184069	0.653862	0.810259
UKB	HCP	MDD	Gaussian curvature	GC_7Am	-0.0001378	0.972934	0.981617
UKB	HCP	SCZ	Gaussian curvature	GC_7Am	-0.000648	0.882326	0.966344
UKB	HCP	ADHD	Gaussian curvature	GC_7Pl	0.00300663	0.484838	0.591667
UKB	HCP	ANX	Gaussian curvature	GC_7Pl	0.00356144	0.380514	0.502084
UKB	HCP	ASD	Gaussian curvature	GC_7Pl	0.00307588	0.454289	0.82877
UKB	HCP	BIP	Gaussian curvature	GC_7Pl	0.00950395	0.0232242	0.125411
UKB	HCP	MDD	Gaussian curvature	GC_7Pl	0.00169666	0.682636	0.764728
UKB	HCP	SCZ	Gaussian curvature	GC_7Pl	-0.0055421	0.215943	0.557412
UKB	HCP	ADHD	Gaussian curvature	GC_7PC	0.00539308	0.194254	0.288377
UKB	HCP	ANX	Gaussian curvature	GC_7PC	0.0103881	0.00810149	0.0252998
UKB	HCP	ASD	Gaussian curvature	GC_7PC	-0.0041221	0.298843	0.702395
UKB	HCP	BIP	Gaussian curvature	GC_7PC	0.00440371	0.275671	0.517782
UKB	HCP	MDD	Gaussian curvature	GC_7PC	0.00733289	0.0669784	0.127309
UKB	HCP	SCZ	Gaussian curvature	GC_7PC	0.00219005	0.612819	0.85321
UKB	HCP	ADHD	Gaussian curvature	GC_LIPv	0.00425131	0.329266	0.441474
UKB	HCP	ANX	Gaussian curvature	GC_LIPv	0.00449725	0.273839	0.397304
UKB	HCP	ASD	Gaussian curvature	GC_LIPv	-0.000767	0.853526	0.975458
UKB	HCP	BIP	Gaussian curvature	GC_LIPv	0.0023617	0.577623	0.761979
UKB	HCP	MDD	Gaussian curvature	GC_LIPv	0.00685566	0.1028	0.177072
UKB	HCP	SCZ	Gaussian curvature	GC_LIPv	0.00655544	0.147963	0.461849
UKB	HCP	ADHD	Gaussian curvature	GC_VIP	0.00725504	0.092623	0.156791
UKB	HCP	ANX	Gaussian curvature	GC_VIP	0.0122183	0.00269324	0.0105197
UKB	HCP	ASD	Gaussian curvature	GC_VIP	-0.0059789	0.146518	0.529227
UKB	HCP	BIP	Gaussian curvature	GC_VIP	-0.0030355	0.470045	0.683702
UKB	HCP	MDD	Gaussian curvature	GC_VIP	0.00640233	0.123972	0.205196
UKB	HCP	SCZ	Gaussian curvature	GC_VIP	-0.0010508	0.814957	0.946421
UKB	HCP	ADHD	Gaussian curvature	GC_MIP	0.0104211	0.015998	0.0360331
UKB	HCP	ANX	Gaussian curvature	GC_MIP	0.00505457	0.215578	0.329045
UKB	HCP	ASD	Gaussian curvature	GC_MIP	0.00572543	0.165539	0.544193
UKB	HCP	BIP	Gaussian curvature	GC_MIP	0.00398666	0.343342	0.578938
UKB	HCP	MDD	Gaussian curvature	GC_MIP	0.00157861	0.704826	0.779931
UKB	HCP	SCZ	Gaussian curvature	GC_MIP	0.00289562	0.520261	0.797297
UKB	HCP	ADHD	Gaussian curvature	GC_1	0.00496847	0.210266	0.306874
UKB	HCP	ANX	Gaussian curvature	GC_1	0.00511742	0.171769	0.277953
UKB	HCP	ASD	Gaussian curvature	GC_1	0.00228665	0.545826	0.862501
UKB	HCP	BIP	Gaussian curvature	GC_1	0.00128635	0.738838	0.858518
UKB	HCP	MDD	Gaussian curvature	GC_1	0.00358144	0.348416	0.46686
UKB	HCP	SCZ	Gaussian curvature	GC_1	0.0048481	0.240726	0.585686
UKB	HCP	ADHD	Gaussian curvature	GC_2	0.00596247	0.155796	0.238835
UKB	HCP	ANX	Gaussian curvature	GC_2	8.83e-06	0.998224	0.998686
UKB	HCP	ASD	Gaussian curvature	GC_2	-0.0006148	0.8782	0.980532
UKB	HCP	BIP	Gaussian curvature	GC_2	0.00162054	0.691869	0.835348
UKB	HCP	MDD	Gaussian curvature	GC_2	-0.0009149	0.821228	0.872959
UKB	HCP	SCZ	Gaussian curvature	GC_2	-0.0044251	0.311787	0.643844
UKB	HCP	ADHD	Gaussian curvature	GC_3a	0.00500329	0.245438	0.348551
UKB	HCP	ANX	Gaussian curvature	GC_3a	-0.0026349	0.516726	0.623907
UKB	HCP	ASD	Gaussian curvature	GC_3a	-0.0035287	0.390654	0.782757
UKB	HCP	BIP	Gaussian curvature	GC_3a	0.00435236	0.299926	0.538072
UKB	HCP	MDD	Gaussian curvature	GC_3a	-0.0030887	0.45774	0.577859
UKB	HCP	SCZ	Gaussian curvature	GC_3a	-0.000874	0.845411	0.957635
UKB	HCP	ADHD	Gaussian curvature	GC_6d	0.00649312	0.0909662	0.154471
UKB	HCP	ANX	Gaussian curvature	GC_6d	0.00603288	0.0957268	0.178558
UKB	HCP	ASD	Gaussian curvature	GC_6d	0.00650768	0.0759031	0.383062
UKB	HCP	BIP	Gaussian curvature	GC_6d	0.00040535	0.913649	0.955855
UKB	HCP	MDD	Gaussian curvature	GC_6d	0.00414666	0.262382	0.372368
UKB	HCP	SCZ	Gaussian curvature	GC_6d	0.00740318	0.0641719	0.330815
UKB	HCP	ADHD	Gaussian curvature	GC_6mp	0.00628974	0.108049	0.177885
UKB	HCP	ANX	Gaussian curvature	GC_6mp	4.93e-05	0.989356	0.993957
UKB	HCP	ASD	Gaussian curvature	GC_6mp	0.0040825	0.274226	0.673244
UKB	HCP	BIP	Gaussian curvature	GC_6mp	-0.0017097	0.653658	0.810259
UKB	HCP	MDD	Gaussian curvature	GC_6mp	-0.0032564	0.387785	0.508879
UKB	HCP	SCZ	Gaussian curvature	GC_6mp	0.00336744	0.408626	0.715261
UKB	HCP	ADHD	Gaussian curvature	GC_6v	-0.0030042	0.472034	0.58089
UKB	HCP	ANX	Gaussian curvature	GC_6v	-0.0053986	0.170132	0.27693
UKB	HCP	ASD	Gaussian curvature	GC_6v	-0.0044476	0.264253	0.660633
UKB	HCP	BIP	Gaussian curvature	GC_6v	0.00034439	0.932441	0.965262
UKB	HCP	MDD	Gaussian curvature	GC_6v	-0.0072105	0.0734072	0.137162
UKB	HCP	SCZ	Gaussian curvature	GC_6v	-0.0023134	0.594686	0.840568
UKB	HCP	ADHD	Gaussian curvature	GC_p24pr	0.00525984	0.233712	0.335204
UKB	HCP	ANX	Gaussian curvature	GC_p24pr	0.00340208	0.414298	0.53394
UKB	HCP	ASD	Gaussian curvature	GC_p24pr	0.00096683	0.818739	0.961886
UKB	HCP	BIP	Gaussian curvature	GC_p24pr	0.00362569	0.399379	0.629056
UKB	HCP	MDD	Gaussian curvature	GC_p24pr	-0.0053942	0.205742	0.305013
UKB	HCP	SCZ	Gaussian curvature	GC_p24pr	-0.0040301	0.380902	0.696735
UKB	HCP	ADHD	Gaussian curvature	GC_33pr	-0.0096294	0.0205097	0.0446582
UKB	HCP	ANX	Gaussian curvature	GC_33pr	-0.0030605	0.435055	0.552811
UKB	HCP	ASD	Gaussian curvature	GC_33pr	0.00179077	0.651556	0.896514
UKB	HCP	BIP	Gaussian curvature	GC_33pr	0.00834703	0.0391239	0.171068
UKB	HCP	MDD	Gaussian curvature	GC_33pr	-0.0027796	0.487637	0.606737
UKB	HCP	SCZ	Gaussian curvature	GC_33pr	0.00054738	0.899269	0.970932
UKB	HCP	ADHD	Gaussian curvature	GC_a24pr	0.00697899	0.112064	0.182548
UKB	HCP	ANX	Gaussian curvature	GC_a24pr	0.00537032	0.195027	0.305703
UKB	HCP	ASD	Gaussian curvature	GC_a24pr	0.00631469	0.131956	0.501806
UKB	HCP	BIP	Gaussian curvature	GC_a24pr	-0.0056569	0.185736	0.415741
UKB	HCP	MDD	Gaussian curvature	GC_a24pr	0.00578472	0.17206	0.264331
UKB	HCP	SCZ	Gaussian curvature	GC_a24pr	-0.0049911	0.274481	0.618701
UKB	HCP	ADHD	Gaussian curvature	GC_p32pr	0.00815512	0.0640571	0.114161
UKB	HCP	ANX	Gaussian curvature	GC_p32pr	0.00879379	0.0344296	0.0795379
UKB	HCP	ASD	Gaussian curvature	GC_p32pr	-0.0013766	0.743543	0.92979
UKB	HCP	BIP	Gaussian curvature	GC_p32pr	-0.0010639	0.804005	0.897441
UKB	HCP	MDD	Gaussian curvature	GC_p32pr	0.0005406	0.898799	0.929792
UKB	HCP	SCZ	Gaussian curvature	GC_p32pr	-0.004262	0.352849	0.675914
UKB	HCP	ADHD	Gaussian curvature	GC_a24	0.00122534	0.766691	0.82927
UKB	HCP	ANX	Gaussian curvature	GC_a24	0.00624968	0.108621	0.197327
UKB	HCP	ASD	Gaussian curvature	GC_a24	-0.0006092	0.877116	0.980532
UKB	HCP	BIP	Gaussian curvature	GC_a24	-0.00302	0.452177	0.672162
UKB	HCP	MDD	Gaussian curvature	GC_a24	-0.002597	0.514009	0.630471
UKB	HCP	SCZ	Gaussian curvature	GC_a24	0.00273847	0.523892	0.798593
UKB	HCP	ADHD	Gaussian curvature	GC_d32	-0.0060703	0.154081	0.236711
UKB	HCP	ANX	Gaussian curvature	GC_d32	-0.0026817	0.504792	0.613591
UKB	HCP	ASD	Gaussian curvature	GC_d32	-0.0018808	0.643834	0.896455
UKB	HCP	BIP	Gaussian curvature	GC_d32	-0.0092181	0.0262473	0.134665
UKB	HCP	MDD	Gaussian curvature	GC_d32	-0.0139367	0.00069545	0.00282363
UKB	HCP	SCZ	Gaussian curvature	GC_d32	-0.0040227	0.364099	0.684847
UKB	HCP	ADHD	Gaussian curvature	GC_8BM	0.00133459	0.744663	0.815156
UKB	HCP	ANX	Gaussian curvature	GC_8BM	-0.0030134	0.43617	0.553709
UKB	HCP	ASD	Gaussian curvature	GC_8BM	-0.0072928	0.0625741	0.359185
UKB	HCP	BIP	Gaussian curvature	GC_8BM	-0.0019791	0.62014	0.786788
UKB	HCP	MDD	Gaussian curvature	GC_8BM	-0.0084175	0.033144	0.0705331
UKB	HCP	SCZ	Gaussian curvature	GC_8BM	-0.0016785	0.693999	0.888634
UKB	HCP	ADHD	Gaussian curvature	GC_p32	0.00545171	0.209502	0.305966
UKB	HCP	ANX	Gaussian curvature	GC_p32	0.00590754	0.14933	0.249847
UKB	HCP	ASD	Gaussian curvature	GC_p32	-0.0031731	0.444132	0.82113
UKB	HCP	BIP	Gaussian curvature	GC_p32	-0.0043243	0.306316	0.542739
UKB	HCP	MDD	Gaussian curvature	GC_p32	0.0153057	0.00025539	0.00121775
UKB	HCP	SCZ	Gaussian curvature	GC_p32	-0.0054136	0.230997	0.572129
UKB	HCP	ADHD	Gaussian curvature	GC_10r	0.00611079	0.149772	0.231076
UKB	HCP	ANX	Gaussian curvature	GC_10r	0.00661834	0.0984054	0.181982
UKB	HCP	ASD	Gaussian curvature	GC_10r	0.00373832	0.356034	0.755842
UKB	HCP	BIP	Gaussian curvature	GC_10r	-0.0093914	0.0230436	0.125061
UKB	HCP	MDD	Gaussian curvature	GC_10r	0.00211651	0.60499	0.701438
UKB	HCP	SCZ	Gaussian curvature	GC_10r	-0.0049255	0.264498	0.608117
UKB	HCP	ADHD	Gaussian curvature	GC_47m	0.00857326	0.0421715	0.0810997
UKB	HCP	ANX	Gaussian curvature	GC_47m	0.00565951	0.155015	0.257762
UKB	HCP	ASD	Gaussian curvature	GC_47m	-0.0008176	0.839113	0.970889
UKB	HCP	BIP	Gaussian curvature	GC_47m	-0.0022055	0.59141	0.768157
UKB	HCP	MDD	Gaussian curvature	GC_47m	0.00725816	0.0743595	0.13847
UKB	HCP	SCZ	Gaussian curvature	GC_47m	0.00121767	0.781544	0.926715
UKB	HCP	ADHD	Gaussian curvature	GC_8Av	0.00420016	0.277756	0.384093
UKB	HCP	ANX	Gaussian curvature	GC_8Av	0.00240707	0.50904	0.617018
UKB	HCP	ASD	Gaussian curvature	GC_8Av	0.00063735	0.863028	0.978552
UKB	HCP	BIP	Gaussian curvature	GC_8Av	0.00350112	0.352182	0.587423
UKB	HCP	MDD	Gaussian curvature	GC_8Av	-0.003019	0.418558	0.540398
UKB	HCP	SCZ	Gaussian curvature	GC_8Av	0.00115946	0.773257	0.922869
UKB	HCP	ADHD	Gaussian curvature	GC_8Ad	-0.0065307	0.113407	0.184179
UKB	HCP	ANX	Gaussian curvature	GC_8Ad	-0.0071494	0.066061	0.13383
UKB	HCP	ASD	Gaussian curvature	GC_8Ad	-0.0028534	0.468857	0.834943
UKB	HCP	BIP	Gaussian curvature	GC_8Ad	0.00020554	0.959183	0.981448
UKB	HCP	MDD	Gaussian curvature	GC_8Ad	-0.0081787	0.0397517	0.0819309
UKB	HCP	SCZ	Gaussian curvature	GC_8Ad	-0.0046112	0.282951	0.620559
UKB	HCP	ADHD	Gaussian curvature	GC_9m	0.00068111	0.862429	0.900361
UKB	HCP	ANX	Gaussian curvature	GC_9m	0.00305519	0.410058	0.529862
UKB	HCP	ASD	Gaussian curvature	GC_9m	0.00046614	0.901163	0.985576
UKB	HCP	BIP	Gaussian curvature	GC_9m	-0.0001442	0.969908	0.987276
UKB	HCP	MDD	Gaussian curvature	GC_9m	-0.0013293	0.725651	0.795801
UKB	HCP	SCZ	Gaussian curvature	GC_9m	-0.011411	0.00525234	0.100399
UKB	HCP	ADHD	Gaussian curvature	GC_8BL	0.00334457	0.392622	0.505998
UKB	HCP	ANX	Gaussian curvature	GC_8BL	0.0026012	0.48097	0.593316
UKB	HCP	ASD	Gaussian curvature	GC_8BL	0.00250824	0.501996	0.841678
UKB	HCP	BIP	Gaussian curvature	GC_8BL	0.00186991	0.623757	0.789289
UKB	HCP	MDD	Gaussian curvature	GC_8BL	-0.0011275	0.765161	0.829276
UKB	HCP	SCZ	Gaussian curvature	GC_8BL	-0.0007917	0.845806	0.957635
UKB	HCP	ADHD	Gaussian curvature	GC_9p	-0.0050462	0.21682	0.31495
UKB	HCP	ANX	Gaussian curvature	GC_9p	-0.0039965	0.300466	0.42463
UKB	HCP	ASD	Gaussian curvature	GC_9p	0.00143384	0.713207	0.919592
UKB	HCP	BIP	Gaussian curvature	GC_9p	0.00469731	0.237781	0.480007
UKB	HCP	MDD	Gaussian curvature	GC_9p	-0.0084466	0.0320809	0.0688815
UKB	HCP	SCZ	Gaussian curvature	GC_9p	-0.0054951	0.196059	0.533213
UKB	HCP	ADHD	Gaussian curvature	GC_10d	0.0102771	0.0108737	0.0260103
UKB	HCP	ANX	Gaussian curvature	GC_10d	0.00383955	0.313544	0.435534
UKB	HCP	ASD	Gaussian curvature	GC_10d	0.00215746	0.575294	0.873072
UKB	HCP	BIP	Gaussian curvature	GC_10d	-0.0034751	0.376572	0.605205
UKB	HCP	MDD	Gaussian curvature	GC_10d	0.00052165	0.893387	0.927748
UKB	HCP	SCZ	Gaussian curvature	GC_10d	-0.004527	0.281012	0.620559
UKB	HCP	ADHD	Gaussian curvature	GC_8C	-0.0009688	0.806495	0.859981
UKB	HCP	ANX	Gaussian curvature	GC_8C	-0.0034616	0.353441	0.475658
UKB	HCP	ASD	Gaussian curvature	GC_8C	-0.0039134	0.300177	0.703862
UKB	HCP	BIP	Gaussian curvature	GC_8C	0.00220442	0.566917	0.757292
UKB	HCP	MDD	Gaussian curvature	GC_8C	-0.0046841	0.219295	0.321573
UKB	HCP	SCZ	Gaussian curvature	GC_8C	-0.0033477	0.416046	0.720861
UKB	HCP	ADHD	Gaussian curvature	GC_44	0.0042291	0.300048	0.408107
UKB	HCP	ANX	Gaussian curvature	GC_44	-0.00486	0.20683	0.319995
UKB	HCP	ASD	Gaussian curvature	GC_44	-0.0018429	0.636324	0.893654
UKB	HCP	BIP	Gaussian curvature	GC_44	0.00133492	0.736783	0.857822
UKB	HCP	MDD	Gaussian curvature	GC_44	-0.0115225	0.00339056	0.0106293
UKB	HCP	SCZ	Gaussian curvature	GC_44	-0.0084504	0.0465497	0.280076
UKB	HCP	ADHD	Gaussian curvature	GC_45	0.0108475	0.00730258	0.0182353
UKB	HCP	ANX	Gaussian curvature	GC_45	0.0111251	0.00354824	0.0131236
UKB	HCP	ASD	Gaussian curvature	GC_45	0.00163421	0.672157	0.901776
UKB	HCP	BIP	Gaussian curvature	GC_45	0.0077763	0.0482584	0.190573
UKB	HCP	MDD	Gaussian curvature	GC_45	0.00651506	0.0949605	0.166354
UKB	HCP	SCZ	Gaussian curvature	GC_45	0.00904565	0.0315429	0.2296
UKB	HCP	ADHD	Gaussian curvature	GC_47l	0.0190971	1.45e-06	8.11399e-06
UKB	HCP	ANX	Gaussian curvature	GC_47l	0.0116733	0.00179686	0.0074927
UKB	HCP	ASD	Gaussian curvature	GC_47l	3.25e-05	0.993146	0.998023
UKB	HCP	BIP	Gaussian curvature	GC_47l	-0.0029709	0.440921	0.665076
UKB	HCP	MDD	Gaussian curvature	GC_47l	0.00591037	0.121674	0.202658
UKB	HCP	SCZ	Gaussian curvature	GC_47l	0.0006279	0.879022	0.966344
UKB	HCP	ADHD	Gaussian curvature	GC_a47r	0.00577284	0.14363	0.22347
UKB	HCP	ANX	Gaussian curvature	GC_a47r	0.00820312	0.0276614	0.0668394
UKB	HCP	ASD	Gaussian curvature	GC_a47r	-0.0037515	0.319392	0.729924
UKB	HCP	BIP	Gaussian curvature	GC_a47r	-0.0006213	0.871524	0.937029
UKB	HCP	MDD	Gaussian curvature	GC_a47r	0.00518018	0.173262	0.265789
UKB	HCP	SCZ	Gaussian curvature	GC_a47r	-0.0071307	0.0829931	0.3593
UKB	HCP	ADHD	Gaussian curvature	GC_6r	0.00588662	0.147797	0.22852
UKB	HCP	ANX	Gaussian curvature	GC_6r	0.00526299	0.17044	0.27711
UKB	HCP	ASD	Gaussian curvature	GC_6r	0.00091526	0.81369	0.960554
UKB	HCP	BIP	Gaussian curvature	GC_6r	-0.007193	0.0690642	0.236124
UKB	HCP	MDD	Gaussian curvature	GC_6r	-0.0011061	0.777663	0.83653
UKB	HCP	SCZ	Gaussian curvature	GC_6r	-0.0120727	0.00434728	0.0918254
UKB	HCP	ADHD	Gaussian curvature	GC_IFJa	-0.0049978	0.243166	0.346463
UKB	HCP	ANX	Gaussian curvature	GC_IFJa	-0.0083914	0.0377818	0.0855437
UKB	HCP	ASD	Gaussian curvature	GC_IFJa	-0.0041174	0.31361	0.722942
UKB	HCP	BIP	Gaussian curvature	GC_IFJa	-0.0067545	0.104784	0.303239
UKB	HCP	MDD	Gaussian curvature	GC_IFJa	-0.0081552	0.0480468	0.0953871
UKB	HCP	SCZ	Gaussian curvature	GC_IFJa	-0.0095409	0.0322045	0.231102
UKB	HCP	ADHD	Gaussian curvature	GC_IFJp	0.00056529	0.898586	0.928617
UKB	HCP	ANX	Gaussian curvature	GC_IFJp	-0.0037416	0.370936	0.491704
UKB	HCP	ASD	Gaussian curvature	GC_IFJp	-0.0023835	0.573337	0.873072
UKB	HCP	BIP	Gaussian curvature	GC_IFJp	-0.0068078	0.114582	0.31853
UKB	HCP	MDD	Gaussian curvature	GC_IFJp	-0.0030893	0.470235	0.590871
UKB	HCP	SCZ	Gaussian curvature	GC_IFJp	-0.0120534	0.00904936	0.126648
UKB	HCP	ADHD	Gaussian curvature	GC_IFSp	0.00382111	0.371405	0.48499
UKB	HCP	ANX	Gaussian curvature	GC_IFSp	0.00374934	0.352315	0.474735
UKB	HCP	ASD	Gaussian curvature	GC_IFSp	0.00261749	0.521178	0.850579
UKB	HCP	BIP	Gaussian curvature	GC_IFSp	-0.0038386	0.356303	0.588281
UKB	HCP	MDD	Gaussian curvature	GC_IFSp	-0.0016084	0.696525	0.7733
UKB	HCP	SCZ	Gaussian curvature	GC_IFSp	-0.0009643	0.828441	0.95284
UKB	HCP	ADHD	Gaussian curvature	GC_IFSa	0.00784705	0.0605861	0.108693
UKB	HCP	ANX	Gaussian curvature	GC_IFSa	0.00920726	0.0195787	0.0512607
UKB	HCP	ASD	Gaussian curvature	GC_IFSa	0.00673491	0.0916601	0.415937
UKB	HCP	BIP	Gaussian curvature	GC_IFSa	-0.0012932	0.750879	0.865018
UKB	HCP	MDD	Gaussian curvature	GC_IFSa	0.00633576	0.116133	0.195364
UKB	HCP	SCZ	Gaussian curvature	GC_IFSa	0.00260196	0.550015	0.810391
UKB	HCP	ADHD	Gaussian curvature	GC_p9-46v	-0.0003067	0.940229	0.957969
UKB	HCP	ANX	Gaussian curvature	GC_p9-46v	-0.0005914	0.878176	0.91415
UKB	HCP	ASD	Gaussian curvature	GC_p9-46v	-0.0015303	0.694816	0.91219
UKB	HCP	BIP	Gaussian curvature	GC_p9-46v	0.00606118	0.127674	0.335087
UKB	HCP	MDD	Gaussian curvature	GC_p9-46v	0.00017867	0.963825	0.975943
UKB	HCP	SCZ	Gaussian curvature	GC_p9-46v	-0.0024355	0.56703	0.824771
UKB	HCP	ADHD	Gaussian curvature	GC_46	-0.0023772	0.544898	0.648474
UKB	HCP	ANX	Gaussian curvature	GC_46	0.00222774	0.547632	0.651727
UKB	HCP	ASD	Gaussian curvature	GC_46	-0.002493	0.50595	0.841678
UKB	HCP	BIP	Gaussian curvature	GC_46	1.89e-05	0.996043	0.997079
UKB	HCP	MDD	Gaussian curvature	GC_46	-0.0111062	0.00335553	0.0105501
UKB	HCP	SCZ	Gaussian curvature	GC_46	-0.0041271	0.312506	0.644108
UKB	HCP	ADHD	Gaussian curvature	GC_a9-46v	0.00307079	0.45775	0.566289
UKB	HCP	ANX	Gaussian curvature	GC_a9-46v	0.00384245	0.325198	0.447691
UKB	HCP	ASD	Gaussian curvature	GC_a9-46v	0.00264868	0.502363	0.841678
UKB	HCP	BIP	Gaussian curvature	GC_a9-46v	-0.0018925	0.638456	0.800851
UKB	HCP	MDD	Gaussian curvature	GC_a9-46v	0.00315334	0.429476	0.551855
UKB	HCP	SCZ	Gaussian curvature	GC_a9-46v	-0.0061725	0.15164	0.465738
UKB	HCP	ADHD	Gaussian curvature	GC_9-46d	-0.0012944	0.746471	0.815156
UKB	HCP	ANX	Gaussian curvature	GC_9-46d	-0.0004175	0.912025	0.937191
UKB	HCP	ASD	Gaussian curvature	GC_9-46d	-0.003537	0.354274	0.754667
UKB	HCP	BIP	Gaussian curvature	GC_9-46d	-0.0089398	0.0216462	0.119275
UKB	HCP	MDD	Gaussian curvature	GC_9-46d	-0.0088608	0.0216462	0.0491774
UKB	HCP	SCZ	Gaussian curvature	GC_9-46d	-0.0014323	0.730794	0.904594
UKB	HCP	ADHD	Gaussian curvature	GC_9a	-0.0034148	0.409091	0.520399
UKB	HCP	ANX	Gaussian curvature	GC_9a	-0.0045755	0.2416	0.357773
UKB	HCP	ASD	Gaussian curvature	GC_9a	0.00080277	0.839086	0.970889
UKB	HCP	BIP	Gaussian curvature	GC_9a	-0.0058826	0.144585	0.361045
UKB	HCP	MDD	Gaussian curvature	GC_9a	-0.0102586	0.0102262	0.0266128
UKB	HCP	SCZ	Gaussian curvature	GC_9a	-0.0128859	0.00277592	0.07787
UKB	HCP	ADHD	Gaussian curvature	GC_10v	0.00597886	0.136964	0.215315
UKB	HCP	ANX	Gaussian curvature	GC_10v	0.00131577	0.728917	0.804277
UKB	HCP	ASD	Gaussian curvature	GC_10v	-0.0015865	0.679414	0.905977
UKB	HCP	BIP	Gaussian curvature	GC_10v	-0.0001002	0.979588	0.990311
UKB	HCP	MDD	Gaussian curvature	GC_10v	-0.0025273	0.51485	0.630549
UKB	HCP	SCZ	Gaussian curvature	GC_10v	-0.0045956	0.272304	0.617832
UKB	HCP	ADHD	Gaussian curvature	GC_a10p	-0.001773	0.673758	0.757978
UKB	HCP	ANX	Gaussian curvature	GC_a10p	0.0038347	0.334778	0.456228
UKB	HCP	ASD	Gaussian curvature	GC_a10p	-0.0045174	0.261148	0.65732
UKB	HCP	BIP	Gaussian curvature	GC_a10p	0.00550079	0.179832	0.408882
UKB	HCP	MDD	Gaussian curvature	GC_a10p	0.00230367	0.570758	0.67405
UKB	HCP	SCZ	Gaussian curvature	GC_a10p	-0.0078134	0.0747352	0.353748
UKB	HCP	ADHD	Gaussian curvature	GC_10pp	-0.0016322	0.696701	0.777713
UKB	HCP	ANX	Gaussian curvature	GC_10pp	-0.0010795	0.784704	0.845367
UKB	HCP	ASD	Gaussian curvature	GC_10pp	-0.0055347	0.166179	0.544193
UKB	HCP	BIP	Gaussian curvature	GC_10pp	0.00332376	0.414979	0.64271
UKB	HCP	MDD	Gaussian curvature	GC_10pp	-0.008634	0.0324358	0.0694131
UKB	HCP	SCZ	Gaussian curvature	GC_10pp	-0.0037203	0.393159	0.700447
UKB	HCP	ADHD	Gaussian curvature	GC_11l	-0.0006104	0.877863	0.912504
UKB	HCP	ANX	Gaussian curvature	GC_11l	0.00748075	0.0459455	0.100245
UKB	HCP	ASD	Gaussian curvature	GC_11l	-0.0104077	0.00605059	0.13336
UKB	HCP	BIP	Gaussian curvature	GC_11l	0.00246789	0.523137	0.724036
UKB	HCP	MDD	Gaussian curvature	GC_11l	0.00770258	0.0442071	0.0892405
UKB	HCP	SCZ	Gaussian curvature	GC_11l	0.00225816	0.58495	0.836195
UKB	HCP	ADHD	Gaussian curvature	GC_13l	-0.0014536	0.719456	0.797345
UKB	HCP	ANX	Gaussian curvature	GC_13l	-0.0019919	0.602115	0.700737
UKB	HCP	ASD	Gaussian curvature	GC_13l	-0.0114615	0.00299611	0.096591
UKB	HCP	BIP	Gaussian curvature	GC_13l	0.00632579	0.108499	0.309131
UKB	HCP	MDD	Gaussian curvature	GC_13l	-0.0037584	0.335844	0.453734
UKB	HCP	SCZ	Gaussian curvature	GC_13l	0.00339001	0.420906	0.724443
UKB	HCP	ADHD	Gaussian curvature	GC_OFC	0.011721	0.00422436	0.01142
UKB	HCP	ANX	Gaussian curvature	GC_OFC	0.00964711	0.0125948	0.0359853
UKB	HCP	ASD	Gaussian curvature	GC_OFC	0.00686904	0.0790978	0.389183
UKB	HCP	BIP	Gaussian curvature	GC_OFC	-0.0009604	0.809733	0.901094
UKB	HCP	MDD	Gaussian curvature	GC_OFC	0.00448475	0.256411	0.366059
UKB	HCP	SCZ	Gaussian curvature	GC_OFC	0.0107855	0.0114605	0.136766
UKB	HCP	ADHD	Gaussian curvature	GC_47s	0.00687704	0.0775768	0.134483
UKB	HCP	ANX	Gaussian curvature	GC_47s	0.00990889	0.00701582	0.022639
UKB	HCP	ASD	Gaussian curvature	GC_47s	-0.0006009	0.871682	0.980102
UKB	HCP	BIP	Gaussian curvature	GC_47s	-0.0061755	0.103325	0.301674
UKB	HCP	MDD	Gaussian curvature	GC_47s	0.00770574	0.0402629	0.0828266
UKB	HCP	SCZ	Gaussian curvature	GC_47s	-0.0061344	0.130374	0.443787
UKB	HCP	ADHD	Gaussian curvature	GC_LIPd	0.0004704	0.914631	0.938975
UKB	HCP	ANX	Gaussian curvature	GC_LIPd	0.00545207	0.187646	0.296717
UKB	HCP	ASD	Gaussian curvature	GC_LIPd	0.00311832	0.456349	0.830916
UKB	HCP	BIP	Gaussian curvature	GC_LIPd	-0.0091681	0.0318183	0.149733
UKB	HCP	MDD	Gaussian curvature	GC_LIPd	0.00578059	0.171786	0.264097
UKB	HCP	SCZ	Gaussian curvature	GC_LIPd	-0.0039566	0.386198	0.699037
UKB	HCP	ADHD	Gaussian curvature	GC_6a	0.00047212	0.909846	0.935396
UKB	HCP	ANX	Gaussian curvature	GC_6a	0.00880072	0.0250798	0.0620531
UKB	HCP	ASD	Gaussian curvature	GC_6a	-0.0014562	0.714255	0.919592
UKB	HCP	BIP	Gaussian curvature	GC_6a	0.00073266	0.856782	0.928377
UKB	HCP	MDD	Gaussian curvature	GC_6a	0.00325491	0.417759	0.539689
UKB	HCP	SCZ	Gaussian curvature	GC_6a	0.0006093	0.888299	0.968076
UKB	HCP	ADHD	Gaussian curvature	GC_i6-8	0.00808387	0.0450949	0.0855931
UKB	HCP	ANX	Gaussian curvature	GC_i6-8	0.00562414	0.139344	0.23625
UKB	HCP	ASD	Gaussian curvature	GC_i6-8	0.00153619	0.690118	0.91219
UKB	HCP	BIP	Gaussian curvature	GC_i6-8	0.00408963	0.296934	0.534036
UKB	HCP	MDD	Gaussian curvature	GC_i6-8	-0.0015991	0.680788	0.763501
UKB	HCP	SCZ	Gaussian curvature	GC_i6-8	0.00686956	0.101417	0.392444
UKB	HCP	ADHD	Gaussian curvature	GC_s6-8	0.0132133	0.00126001	0.00400238
UKB	HCP	ANX	Gaussian curvature	GC_s6-8	0.0060613	0.117236	0.209354
UKB	HCP	ASD	Gaussian curvature	GC_s6-8	0.00353401	0.366661	0.76574
UKB	HCP	BIP	Gaussian curvature	GC_s6-8	0.00810768	0.0422011	0.178384
UKB	HCP	MDD	Gaussian curvature	GC_s6-8	0.00735943	0.0626368	0.120156
UKB	HCP	SCZ	Gaussian curvature	GC_s6-8	0.00364	0.393612	0.700447
UKB	HCP	ADHD	Gaussian curvature	GC_43	0.0140427	0.00078891	0.00264193
UKB	HCP	ANX	Gaussian curvature	GC_43	0.00269644	0.494847	0.604565
UKB	HCP	ASD	Gaussian curvature	GC_43	0.0104487	0.00888209	0.151501
UKB	HCP	BIP	Gaussian curvature	GC_43	-0.0033758	0.407285	0.636107
UKB	HCP	MDD	Gaussian curvature	GC_43	0.00138408	0.731536	0.799687
UKB	HCP	SCZ	Gaussian curvature	GC_43	-0.0009208	0.832629	0.953595
UKB	HCP	ADHD	Gaussian curvature	GC_OP4	0.00151587	0.722019	0.798546
UKB	HCP	ANX	Gaussian curvature	GC_OP4	0.00166719	0.678363	0.764193
UKB	HCP	ASD	Gaussian curvature	GC_OP4	0.00030586	0.940061	0.986868
UKB	HCP	BIP	Gaussian curvature	GC_OP4	0.00743095	0.0737096	0.244191
UKB	HCP	MDD	Gaussian curvature	GC_OP4	0.00282649	0.491948	0.611397
UKB	HCP	SCZ	Gaussian curvature	GC_OP4	-0.010493	0.0179587	0.170885
UKB	HCP	ADHD	Gaussian curvature	GC_OP1	0.00290878	0.506875	0.61199
UKB	HCP	ANX	Gaussian curvature	GC_OP1	0.00122812	0.766552	0.832036
UKB	HCP	ASD	Gaussian curvature	GC_OP1	0.00019144	0.963494	0.988139
UKB	HCP	BIP	Gaussian curvature	GC_OP1	0.00649758	0.127447	0.334896
UKB	HCP	MDD	Gaussian curvature	GC_OP1	-0.0017924	0.671493	0.756965
UKB	HCP	SCZ	Gaussian curvature	GC_OP1	0.00178924	0.694835	0.888634
UKB	HCP	ADHD	Gaussian curvature	GC_OP2-3	0.00783184	0.0788362	0.136447
UKB	HCP	ANX	Gaussian curvature	GC_OP2-3	0.00421136	0.316731	0.439113
UKB	HCP	ASD	Gaussian curvature	GC_OP2-3	-0.0033825	0.426608	0.806082
UKB	HCP	BIP	Gaussian curvature	GC_OP2-3	0.0120846	0.00539245	0.0493546
UKB	HCP	MDD	Gaussian curvature	GC_OP2-3	0.0104758	0.0149307	0.0361956
UKB	HCP	SCZ	Gaussian curvature	GC_OP2-3	0.00751731	0.105223	0.395962
UKB	HCP	ADHD	Gaussian curvature	GC_52	-4.81e-05	0.991281	0.994503
UKB	HCP	ANX	Gaussian curvature	GC_52	0.0063108	0.128638	0.223538
UKB	HCP	ASD	Gaussian curvature	GC_52	-0.0132235	0.00165837	0.0720429
UKB	HCP	BIP	Gaussian curvature	GC_52	0.0007715	0.857271	0.928377
UKB	HCP	MDD	Gaussian curvature	GC_52	0.00023853	0.955216	0.972322
UKB	HCP	SCZ	Gaussian curvature	GC_52	-0.0055164	0.228671	0.572129
UKB	HCP	ADHD	Gaussian curvature	GC_RI	-0.0013561	0.760845	0.825974
UKB	HCP	ANX	Gaussian curvature	GC_RI	-0.0004867	0.907805	0.936865
UKB	HCP	ASD	Gaussian curvature	GC_RI	-0.0100127	0.0185196	0.193248
UKB	HCP	BIP	Gaussian curvature	GC_RI	-0.0038484	0.37482	0.603737
UKB	HCP	MDD	Gaussian curvature	GC_RI	-0.0070145	0.102405	0.176673
UKB	HCP	SCZ	Gaussian curvature	GC_RI	-0.0101592	0.0283888	0.212916
UKB	HCP	ADHD	Gaussian curvature	GC_PFcm	0.00244882	0.569511	0.670013
UKB	HCP	ANX	Gaussian curvature	GC_PFcm	0.00371651	0.360072	0.481948
UKB	HCP	ASD	Gaussian curvature	GC_PFcm	0.0033688	0.412265	0.799364
UKB	HCP	BIP	Gaussian curvature	GC_PFcm	0.00233738	0.576915	0.761971
UKB	HCP	MDD	Gaussian curvature	GC_PFcm	0.00304222	0.463573	0.584882
UKB	HCP	SCZ	Gaussian curvature	GC_PFcm	-0.0045361	0.311112	0.643065
UKB	HCP	ADHD	Gaussian curvature	GC_PoI2	0.012144	0.00277691	0.00792355
UKB	HCP	ANX	Gaussian curvature	GC_PoI2	0.00562697	0.14215	0.240254
UKB	HCP	ASD	Gaussian curvature	GC_PoI2	0.00491623	0.204838	0.59469
UKB	HCP	BIP	Gaussian curvature	GC_PoI2	-0.0015582	0.693923	0.836426
UKB	HCP	MDD	Gaussian curvature	GC_PoI2	0.00352791	0.368262	0.487704
UKB	HCP	SCZ	Gaussian curvature	GC_PoI2	-0.0051868	0.220003	0.560386
UKB	HCP	ADHD	Gaussian curvature	GC_TA2	-0.0056646	0.205196	0.301232
UKB	HCP	ANX	Gaussian curvature	GC_TA2	-0.0021541	0.609824	0.706284
UKB	HCP	ASD	Gaussian curvature	GC_TA2	-0.0085726	0.0444285	0.296804
UKB	HCP	BIP	Gaussian curvature	GC_TA2	0.0056714	0.192769	0.424445
UKB	HCP	MDD	Gaussian curvature	GC_TA2	-0.0024591	0.569157	0.672527
UKB	HCP	SCZ	Gaussian curvature	GC_TA2	0.00011016	0.981103	0.993678
UKB	HCP	ADHD	Gaussian curvature	GC_FOP4	0.0113083	0.00791135	0.0195676
UKB	HCP	ANX	Gaussian curvature	GC_FOP4	0.00627461	0.118317	0.210688
UKB	HCP	ASD	Gaussian curvature	GC_FOP4	0.00370559	0.361851	0.760508
UKB	HCP	BIP	Gaussian curvature	GC_FOP4	-0.0002867	0.944899	0.970972
UKB	HCP	MDD	Gaussian curvature	GC_FOP4	0.00711976	0.0830195	0.14981
UKB	HCP	SCZ	Gaussian curvature	GC_FOP4	-0.0001377	0.97518	0.992744
UKB	HCP	ADHD	Gaussian curvature	GC_MI	0.0108562	0.010202	0.024649
UKB	HCP	ANX	Gaussian curvature	GC_MI	0.0119881	0.00266214	0.0104549
UKB	HCP	ASD	Gaussian curvature	GC_MI	0.00976259	0.0156686	0.182942
UKB	HCP	BIP	Gaussian curvature	GC_MI	0.0061392	0.135602	0.347696
UKB	HCP	MDD	Gaussian curvature	GC_MI	0.0124254	0.00230495	0.00784046
UKB	HCP	SCZ	Gaussian curvature	GC_MI	0.00077313	0.860591	0.962458
UKB	HCP	ADHD	Gaussian curvature	GC_Pir	0.00381137	0.373873	0.487366
UKB	HCP	ANX	Gaussian curvature	GC_Pir	0.00783631	0.0526318	0.111237
UKB	HCP	ASD	Gaussian curvature	GC_Pir	-0.0038647	0.344696	0.746784
UKB	HCP	BIP	Gaussian curvature	GC_Pir	-0.0008056	0.846784	0.922833
UKB	HCP	MDD	Gaussian curvature	GC_Pir	-0.0007446	0.857018	0.899932
UKB	HCP	SCZ	Gaussian curvature	GC_Pir	0.0030905	0.488272	0.777073
UKB	HCP	ADHD	Gaussian curvature	GC_AVI	0.00429971	0.308514	0.417276
UKB	HCP	ANX	Gaussian curvature	GC_AVI	0.00873518	0.0282775	0.0678661
UKB	HCP	ASD	Gaussian curvature	GC_AVI	-0.0103108	0.0105722	0.158291
UKB	HCP	BIP	Gaussian curvature	GC_AVI	0.002111	0.607381	0.780656
UKB	HCP	MDD	Gaussian curvature	GC_AVI	0.00245549	0.546311	0.656038
UKB	HCP	SCZ	Gaussian curvature	GC_AVI	-0.0016896	0.700504	0.8911
UKB	HCP	ADHD	Gaussian curvature	GC_AAIC	0.00342827	0.409679	0.52084
UKB	HCP	ANX	Gaussian curvature	GC_AAIC	0.00931273	0.0176555	0.0470234
UKB	HCP	ASD	Gaussian curvature	GC_AAIC	-0.0118604	0.00282883	0.095473
UKB	HCP	BIP	Gaussian curvature	GC_AAIC	0.0016848	0.678013	0.822142
UKB	HCP	MDD	Gaussian curvature	GC_AAIC	0.00916981	0.0225689	0.0509834
UKB	HCP	SCZ	Gaussian curvature	GC_AAIC	0.00036546	0.932758	0.977563
UKB	HCP	ADHD	Gaussian curvature	GC_FOP1	0.00073765	0.866948	0.903332
UKB	HCP	ANX	Gaussian curvature	GC_FOP1	-0.0041909	0.312979	0.435028
UKB	HCP	ASD	Gaussian curvature	GC_FOP1	-0.0003485	0.933938	0.986868
UKB	HCP	BIP	Gaussian curvature	GC_FOP1	0.00023954	0.955492	0.978598
UKB	HCP	MDD	Gaussian curvature	GC_FOP1	-0.0058659	0.167743	0.260105
UKB	HCP	SCZ	Gaussian curvature	GC_FOP1	-0.004651	0.309994	0.641982
UKB	HCP	ADHD	Gaussian curvature	GC_FOP3	0.0173352	0.00016896	0.000659952
UKB	HCP	ANX	Gaussian curvature	GC_FOP3	0.0117191	0.00691636	0.0223643
UKB	HCP	ASD	Gaussian curvature	GC_FOP3	0.00828818	0.0593206	0.349135
UKB	HCP	BIP	Gaussian curvature	GC_FOP3	-0.0007123	0.873852	0.937914
UKB	HCP	MDD	Gaussian curvature	GC_FOP3	0.0113141	0.0108439	0.0277852
UKB	HCP	SCZ	Gaussian curvature	GC_FOP3	0.00097583	0.838333	0.954506
UKB	HCP	ADHD	Gaussian curvature	GC_FOP2	0.00878952	0.0502558	0.0932582
UKB	HCP	ANX	Gaussian curvature	GC_FOP2	0.00492096	0.245381	0.362781
UKB	HCP	ASD	Gaussian curvature	GC_FOP2	0.0001568	0.97083	0.989614
UKB	HCP	BIP	Gaussian curvature	GC_FOP2	0.00456722	0.296883	0.534036
UKB	HCP	MDD	Gaussian curvature	GC_FOP2	-0.0004885	0.910248	0.937595
UKB	HCP	SCZ	Gaussian curvature	GC_FOP2	-0.0013176	0.777818	0.925157
UKB	HCP	ADHD	Gaussian curvature	GC_PFt	0.00237186	0.583334	0.682928
UKB	HCP	ANX	Gaussian curvature	GC_PFt	-0.0019058	0.64063	0.732567
UKB	HCP	ASD	Gaussian curvature	GC_PFt	0.00052436	0.898956	0.983924
UKB	HCP	BIP	Gaussian curvature	GC_PFt	-0.0074647	0.0764148	0.249394
UKB	HCP	MDD	Gaussian curvature	GC_PFt	0.00357389	0.391443	0.512746
UKB	HCP	SCZ	Gaussian curvature	GC_PFt	-0.0032192	0.47472	0.765792
UKB	HCP	ADHD	Gaussian curvature	GC_AIP	0.00362147	0.394233	0.507007
UKB	HCP	ANX	Gaussian curvature	GC_AIP	0.00321282	0.423027	0.541635
UKB	HCP	ASD	Gaussian curvature	GC_AIP	0.00294271	0.468561	0.834943
UKB	HCP	BIP	Gaussian curvature	GC_AIP	-0.0078033	0.0589168	0.213642
UKB	HCP	MDD	Gaussian curvature	GC_AIP	0.00471216	0.249661	0.357368
UKB	HCP	SCZ	Gaussian curvature	GC_AIP	0.00351818	0.426334	0.725541
UKB	HCP	ADHD	Gaussian curvature	GC_EC	-0.001979	0.658195	0.745126
UKB	HCP	ANX	Gaussian curvature	GC_EC	0.0020616	0.625238	0.719506
UKB	HCP	ASD	Gaussian curvature	GC_EC	0.00111689	0.793638	0.953425
UKB	HCP	BIP	Gaussian curvature	GC_EC	-0.0087746	0.0439718	0.182652
UKB	HCP	MDD	Gaussian curvature	GC_EC	-0.0033591	0.436092	0.557042
UKB	HCP	SCZ	Gaussian curvature	GC_EC	-0.0072353	0.12003	0.424329
UKB	HCP	ADHD	Gaussian curvature	GC_PreS	0.00090566	0.838038	0.883868
UKB	HCP	ANX	Gaussian curvature	GC_PreS	-0.0102793	0.0139005	0.0389431
UKB	HCP	ASD	Gaussian curvature	GC_PreS	-4.81e-05	0.99092	0.997857
UKB	HCP	BIP	Gaussian curvature	GC_PreS	0.00092346	0.830563	0.913858
UKB	HCP	MDD	Gaussian curvature	GC_PreS	-0.0032561	0.446429	0.566229
UKB	HCP	SCZ	Gaussian curvature	GC_PreS	0.00766154	0.0960336	0.381377
UKB	HCP	ADHD	Gaussian curvature	GC_H	-0.0154877	0.00038522	0.00138671
UKB	HCP	ANX	Gaussian curvature	GC_H	-0.0112051	0.00649861	0.0213328
UKB	HCP	ASD	Gaussian curvature	GC_H	-0.0006182	0.881918	0.980709
UKB	HCP	BIP	Gaussian curvature	GC_H	-0.0078422	0.0647813	0.22675
UKB	HCP	MDD	Gaussian curvature	GC_H	-0.0167328	6.83e-05	0.000436473
UKB	HCP	SCZ	Gaussian curvature	GC_H	-0.0077441	0.0880239	0.364838
UKB	HCP	ADHD	Gaussian curvature	GC_ProS	-0.0034125	0.447828	0.556244
UKB	HCP	ANX	Gaussian curvature	GC_ProS	-0.002034	0.631635	0.724937
UKB	HCP	ASD	Gaussian curvature	GC_ProS	-0.0054111	0.207635	0.599279
UKB	HCP	BIP	Gaussian curvature	GC_ProS	0.00542709	0.215216	0.452645
UKB	HCP	MDD	Gaussian curvature	GC_ProS	-0.0036236	0.40408	0.524842
UKB	HCP	SCZ	Gaussian curvature	GC_ProS	0.00043628	0.925735	0.977315
UKB	HCP	ADHD	Gaussian curvature	GC_PeEc	-0.000471	0.906042	0.932373
UKB	HCP	ANX	Gaussian curvature	GC_PeEc	-0.0056581	0.133085	0.229143
UKB	HCP	ASD	Gaussian curvature	GC_PeEc	-0.0003256	0.931888	0.986868
UKB	HCP	BIP	Gaussian curvature	GC_PeEc	-0.0028892	0.457078	0.676279
UKB	HCP	MDD	Gaussian curvature	GC_PeEc	-0.0073307	0.0568239	0.11013
UKB	HCP	SCZ	Gaussian curvature	GC_PeEc	0.007962	0.0552602	0.30372
UKB	HCP	ADHD	Gaussian curvature	GC_STGa	0.0110438	0.00669228	0.0169251
UKB	HCP	ANX	Gaussian curvature	GC_STGa	0.00833707	0.0300966	0.070996
UKB	HCP	ASD	Gaussian curvature	GC_STGa	0.0023991	0.537517	0.859514
UKB	HCP	BIP	Gaussian curvature	GC_STGa	0.00179647	0.650976	0.810259
UKB	HCP	MDD	Gaussian curvature	GC_STGa	0.00079997	0.838823	0.885651
UKB	HCP	SCZ	Gaussian curvature	GC_STGa	0.00326092	0.441924	0.742844
UKB	HCP	ADHD	Gaussian curvature	GC_PBelt	-0.0076217	0.080365	0.138428
UKB	HCP	ANX	Gaussian curvature	GC_PBelt	-0.0077348	0.0602466	0.123936
UKB	HCP	ASD	Gaussian curvature	GC_PBelt	0.00514659	0.216025	0.602711
UKB	HCP	BIP	Gaussian curvature	GC_PBelt	-0.0089097	0.035864	0.161053
UKB	HCP	MDD	Gaussian curvature	GC_PBelt	-0.0061687	0.142403	0.228743
UKB	HCP	SCZ	Gaussian curvature	GC_PBelt	-0.0054826	0.227303	0.571565
UKB	HCP	ADHD	Gaussian curvature	GC_A5	0.00226234	0.585682	0.684564
UKB	HCP	ANX	Gaussian curvature	GC_A5	-0.001521	0.697903	0.779861
UKB	HCP	ASD	Gaussian curvature	GC_A5	0.00514968	0.193702	0.581105
UKB	HCP	BIP	Gaussian curvature	GC_A5	0.00381635	0.34518	0.580677
UKB	HCP	MDD	Gaussian curvature	GC_A5	-1.09e-05	0.99783	0.99783
UKB	HCP	SCZ	Gaussian curvature	GC_A5	0.00337253	0.435297	0.734564
UKB	HCP	ADHD	Gaussian curvature	GC_PHA1	0.00116418	0.795719	0.849701
UKB	HCP	ANX	Gaussian curvature	GC_PHA1	0.00067479	0.873619	0.910284
UKB	HCP	ASD	Gaussian curvature	GC_PHA1	0.00388895	0.364827	0.762852
UKB	HCP	BIP	Gaussian curvature	GC_PHA1	0.0021351	0.625888	0.790343
UKB	HCP	MDD	Gaussian curvature	GC_PHA1	0.0015279	0.724703	0.795801
UKB	HCP	SCZ	Gaussian curvature	GC_PHA1	0.00341428	0.465544	0.760326
UKB	HCP	ADHD	Gaussian curvature	GC_PHA3	-0.0023363	0.590337	0.688343
UKB	HCP	ANX	Gaussian curvature	GC_PHA3	0.00202557	0.620533	0.714854
UKB	HCP	ASD	Gaussian curvature	GC_PHA3	-0.0017746	0.668133	0.901318
UKB	HCP	BIP	Gaussian curvature	GC_PHA3	-0.0036799	0.383505	0.612248
UKB	HCP	MDD	Gaussian curvature	GC_PHA3	0.00378336	0.36579	0.484728
UKB	HCP	SCZ	Gaussian curvature	GC_PHA3	-0.0002184	0.961421	0.988752
UKB	HCP	ADHD	Gaussian curvature	GC_STSda	-0.0060208	0.169734	0.25728
UKB	HCP	ANX	Gaussian curvature	GC_STSda	-0.0080568	0.0515595	0.110048
UKB	HCP	ASD	Gaussian curvature	GC_STSda	0.00475106	0.256469	0.653208
UKB	HCP	BIP	Gaussian curvature	GC_STSda	-0.002567	0.547817	0.744281
UKB	HCP	MDD	Gaussian curvature	GC_STSda	-0.0066295	0.117235	0.196758
UKB	HCP	SCZ	Gaussian curvature	GC_STSda	-0.0082429	0.0710067	0.347478
UKB	HCP	ADHD	Gaussian curvature	GC_STSdp	-0.0025458	0.563597	0.664503
UKB	HCP	ANX	Gaussian curvature	GC_STSdp	0.0066537	0.109657	0.198763
UKB	HCP	ASD	Gaussian curvature	GC_STSdp	-0.0016282	0.698833	0.913001
UKB	HCP	BIP	Gaussian curvature	GC_STSdp	-0.0008678	0.839701	0.918357
UKB	HCP	MDD	Gaussian curvature	GC_STSdp	0.0113491	0.00759884	0.0208823
UKB	HCP	SCZ	Gaussian curvature	GC_STSdp	-0.003591	0.433798	0.732606
UKB	HCP	ADHD	Gaussian curvature	GC_STSvp	-0.0121193	0.0056791	0.0147261
UKB	HCP	ANX	Gaussian curvature	GC_STSvp	0.00109978	0.790307	0.850131
UKB	HCP	ASD	Gaussian curvature	GC_STSvp	-0.0039382	0.346464	0.74985
UKB	HCP	BIP	Gaussian curvature	GC_STSvp	-0.000529	0.901335	0.948911
UKB	HCP	MDD	Gaussian curvature	GC_STSvp	0.00054749	0.89694	0.928884
UKB	HCP	SCZ	Gaussian curvature	GC_STSvp	-0.0037875	0.406363	0.713667
UKB	HCP	ADHD	Gaussian curvature	GC_TGd	0.0113314	0.00148752	0.00463541
UKB	HCP	ANX	Gaussian curvature	GC_TGd	0.00844653	0.0121073	0.0348226
UKB	HCP	ASD	Gaussian curvature	GC_TGd	0.00233387	0.493139	0.841678
UKB	HCP	BIP	Gaussian curvature	GC_TGd	-0.0012924	0.709635	0.84406
UKB	HCP	MDD	Gaussian curvature	GC_TGd	0.0056329	0.101257	0.175111
UKB	HCP	SCZ	Gaussian curvature	GC_TGd	0.00159388	0.667665	0.879842
UKB	HCP	ADHD	Gaussian curvature	GC_TE1a	-0.0009196	0.818931	0.869661
UKB	HCP	ANX	Gaussian curvature	GC_TE1a	0.00218039	0.565091	0.666992
UKB	HCP	ASD	Gaussian curvature	GC_TE1a	0.00540355	0.158823	0.539642
UKB	HCP	BIP	Gaussian curvature	GC_TE1a	-0.0005577	0.886615	0.942001
UKB	HCP	MDD	Gaussian curvature	GC_TE1a	-0.0053289	0.168898	0.261252
UKB	HCP	SCZ	Gaussian curvature	GC_TE1a	0.00211036	0.613801	0.853563
UKB	HCP	ADHD	Gaussian curvature	GC_TE1p	0.0093301	0.0228604	0.0487447
UKB	HCP	ANX	Gaussian curvature	GC_TE1p	0.00225819	0.559337	0.66201
UKB	HCP	ASD	Gaussian curvature	GC_TE1p	0.0088131	0.0242819	0.223186
UKB	HCP	BIP	Gaussian curvature	GC_TE1p	0.00846333	0.0339595	0.156736
UKB	HCP	MDD	Gaussian curvature	GC_TE1p	-0.0014853	0.707221	0.781526
UKB	HCP	SCZ	Gaussian curvature	GC_TE1p	0.00726778	0.0884904	0.364838
UKB	HCP	ADHD	Gaussian curvature	GC_TE2a	0.001836	0.640799	0.730024
UKB	HCP	ANX	Gaussian curvature	GC_TE2a	0.00197202	0.595485	0.694518
UKB	HCP	ASD	Gaussian curvature	GC_TE2a	0.00036166	0.923317	0.986868
UKB	HCP	BIP	Gaussian curvature	GC_TE2a	-0.0012891	0.736596	0.857822
UKB	HCP	MDD	Gaussian curvature	GC_TE2a	-0.004288	0.25898	0.368509
UKB	HCP	SCZ	Gaussian curvature	GC_TE2a	-0.0047113	0.24983	0.593002
UKB	HCP	ADHD	Gaussian curvature	GC_TF	0.00090691	0.83244	0.879852
UKB	HCP	ANX	Gaussian curvature	GC_TF	0.0112513	0.00542255	0.0184452
UKB	HCP	ASD	Gaussian curvature	GC_TF	-0.000899	0.826182	0.964756
UKB	HCP	BIP	Gaussian curvature	GC_TF	-0.0042332	0.311192	0.547434
UKB	HCP	MDD	Gaussian curvature	GC_TF	0.00596894	0.149427	0.236977
UKB	HCP	SCZ	Gaussian curvature	GC_TF	-0.0030881	0.488909	0.777073
UKB	HCP	ADHD	Gaussian curvature	GC_TE2p	0.00261806	0.546646	0.649486
UKB	HCP	ANX	Gaussian curvature	GC_TE2p	0.000339	0.934089	0.953964
UKB	HCP	ASD	Gaussian curvature	GC_TE2p	0.0125146	0.00253628	0.0869582
UKB	HCP	BIP	Gaussian curvature	GC_TE2p	0.00839006	0.0471702	0.189382
UKB	HCP	MDD	Gaussian curvature	GC_TE2p	-0.0055151	0.187937	0.283481
UKB	HCP	SCZ	Gaussian curvature	GC_TE2p	0.00367427	0.416124	0.720861
UKB	HCP	ADHD	Gaussian curvature	GC_PHT	0.00596194	0.15556	0.238643
UKB	HCP	ANX	Gaussian curvature	GC_PHT	0.00549182	0.165294	0.271098
UKB	HCP	ASD	Gaussian curvature	GC_PHT	0.00551335	0.169162	0.548635
UKB	HCP	BIP	Gaussian curvature	GC_PHT	0.00788037	0.0536509	0.201892
UKB	HCP	MDD	Gaussian curvature	GC_PHT	-0.0037563	0.353367	0.471739
UKB	HCP	SCZ	Gaussian curvature	GC_PHT	0.00143475	0.742571	0.908609
UKB	HCP	ADHD	Gaussian curvature	GC_PH	0.00940879	0.0263264	0.0551018
UKB	HCP	ANX	Gaussian curvature	GC_PH	0.00812887	0.0419326	0.0928968
UKB	HCP	ASD	Gaussian curvature	GC_PH	0.00270698	0.503213	0.841678
UKB	HCP	BIP	Gaussian curvature	GC_PH	-0.0009719	0.813806	0.9033
UKB	HCP	MDD	Gaussian curvature	GC_PH	0.00169173	0.678929	0.762604
UKB	HCP	SCZ	Gaussian curvature	GC_PH	-0.00131	0.766313	0.917537
UKB	HCP	ADHD	Gaussian curvature	GC_TPOJ1	-0.0009238	0.833008	0.879852
UKB	HCP	ANX	Gaussian curvature	GC_TPOJ1	-0.0035331	0.39272	0.513174
UKB	HCP	ASD	Gaussian curvature	GC_TPOJ1	0.001589	0.704039	0.913001
UKB	HCP	BIP	Gaussian curvature	GC_TPOJ1	-0.0046832	0.27282	0.514361
UKB	HCP	MDD	Gaussian curvature	GC_TPOJ1	0.00064189	0.879346	0.915809
UKB	HCP	SCZ	Gaussian curvature	GC_TPOJ1	-0.0066796	0.143103	0.455548
UKB	HCP	ADHD	Gaussian curvature	GC_TPOJ2	0.0095867	0.026116	0.0547676
UKB	HCP	ANX	Gaussian curvature	GC_TPOJ2	0.00610968	0.133243	0.229143
UKB	HCP	ASD	Gaussian curvature	GC_TPOJ2	0.00704321	0.0869638	0.411763
UKB	HCP	BIP	Gaussian curvature	GC_TPOJ2	0.0024963	0.552243	0.74847
UKB	HCP	MDD	Gaussian curvature	GC_TPOJ2	0.00812066	0.0508496	0.100215
UKB	HCP	SCZ	Gaussian curvature	GC_TPOJ2	-0.0008082	0.857094	0.96023
UKB	HCP	ADHD	Gaussian curvature	GC_TPOJ3	0.0013802	0.754908	0.822705
UKB	HCP	ANX	Gaussian curvature	GC_TPOJ3	0.00550392	0.18706	0.296285
UKB	HCP	ASD	Gaussian curvature	GC_TPOJ3	-0.0078807	0.0617642	0.358631
UKB	HCP	BIP	Gaussian curvature	GC_TPOJ3	-0.0009193	0.831026	0.913858
UKB	HCP	MDD	Gaussian curvature	GC_TPOJ3	-0.001751	0.681255	0.763628
UKB	HCP	SCZ	Gaussian curvature	GC_TPOJ3	0.00040944	0.929097	0.977563
UKB	HCP	ADHD	Gaussian curvature	GC_DVT	0.00688283	0.116329	0.187795
UKB	HCP	ANX	Gaussian curvature	GC_DVT	0.0120181	0.00367884	0.0134683
UKB	HCP	ASD	Gaussian curvature	GC_DVT	0.00229829	0.582938	0.874297
UKB	HCP	BIP	Gaussian curvature	GC_DVT	-0.0033751	0.429306	0.656063
UKB	HCP	MDD	Gaussian curvature	GC_DVT	0.011623	0.00595428	0.0172172
UKB	HCP	SCZ	Gaussian curvature	GC_DVT	0.00227286	0.618426	0.855186
UKB	HCP	ADHD	Gaussian curvature	GC_PGp	0.0152074	0.00025955	0.000978408
UKB	HCP	ANX	Gaussian curvature	GC_PGp	0.012703	0.00121815	0.00542917
UKB	HCP	ASD	Gaussian curvature	GC_PGp	0.00952262	0.0165841	0.187214
UKB	HCP	BIP	Gaussian curvature	GC_PGp	0.00611203	0.131656	0.343581
UKB	HCP	MDD	Gaussian curvature	GC_PGp	0.00676224	0.0921825	0.163348
UKB	HCP	SCZ	Gaussian curvature	GC_PGp	0.00369726	0.393314	0.700447
UKB	HCP	ADHD	Gaussian curvature	GC_IP2	0.00987728	0.0199599	0.0437255
UKB	HCP	ANX	Gaussian curvature	GC_IP2	0.00865221	0.0306955	0.0720677
UKB	HCP	ASD	Gaussian curvature	GC_IP2	0.00176575	0.663018	0.900704
UKB	HCP	BIP	Gaussian curvature	GC_IP2	0.00082772	0.841031	0.91888
UKB	HCP	MDD	Gaussian curvature	GC_IP2	0.00553845	0.175622	0.268276
UKB	HCP	SCZ	Gaussian curvature	GC_IP2	0.0049457	0.263061	0.607064
UKB	HCP	ADHD	Gaussian curvature	GC_IP1	0.00293881	0.482794	0.590032
UKB	HCP	ANX	Gaussian curvature	GC_IP1	0.00545703	0.167119	0.27326
UKB	HCP	ASD	Gaussian curvature	GC_IP1	-0.0087594	0.0283872	0.241403
UKB	HCP	BIP	Gaussian curvature	GC_IP1	0.00142697	0.725987	0.854107
UKB	HCP	MDD	Gaussian curvature	GC_IP1	0.00227529	0.572597	0.674876
UKB	HCP	SCZ	Gaussian curvature	GC_IP1	-0.0026166	0.548211	0.810391
UKB	HCP	ADHD	Gaussian curvature	GC_IP0	0.00379414	0.391801	0.505247
UKB	HCP	ANX	Gaussian curvature	GC_IP0	-0.000101	0.980729	0.989695
UKB	HCP	ASD	Gaussian curvature	GC_IP0	0.00597469	0.157843	0.538098
UKB	HCP	BIP	Gaussian curvature	GC_IP0	0.00203301	0.637351	0.800395
UKB	HCP	MDD	Gaussian curvature	GC_IP0	0.00518054	0.22538	0.328047
UKB	HCP	SCZ	Gaussian curvature	GC_IP0	-0.0042748	0.353755	0.675914
UKB	HCP	ADHD	Gaussian curvature	GC_PFop	0.0099805	0.0197344	0.0433193
UKB	HCP	ANX	Gaussian curvature	GC_PFop	0.00597244	0.139296	0.23625
UKB	HCP	ASD	Gaussian curvature	GC_PFop	0.00577287	0.157942	0.538098
UKB	HCP	BIP	Gaussian curvature	GC_PFop	0.00584591	0.160723	0.38318
UKB	HCP	MDD	Gaussian curvature	GC_PFop	0.00360051	0.383058	0.504208
UKB	HCP	SCZ	Gaussian curvature	GC_PFop	-0.0021015	0.637258	0.865936
UKB	HCP	ADHD	Gaussian curvature	GC_PF	0.0119864	0.00361847	0.00996925
UKB	HCP	ANX	Gaussian curvature	GC_PF	0.00687479	0.0770644	0.150887
UKB	HCP	ASD	Gaussian curvature	GC_PF	3.22e-05	0.993459	0.998023
UKB	HCP	BIP	Gaussian curvature	GC_PF	0.00077512	0.846726	0.922833
UKB	HCP	MDD	Gaussian curvature	GC_PF	0.00494713	0.212636	0.313297
UKB	HCP	SCZ	Gaussian curvature	GC_PF	0.00348428	0.416164	0.720861
UKB	HCP	ADHD	Gaussian curvature	GC_PFm	0.0160719	6.07e-05	0.000255082
UKB	HCP	ANX	Gaussian curvature	GC_PFm	0.00936924	0.013269	0.0374166
UKB	HCP	ASD	Gaussian curvature	GC_PFm	0.00683215	0.0741931	0.380044
UKB	HCP	BIP	Gaussian curvature	GC_PFm	0.00212571	0.585912	0.767357
UKB	HCP	MDD	Gaussian curvature	GC_PFm	0.0053653	0.164985	0.256564
UKB	HCP	SCZ	Gaussian curvature	GC_PFm	-0.0013787	0.74094	0.908303
UKB	HCP	ADHD	Gaussian curvature	GC_PGi	-3.85e-05	0.992699	0.995008
UKB	HCP	ANX	Gaussian curvature	GC_PGi	0.0073345	0.0646437	0.131603
UKB	HCP	ASD	Gaussian curvature	GC_PGi	0.0047304	0.238996	0.633414
UKB	HCP	BIP	Gaussian curvature	GC_PGi	0.00723892	0.0772805	0.251016
UKB	HCP	MDD	Gaussian curvature	GC_PGi	0.00486694	0.230402	0.33468
UKB	HCP	SCZ	Gaussian curvature	GC_PGi	-0.0006844	0.875804	0.966344
UKB	HCP	ADHD	Gaussian curvature	GC_PGs	0.00619146	0.128892	0.204275
UKB	HCP	ANX	Gaussian curvature	GC_PGs	0.00551744	0.151785	0.253176
UKB	HCP	ASD	Gaussian curvature	GC_PGs	-0.0013856	0.721958	0.925055
UKB	HCP	BIP	Gaussian curvature	GC_PGs	0.00454405	0.252264	0.4939
UKB	HCP	MDD	Gaussian curvature	GC_PGs	0.00630551	0.108847	0.185564
UKB	HCP	SCZ	Gaussian curvature	GC_PGs	0.00192633	0.64997	0.872009
UKB	HCP	ADHD	Gaussian curvature	GC_V6A	0.0127102	0.00380058	0.0103783
UKB	HCP	ANX	Gaussian curvature	GC_V6A	0.00915645	0.0270968	0.0659957
UKB	HCP	ASD	Gaussian curvature	GC_V6A	0.00286454	0.494107	0.841678
UKB	HCP	BIP	Gaussian curvature	GC_V6A	-0.000703	0.869395	0.935672
UKB	HCP	MDD	Gaussian curvature	GC_V6A	0.00081827	0.846767	0.891769
UKB	HCP	SCZ	Gaussian curvature	GC_V6A	0.0119412	0.00893633	0.126648
UKB	HCP	ADHD	Gaussian curvature	GC_VMV1	-0.004907	0.269039	0.375403
UKB	HCP	ANX	Gaussian curvature	GC_VMV1	-0.0013695	0.743764	0.815911
UKB	HCP	ASD	Gaussian curvature	GC_VMV1	0.0105089	0.0131562	0.173648
UKB	HCP	BIP	Gaussian curvature	GC_VMV1	-0.003885	0.369023	0.598865
UKB	HCP	MDD	Gaussian curvature	GC_VMV1	-0.0029022	0.498062	0.616513
UKB	HCP	SCZ	Gaussian curvature	GC_VMV1	-0.0059289	0.199546	0.536762
UKB	HCP	ADHD	Gaussian curvature	GC_VMV3	0.00034825	0.936314	0.955784
UKB	HCP	ANX	Gaussian curvature	GC_VMV3	0.00411572	0.317042	0.439263
UKB	HCP	ASD	Gaussian curvature	GC_VMV3	-0.0031502	0.449014	0.824864
UKB	HCP	BIP	Gaussian curvature	GC_VMV3	0.00837132	0.0483492	0.190573
UKB	HCP	MDD	Gaussian curvature	GC_VMV3	-0.0008826	0.833601	0.881771
UKB	HCP	SCZ	Gaussian curvature	GC_VMV3	0.00662976	0.143622	0.456212
UKB	HCP	ADHD	Gaussian curvature	GC_PHA2	-0.0046274	0.306994	0.416002
UKB	HCP	ANX	Gaussian curvature	GC_PHA2	0.00056782	0.894264	0.925544
UKB	HCP	ASD	Gaussian curvature	GC_PHA2	-0.0035141	0.41603	0.801628
UKB	HCP	BIP	Gaussian curvature	GC_PHA2	0.00980469	0.0261263	0.134364
UKB	HCP	MDD	Gaussian curvature	GC_PHA2	-0.0027179	0.533534	0.646708
UKB	HCP	SCZ	Gaussian curvature	GC_PHA2	0.00692112	0.142229	0.455548
UKB	HCP	ADHD	Gaussian curvature	GC_V4t	0.0116367	0.00785448	0.0195008
UKB	HCP	ANX	Gaussian curvature	GC_V4t	-0.0006689	0.871347	0.908793
UKB	HCP	ASD	Gaussian curvature	GC_V4t	0.00380095	0.362913	0.760508
UKB	HCP	BIP	Gaussian curvature	GC_V4t	0.00553387	0.194318	0.426985
UKB	HCP	MDD	Gaussian curvature	GC_V4t	0.00408962	0.332655	0.45062
UKB	HCP	SCZ	Gaussian curvature	GC_V4t	0.00030181	0.947219	0.98146
UKB	HCP	ADHD	Gaussian curvature	GC_FST	-0.0016682	0.703073	0.782803
UKB	HCP	ANX	Gaussian curvature	GC_FST	-3.69e-05	0.992865	0.995631
UKB	HCP	ASD	Gaussian curvature	GC_FST	0.00210978	0.613826	0.892837
UKB	HCP	BIP	Gaussian curvature	GC_FST	-0.0075032	0.0785868	0.251981
UKB	HCP	MDD	Gaussian curvature	GC_FST	0.0027137	0.520407	0.634715
UKB	HCP	SCZ	Gaussian curvature	GC_FST	0.00212187	0.641483	0.867628
UKB	HCP	ADHD	Gaussian curvature	GC_V3CD	0.00358178	0.413601	0.524536
UKB	HCP	ANX	Gaussian curvature	GC_V3CD	0.00072467	0.860943	0.901861
UKB	HCP	ASD	Gaussian curvature	GC_V3CD	0.00738941	0.0774083	0.384372
UKB	HCP	BIP	Gaussian curvature	GC_V3CD	0.00041473	0.922685	0.958669
UKB	HCP	MDD	Gaussian curvature	GC_V3CD	-0.0018286	0.665724	0.752856
UKB	HCP	SCZ	Gaussian curvature	GC_V3CD	0.00408388	0.370508	0.688933
UKB	HCP	ADHD	Gaussian curvature	GC_LO3	0.00459338	0.29615	0.404653
UKB	HCP	ANX	Gaussian curvature	GC_LO3	-0.0007679	0.853155	0.897183
UKB	HCP	ASD	Gaussian curvature	GC_LO3	0.00539673	0.198268	0.588171
UKB	HCP	BIP	Gaussian curvature	GC_LO3	0.00387967	0.364845	0.594317
UKB	HCP	MDD	Gaussian curvature	GC_LO3	-0.0030926	0.465924	0.586819
UKB	HCP	SCZ	Gaussian curvature	GC_LO3	-0.0028331	0.535898	0.805907
UKB	HCP	ADHD	Gaussian curvature	GC_VMV2	2.86e-05	0.994882	0.995804
UKB	HCP	ANX	Gaussian curvature	GC_VMV2	0.00101289	0.809512	0.862628
UKB	HCP	ASD	Gaussian curvature	GC_VMV2	0.00340149	0.423677	0.806082
UKB	HCP	BIP	Gaussian curvature	GC_VMV2	-0.0001043	0.980824	0.990311
UKB	HCP	MDD	Gaussian curvature	GC_VMV2	0.00206115	0.631582	0.724106
UKB	HCP	SCZ	Gaussian curvature	GC_VMV2	0.00296806	0.521961	0.798593
UKB	HCP	ADHD	Gaussian curvature	GC_31pd	0.00706873	0.104326	0.173001
UKB	HCP	ANX	Gaussian curvature	GC_31pd	0.0026966	0.511354	0.618781
UKB	HCP	ASD	Gaussian curvature	GC_31pd	-0.0021264	0.608976	0.889377
UKB	HCP	BIP	Gaussian curvature	GC_31pd	0.00529387	0.211727	0.44796
UKB	HCP	MDD	Gaussian curvature	GC_31pd	-0.0024491	0.55964	0.666018
UKB	HCP	SCZ	Gaussian curvature	GC_31pd	-0.0049712	0.272616	0.617893
UKB	HCP	ADHD	Gaussian curvature	GC_31a	-1.36e-05	0.997446	0.997908
UKB	HCP	ANX	Gaussian curvature	GC_31a	-0.0052789	0.188063	0.296941
UKB	HCP	ASD	Gaussian curvature	GC_31a	-0.0001822	0.964185	0.988139
UKB	HCP	BIP	Gaussian curvature	GC_31a	-0.0022884	0.580083	0.763547
UKB	HCP	MDD	Gaussian curvature	GC_31a	-0.0044988	0.272185	0.382511
UKB	HCP	SCZ	Gaussian curvature	GC_31a	-0.0026585	0.547746	0.810391
UKB	HCP	ADHD	Gaussian curvature	GC_VVC	0.00453374	0.275905	0.382317
UKB	HCP	ANX	Gaussian curvature	GC_VVC	0.00279857	0.476032	0.589671
UKB	HCP	ASD	Gaussian curvature	GC_VVC	0.0137845	0.00052196	0.038877
UKB	HCP	BIP	Gaussian curvature	GC_VVC	0.00291999	0.470548	0.683972
UKB	HCP	MDD	Gaussian curvature	GC_VVC	0.00231745	0.563263	0.668121
UKB	HCP	SCZ	Gaussian curvature	GC_VVC	0.00292301	0.499814	0.784591
UKB	HCP	ADHD	Gaussian curvature	GC_25	-0.0177091	3.42e-05	0.000149842
UKB	HCP	ANX	Gaussian curvature	GC_25	-0.0131624	0.00109176	0.00501745
UKB	HCP	ASD	Gaussian curvature	GC_25	-0.0081405	0.0459265	0.301523
UKB	HCP	BIP	Gaussian curvature	GC_25	0.00452002	0.277885	0.520131
UKB	HCP	MDD	Gaussian curvature	GC_25	-0.0120885	0.00340687	0.010665
UKB	HCP	SCZ	Gaussian curvature	GC_25	-0.0020877	0.638775	0.866315
UKB	HCP	ADHD	Gaussian curvature	GC_s32	0.00607335	0.15955	0.243209
UKB	HCP	ANX	Gaussian curvature	GC_s32	0.00810195	0.0467711	0.101775
UKB	HCP	ASD	Gaussian curvature	GC_s32	0.00130682	0.751232	0.932248
UKB	HCP	BIP	Gaussian curvature	GC_s32	-0.0046795	0.265584	0.505875
UKB	HCP	MDD	Gaussian curvature	GC_s32	0.00189364	0.649105	0.737849
UKB	HCP	SCZ	Gaussian curvature	GC_s32	-0.0064135	0.153489	0.467611
UKB	HCP	ADHD	Gaussian curvature	GC_pOFC	0.00655592	0.115506	0.186886
UKB	HCP	ANX	Gaussian curvature	GC_pOFC	0.00809732	0.0394448	0.0887508
UKB	HCP	ASD	Gaussian curvature	GC_pOFC	0.00182914	0.645722	0.896455
UKB	HCP	BIP	Gaussian curvature	GC_pOFC	-0.0147731	0.0002736	0.00635458
UKB	HCP	MDD	Gaussian curvature	GC_pOFC	0.0001917	0.961966	0.975552
UKB	HCP	SCZ	Gaussian curvature	GC_pOFC	0.00450968	0.298718	0.630639
UKB	HCP	ADHD	Gaussian curvature	GC_PoI1	0.0138155	0.00148934	0.00463541
UKB	HCP	ANX	Gaussian curvature	GC_PoI1	0.00755573	0.0651736	0.132556
UKB	HCP	ASD	Gaussian curvature	GC_PoI1	0.00284738	0.492716	0.841678
UKB	HCP	BIP	Gaussian curvature	GC_PoI1	-0.0033472	0.428919	0.656063
UKB	HCP	MDD	Gaussian curvature	GC_PoI1	0.00469501	0.262733	0.372514
UKB	HCP	SCZ	Gaussian curvature	GC_PoI1	0.00141503	0.754199	0.913668
UKB	HCP	ADHD	Gaussian curvature	GC_Ig	0.020005	4.76e-06	2.44219e-05
UKB	HCP	ANX	Gaussian curvature	GC_Ig	0.00926071	0.0247227	0.0615712
UKB	HCP	ASD	Gaussian curvature	GC_Ig	0.00345059	0.408856	0.798556
UKB	HCP	BIP	Gaussian curvature	GC_Ig	0.00727986	0.087337	0.269883
UKB	HCP	MDD	Gaussian curvature	GC_Ig	0.0161917	0.00012299	0.000700946
UKB	HCP	SCZ	Gaussian curvature	GC_Ig	0.00398604	0.381039	0.696735
UKB	HCP	ADHD	Gaussian curvature	GC_FOP5	0.00552173	0.194161	0.288377
UKB	HCP	ANX	Gaussian curvature	GC_FOP5	0.00713987	0.0750513	0.147309
UKB	HCP	ASD	Gaussian curvature	GC_FOP5	0.00104105	0.797596	0.954993
UKB	HCP	BIP	Gaussian curvature	GC_FOP5	0.00370984	0.370377	0.600161
UKB	HCP	MDD	Gaussian curvature	GC_FOP5	0.00346626	0.397806	0.518877
UKB	HCP	SCZ	Gaussian curvature	GC_FOP5	0.00777912	0.0784622	0.356516
UKB	HCP	ADHD	Gaussian curvature	GC_p10p	0.00087408	0.834127	0.880603
UKB	HCP	ANX	Gaussian curvature	GC_p10p	-8.01e-05	0.983778	0.989695
UKB	HCP	ASD	Gaussian curvature	GC_p10p	-0.0020873	0.600408	0.884639
UKB	HCP	BIP	Gaussian curvature	GC_p10p	-0.0080905	0.0465098	0.18813
UKB	HCP	MDD	Gaussian curvature	GC_p10p	-0.0012797	0.750558	0.815906
UKB	HCP	SCZ	Gaussian curvature	GC_p10p	-0.0084706	0.0511713	0.292421
UKB	HCP	ADHD	Gaussian curvature	GC_p47r	0.00279391	0.503689	0.609333
UKB	HCP	ANX	Gaussian curvature	GC_p47r	0.00529688	0.179108	0.287853
UKB	HCP	ASD	Gaussian curvature	GC_p47r	-0.0045696	0.251976	0.648287
UKB	HCP	BIP	Gaussian curvature	GC_p47r	-0.0054042	0.183849	0.414785
UKB	HCP	MDD	Gaussian curvature	GC_p47r	0.00191445	0.634645	0.72626
UKB	HCP	SCZ	Gaussian curvature	GC_p47r	0.00032495	0.940452	0.978034
UKB	HCP	ADHD	Gaussian curvature	GC_TGv	0.0083653	0.0227835	0.0486289
UKB	HCP	ANX	Gaussian curvature	GC_TGv	0.00485772	0.161152	0.265716
UKB	HCP	ASD	Gaussian curvature	GC_TGv	0.00012106	0.972461	0.990342
UKB	HCP	BIP	Gaussian curvature	GC_TGv	-0.0044644	0.211371	0.44796
UKB	HCP	MDD	Gaussian curvature	GC_TGv	0.0021859	0.536816	0.648503
UKB	HCP	SCZ	Gaussian curvature	GC_TGv	0.000179	0.96266	0.988752
UKB	HCP	ADHD	Gaussian curvature	GC_MBelt	0.0134086	0.00258254	0.00744765
UKB	HCP	ANX	Gaussian curvature	GC_MBelt	0.00949137	0.0236413	0.0593781
UKB	HCP	ASD	Gaussian curvature	GC_MBelt	-0.0060505	0.154119	0.536203
UKB	HCP	BIP	Gaussian curvature	GC_MBelt	-0.0015004	0.72938	0.854258
UKB	HCP	MDD	Gaussian curvature	GC_MBelt	0.00679976	0.112932	0.19132
UKB	HCP	SCZ	Gaussian curvature	GC_MBelt	-0.0020882	0.651983	0.874167
UKB	HCP	ADHD	Gaussian curvature	GC_LBelt	0.00292989	0.506547	0.611936
UKB	HCP	ANX	Gaussian curvature	GC_LBelt	0.00150589	0.717293	0.796173
UKB	HCP	ASD	Gaussian curvature	GC_LBelt	-0.0063261	0.132756	0.503958
UKB	HCP	BIP	Gaussian curvature	GC_LBelt	-0.0111753	0.00931518	0.0682061
UKB	HCP	MDD	Gaussian curvature	GC_LBelt	0.00169366	0.690822	0.770752
UKB	HCP	SCZ	Gaussian curvature	GC_LBelt	-0.0051282	0.263674	0.607828
UKB	HCP	ADHD	Gaussian curvature	GC_A4	0.00635913	0.128161	0.203551
UKB	HCP	ANX	Gaussian curvature	GC_A4	0.00497765	0.20696	0.319995
UKB	HCP	ASD	Gaussian curvature	GC_A4	0.00760021	0.0569028	0.33953
UKB	HCP	BIP	Gaussian curvature	GC_A4	-0.0003924	0.923221	0.958729
UKB	HCP	MDD	Gaussian curvature	GC_A4	-0.0043475	0.281498	0.392281
UKB	HCP	SCZ	Gaussian curvature	GC_A4	0.00262857	0.545627	0.810391
UKB	HCP	ADHD	Gaussian curvature	GC_STSva	-0.0048148	0.272288	0.378714
UKB	HCP	ANX	Gaussian curvature	GC_STSva	-0.0052221	0.206903	0.319995
UKB	HCP	ASD	Gaussian curvature	GC_STSva	0.00029181	0.944438	0.986868
UKB	HCP	BIP	Gaussian curvature	GC_STSva	-0.0012925	0.762215	0.870643
UKB	HCP	MDD	Gaussian curvature	GC_STSva	-0.011232	0.007957	0.021619
UKB	HCP	SCZ	Gaussian curvature	GC_STSva	-0.0078218	0.0863861	0.364018
UKB	HCP	ADHD	Gaussian curvature	GC_TE1m	0.00325965	0.442345	0.551018
UKB	HCP	ANX	Gaussian curvature	GC_TE1m	0.00119095	0.766016	0.831873
UKB	HCP	ASD	Gaussian curvature	GC_TE1m	0.00735068	0.0692743	0.372649
UKB	HCP	BIP	Gaussian curvature	GC_TE1m	9.57e-05	0.981493	0.990311
UKB	HCP	MDD	Gaussian curvature	GC_TE1m	-0.0021631	0.596746	0.693369
UKB	HCP	SCZ	Gaussian curvature	GC_TE1m	-0.0042146	0.33971	0.667066
UKB	HCP	ADHD	Gaussian curvature	GC_PI	0.00696368	0.109376	0.179522
UKB	HCP	ANX	Gaussian curvature	GC_PI	0.00330011	0.421015	0.539699
UKB	HCP	ASD	Gaussian curvature	GC_PI	0.00530832	0.201053	0.589703
UKB	HCP	BIP	Gaussian curvature	GC_PI	0.00560166	0.186416	0.416831
UKB	HCP	MDD	Gaussian curvature	GC_PI	-0.0041101	0.327149	0.444709
UKB	HCP	SCZ	Gaussian curvature	GC_PI	-0.0028597	0.528117	0.802179
UKB	HCP	ADHD	Gaussian curvature	GC_a32pr	0.00849865	0.0528603	0.097173
UKB	HCP	ANX	Gaussian curvature	GC_a32pr	0.00502712	0.22482	0.339397
UKB	HCP	ASD	Gaussian curvature	GC_a32pr	-3.01e-05	0.994263	0.998023
UKB	HCP	BIP	Gaussian curvature	GC_a32pr	-0.0043538	0.308081	0.544117
UKB	HCP	MDD	Gaussian curvature	GC_a32pr	0.0046079	0.275873	0.386437
UKB	HCP	SCZ	Gaussian curvature	GC_a32pr	-0.0033397	0.464812	0.760326
UKB	HCP	ADHD	Gaussian curvature	GC_p24	0.00191475	0.653948	0.740707
UKB	HCP	ANX	Gaussian curvature	GC_p24	0.0042573	0.290697	0.415483
UKB	HCP	ASD	Gaussian curvature	GC_p24	0.0005546	0.891812	0.98222
UKB	HCP	BIP	Gaussian curvature	GC_p24	-0.0007667	0.853763	0.927163
UKB	HCP	MDD	Gaussian curvature	GC_p24	0.0062852	0.127124	0.209289
UKB	HCP	SCZ	Gaussian curvature	GC_p24	-0.0048186	0.278205	0.620559
UKB	HCP	ADHD	mean curvature	MC_V1	0.00978545	0.0256408	0.0538757
UKB	HCP	ANX	mean curvature	MC_V1	0.00653753	0.114138	0.205278
UKB	HCP	ASD	mean curvature	MC_V1	-0.0077597	0.0637529	0.359185
UKB	HCP	BIP	mean curvature	MC_V1	0.00224992	0.599093	0.774412
UKB	HCP	MDD	mean curvature	MC_V1	0.00701148	0.0981118	0.170497
UKB	HCP	SCZ	mean curvature	MC_V1	0.00824508	0.0708384	0.347478
UKB	HCP	ADHD	mean curvature	MC_MST	-0.0038738	0.388454	0.50183
UKB	HCP	ANX	mean curvature	MC_MST	0.00329311	0.437167	0.55448
UKB	HCP	ASD	mean curvature	MC_MST	-0.0049635	0.24706	0.642178
UKB	HCP	BIP	mean curvature	MC_MST	-0.0026998	0.537252	0.73727
UKB	HCP	MDD	mean curvature	MC_MST	-0.0009383	0.828637	0.878241
UKB	HCP	SCZ	mean curvature	MC_MST	-0.004645	0.32039	0.652095
UKB	HCP	ADHD	mean curvature	MC_V6	0.00306334	0.490037	0.596326
UKB	HCP	ANX	mean curvature	MC_V6	0.00447025	0.285756	0.410394
UKB	HCP	ASD	mean curvature	MC_V6	-0.0009252	0.827109	0.965184
UKB	HCP	BIP	mean curvature	MC_V6	0.00526	0.22396	0.461597
UKB	HCP	MDD	mean curvature	MC_V6	0.00913707	0.0329482	0.0703241
UKB	HCP	SCZ	mean curvature	MC_V6	0.00103967	0.821904	0.949365
UKB	HCP	ADHD	mean curvature	MC_V2	0.00711134	0.105107	0.173903
UKB	HCP	ANX	mean curvature	MC_V2	0.00642037	0.120959	0.213806
UKB	HCP	ASD	mean curvature	MC_V2	-0.0031113	0.457594	0.830916
UKB	HCP	BIP	mean curvature	MC_V2	0.00034144	0.936661	0.967107
UKB	HCP	MDD	mean curvature	MC_V2	0.00553276	0.193614	0.290624
UKB	HCP	SCZ	mean curvature	MC_V2	0.00492587	0.28077	0.620559
UKB	HCP	ADHD	mean curvature	MC_V3	0.016548	0.00018933	0.000730273
UKB	HCP	ANX	mean curvature	MC_V3	0.0103301	0.0135385	0.0380769
UKB	HCP	ASD	mean curvature	MC_V3	0.00029249	0.944905	0.986868
UKB	HCP	BIP	mean curvature	MC_V3	0.00046398	0.914715	0.95587
UKB	HCP	MDD	mean curvature	MC_V3	0.00748801	0.080985	0.147743
UKB	HCP	SCZ	mean curvature	MC_V3	0.00830374	0.0719295	0.349141
UKB	HCP	ADHD	mean curvature	MC_V4	0.00823013	0.0647002	0.115117
UKB	HCP	ANX	mean curvature	MC_V4	0.00653828	0.119802	0.212631
UKB	HCP	ASD	mean curvature	MC_V4	0.00641674	0.131288	0.500143
UKB	HCP	BIP	mean curvature	MC_V4	0.00350301	0.420376	0.647906
UKB	HCP	MDD	mean curvature	MC_V4	0.00093826	0.827546	0.877778
UKB	HCP	SCZ	mean curvature	MC_V4	0.0081782	0.0777153	0.355646
UKB	HCP	ADHD	mean curvature	MC_V8	0.0145544	0.00108759	0.00351006
UKB	HCP	ANX	mean curvature	MC_V8	-0.0007426	0.859777	0.901514
UKB	HCP	ASD	mean curvature	MC_V8	0.00071687	0.866143	0.979841
UKB	HCP	BIP	mean curvature	MC_V8	0.00414868	0.338647	0.575727
UKB	HCP	MDD	mean curvature	MC_V8	0.00753047	0.0795745	0.146282
UKB	HCP	SCZ	mean curvature	MC_V8	-0.0029131	0.529926	0.802335
UKB	HCP	ADHD	mean curvature	MC_4	0.00263372	0.508089	0.612771
UKB	HCP	ANX	mean curvature	MC_4	0.00097073	0.796012	0.853293
UKB	HCP	ASD	mean curvature	MC_4	-0.0025917	0.495143	0.841678
UKB	HCP	BIP	mean curvature	MC_4	0.00389972	0.314058	0.550621
UKB	HCP	MDD	mean curvature	MC_4	0.0027534	0.473028	0.594036
UKB	HCP	SCZ	mean curvature	MC_4	0.0005951	0.885795	0.967495
UKB	HCP	ADHD	mean curvature	MC_3b	-0.0034256	0.432689	0.540574
UKB	HCP	ANX	mean curvature	MC_3b	-0.0089701	0.0294467	0.0698187
UKB	HCP	ASD	mean curvature	MC_3b	-0.0014162	0.73402	0.927448
UKB	HCP	BIP	mean curvature	MC_3b	-0.0079759	0.0607711	0.217838
UKB	HCP	MDD	mean curvature	MC_3b	-0.0058851	0.162495	0.253422
UKB	HCP	SCZ	mean curvature	MC_3b	-0.0123643	0.00650971	0.106635
UKB	HCP	ADHD	mean curvature	MC_FEF	-0.0098183	0.0217269	0.0467431
UKB	HCP	ANX	mean curvature	MC_FEF	-0.0104999	0.00928886	0.0281797
UKB	HCP	ASD	mean curvature	MC_FEF	-0.0066766	0.102041	0.437317
UKB	HCP	BIP	mean curvature	MC_FEF	0.00085281	0.83766	0.917381
UKB	HCP	MDD	mean curvature	MC_FEF	-0.0083837	0.0420201	0.0860318
UKB	HCP	SCZ	mean curvature	MC_FEF	-0.0048408	0.276911	0.620559
UKB	HCP	ADHD	mean curvature	MC_PEF	-0.0035856	0.42153	0.531125
UKB	HCP	ANX	mean curvature	MC_PEF	-0.0152388	0.00029323	0.00168451
UKB	HCP	ASD	mean curvature	MC_PEF	-0.0051855	0.223337	0.612327
UKB	HCP	BIP	mean curvature	MC_PEF	-0.0067296	0.121317	0.327309
UKB	HCP	MDD	mean curvature	MC_PEF	-0.0080322	0.0619019	0.118852
UKB	HCP	SCZ	mean curvature	MC_PEF	-0.0141685	0.00228175	0.0724791
UKB	HCP	ADHD	mean curvature	MC_55b	-0.0014104	0.744475	0.815156
UKB	HCP	ANX	mean curvature	MC_55b	-0.00669	0.10132	0.185782
UKB	HCP	ASD	mean curvature	MC_55b	0.00215562	0.601835	0.884931
UKB	HCP	BIP	mean curvature	MC_55b	-0.0030754	0.465502	0.681149
UKB	HCP	MDD	mean curvature	MC_55b	-0.0004433	0.915401	0.942004
UKB	HCP	SCZ	mean curvature	MC_55b	-6.01e-05	0.989361	0.998112
UKB	HCP	ADHD	mean curvature	MC_V3A	0.0128803	0.00363121	0.00999161
UKB	HCP	ANX	mean curvature	MC_V3A	0.0100696	0.0159604	0.0434807
UKB	HCP	ASD	mean curvature	MC_V3A	0.00220725	0.601627	0.884931
UKB	HCP	BIP	mean curvature	MC_V3A	0.00909545	0.0352203	0.159823
UKB	HCP	MDD	mean curvature	MC_V3A	0.0124996	0.00347962	0.0108456
UKB	HCP	SCZ	mean curvature	MC_V3A	0.0118965	0.00984798	0.126648
UKB	HCP	ADHD	mean curvature	MC_RSC	-0.0110884	0.0111705	0.026661
UKB	HCP	ANX	mean curvature	MC_RSC	-0.0054607	0.18551	0.294634
UKB	HCP	ASD	mean curvature	MC_RSC	-0.0079271	0.0574727	0.340112
UKB	HCP	BIP	mean curvature	MC_RSC	0.00647252	0.128449	0.336712
UKB	HCP	MDD	mean curvature	MC_RSC	-0.0071178	0.0914236	0.162531
UKB	HCP	SCZ	mean curvature	MC_RSC	-0.0019231	0.672526	0.880023
UKB	HCP	ADHD	mean curvature	MC_POS2	0.00971613	0.0288158	0.0595048
UKB	HCP	ANX	mean curvature	MC_POS2	0.00622061	0.138029	0.235129
UKB	HCP	ASD	mean curvature	MC_POS2	-0.0066149	0.118967	0.47064
UKB	HCP	BIP	mean curvature	MC_POS2	-0.0029611	0.494109	0.702804
UKB	HCP	MDD	mean curvature	MC_POS2	-0.0002857	0.946891	0.967495
UKB	HCP	SCZ	mean curvature	MC_POS2	0.00731125	0.113993	0.415921
UKB	HCP	ADHD	mean curvature	MC_V7	0.0116654	0.00909691	0.0222026
UKB	HCP	ANX	mean curvature	MC_V7	0.0153256	0.00028179	0.00162745
UKB	HCP	ASD	mean curvature	MC_V7	0.00366573	0.390533	0.782757
UKB	HCP	BIP	mean curvature	MC_V7	0.0078762	0.070691	0.237839
UKB	HCP	MDD	mean curvature	MC_V7	0.0133937	0.00191464	0.0068698
UKB	HCP	SCZ	mean curvature	MC_V7	0.00778484	0.0944344	0.377737
UKB	HCP	ADHD	mean curvature	MC_IPS1	0.00262576	0.557719	0.659566
UKB	HCP	ANX	mean curvature	MC_IPS1	0.001834	0.664352	0.752491
UKB	HCP	ASD	mean curvature	MC_IPS1	0.00529649	0.215402	0.60268
UKB	HCP	BIP	mean curvature	MC_IPS1	0.0109705	0.0119871	0.0809127
UKB	HCP	MDD	mean curvature	MC_IPS1	0.00368969	0.393646	0.515318
UKB	HCP	SCZ	mean curvature	MC_IPS1	0.0031794	0.49524	0.781386
UKB	HCP	ADHD	mean curvature	MC_FFC	0.00593956	0.172587	0.26069
UKB	HCP	ANX	mean curvature	MC_FFC	-0.0021364	0.603099	0.701505
UKB	HCP	ASD	mean curvature	MC_FFC	0.0112357	0.00686565	0.137058
UKB	HCP	BIP	mean curvature	MC_FFC	0.0003608	0.932188	0.965262
UKB	HCP	MDD	mean curvature	MC_FFC	-0.0019065	0.649863	0.738014
UKB	HCP	SCZ	mean curvature	MC_FFC	0.0106787	0.0184824	0.171127
UKB	HCP	ADHD	mean curvature	MC_V3B	0.00686712	0.123781	0.198049
UKB	HCP	ANX	mean curvature	MC_V3B	0.0031778	0.450363	0.56656
UKB	HCP	ASD	mean curvature	MC_V3B	-0.0058282	0.171197	0.550498
UKB	HCP	BIP	mean curvature	MC_V3B	-0.0031294	0.472294	0.686048
UKB	HCP	MDD	mean curvature	MC_V3B	0.011518	0.00756969	0.0208553
UKB	HCP	SCZ	mean curvature	MC_V3B	-0.0012977	0.779905	0.926028
UKB	HCP	ADHD	mean curvature	MC_LO1	0.0023873	0.594906	0.692569
UKB	HCP	ANX	mean curvature	MC_LO1	-0.0003772	0.929054	0.95152
UKB	HCP	ASD	mean curvature	MC_LO1	-0.0022518	0.599274	0.883571
UKB	HCP	BIP	mean curvature	MC_LO1	0.0138672	0.00154402	0.0208443
UKB	HCP	MDD	mean curvature	MC_LO1	0.00248155	0.567393	0.671836
UKB	HCP	SCZ	mean curvature	MC_LO1	0.00148328	0.75101	0.912876
UKB	HCP	ADHD	mean curvature	MC_LO2	0.0107028	0.0168715	0.0377641
UKB	HCP	ANX	mean curvature	MC_LO2	0.0103906	0.0139887	0.0391393
UKB	HCP	ASD	mean curvature	MC_LO2	-0.0007709	0.856928	0.97747
UKB	HCP	BIP	mean curvature	MC_LO2	0.00479792	0.27138	0.512844
UKB	HCP	MDD	mean curvature	MC_LO2	0.0100007	0.0206219	0.0472173
UKB	HCP	SCZ	mean curvature	MC_LO2	0.00524911	0.260262	0.604641
UKB	HCP	ADHD	mean curvature	MC_PIT	0.014828	0.00089081	0.00295115
UKB	HCP	ANX	mean curvature	MC_PIT	5.31e-05	0.98994	0.994082
UKB	HCP	ASD	mean curvature	MC_PIT	0.00762056	0.0735951	0.380044
UKB	HCP	BIP	mean curvature	MC_PIT	-0.0029748	0.493477	0.702643
UKB	HCP	MDD	mean curvature	MC_PIT	0.00158585	0.71244	0.785138
UKB	HCP	SCZ	mean curvature	MC_PIT	-0.0006051	0.896344	0.97027
UKB	HCP	ADHD	mean curvature	MC_MT	0.0050502	0.262194	0.367232
UKB	HCP	ANX	mean curvature	MC_MT	0.00826121	0.0519319	0.110406
UKB	HCP	ASD	mean curvature	MC_MT	-0.0005967	0.889624	0.98222
UKB	HCP	BIP	mean curvature	MC_MT	0.00558664	0.202893	0.437068
UKB	HCP	MDD	mean curvature	MC_MT	0.00215301	0.620344	0.713874
UKB	HCP	SCZ	mean curvature	MC_MT	-0.0023014	0.623448	0.85817
UKB	HCP	ADHD	mean curvature	MC_A1	0.0130878	0.00275279	0.00788598
UKB	HCP	ANX	mean curvature	MC_A1	0.0108194	0.00869928	0.0268052
UKB	HCP	ASD	mean curvature	MC_A1	-0.0002203	0.957899	0.988139
UKB	HCP	BIP	mean curvature	MC_A1	0.00101552	0.811537	0.901708
UKB	HCP	MDD	mean curvature	MC_A1	0.0104483	0.0132674	0.0330156
UKB	HCP	SCZ	mean curvature	MC_A1	0.0072191	0.112563	0.413855
UKB	HCP	ADHD	mean curvature	MC_PSL	0.00714252	0.110338	0.180826
UKB	HCP	ANX	mean curvature	MC_PSL	0.00186033	0.659389	0.748439
UKB	HCP	ASD	mean curvature	MC_PSL	-0.0026909	0.528565	0.85362
UKB	HCP	BIP	mean curvature	MC_PSL	0.00233351	0.592277	0.768562
UKB	HCP	MDD	mean curvature	MC_PSL	0.00202632	0.638724	0.728428
UKB	HCP	SCZ	mean curvature	MC_PSL	-0.002382	0.608925	0.850014
UKB	HCP	ADHD	mean curvature	MC_SFL	0.00405756	0.348484	0.462363
UKB	HCP	ANX	mean curvature	MC_SFL	-0.0090217	0.0272183	0.0661323
UKB	HCP	ASD	mean curvature	MC_SFL	-0.0003068	0.940826	0.986868
UKB	HCP	BIP	mean curvature	MC_SFL	0.00106156	0.801189	0.897441
UKB	HCP	MDD	mean curvature	MC_SFL	-0.012917	0.00197661	0.00703374
UKB	HCP	SCZ	mean curvature	MC_SFL	0.00164191	0.715447	0.897424
UKB	HCP	ADHD	mean curvature	MC_PCV	0.00620622	0.161639	0.2457
UKB	HCP	ANX	mean curvature	MC_PCV	0.00285692	0.494731	0.604565
UKB	HCP	ASD	mean curvature	MC_PCV	-0.0072474	0.0868532	0.411763
UKB	HCP	BIP	mean curvature	MC_PCV	-0.0079202	0.0664494	0.230017
UKB	HCP	MDD	mean curvature	MC_PCV	0.00411331	0.335889	0.453734
UKB	HCP	SCZ	mean curvature	MC_PCV	-0.0023041	0.617658	0.855152
UKB	HCP	ADHD	mean curvature	MC_STV	-0.0008398	0.851779	0.893725
UKB	HCP	ANX	mean curvature	MC_STV	-0.0055173	0.193272	0.303172
UKB	HCP	ASD	mean curvature	MC_STV	0.0015391	0.719785	0.923788
UKB	HCP	BIP	mean curvature	MC_STV	-0.00036	0.934467	0.966228
UKB	HCP	MDD	mean curvature	MC_STV	-0.0122832	0.00462131	0.0137683
UKB	HCP	SCZ	mean curvature	MC_STV	0.0017301	0.711547	0.896437
UKB	HCP	ADHD	mean curvature	MC_7Pm	0.00589959	0.18725	0.279709
UKB	HCP	ANX	mean curvature	MC_7Pm	0.00316058	0.454142	0.569655
UKB	HCP	ASD	mean curvature	MC_7Pm	-0.0005737	0.893129	0.98222
UKB	HCP	BIP	mean curvature	MC_7Pm	-0.0019512	0.65422	0.810259
UKB	HCP	MDD	mean curvature	MC_7Pm	0.00960581	0.0260148	0.0577513
UKB	HCP	SCZ	mean curvature	MC_7Pm	0.00418741	0.36856	0.68747
UKB	HCP	ADHD	mean curvature	MC_7m	0.00419645	0.345069	0.459242
UKB	HCP	ANX	mean curvature	MC_7m	-0.0009674	0.817628	0.869988
UKB	HCP	ASD	mean curvature	MC_7m	-0.0076996	0.0695429	0.372649
UKB	HCP	BIP	mean curvature	MC_7m	0.00061784	0.886466	0.942001
UKB	HCP	MDD	mean curvature	MC_7m	-0.0018942	0.658523	0.747064
UKB	HCP	SCZ	mean curvature	MC_7m	-0.0019499	0.673451	0.880023
UKB	HCP	ADHD	mean curvature	MC_POS1	-0.0103067	0.0212474	0.0459402
UKB	HCP	ANX	mean curvature	MC_POS1	-0.0051434	0.223065	0.338136
UKB	HCP	ASD	mean curvature	MC_POS1	-0.0037839	0.375521	0.774501
UKB	HCP	BIP	mean curvature	MC_POS1	0.00489894	0.260749	0.501083
UKB	HCP	MDD	mean curvature	MC_POS1	-0.0097044	0.0245158	0.0546482
UKB	HCP	SCZ	mean curvature	MC_POS1	-0.0017693	0.703967	0.892877
UKB	HCP	ADHD	mean curvature	MC_23d	-0.0112349	0.0117642	0.0278625
UKB	HCP	ANX	mean curvature	MC_23d	-0.0062615	0.136643	0.233135
UKB	HCP	ASD	mean curvature	MC_23d	-0.0006282	0.882639	0.980709
UKB	HCP	BIP	mean curvature	MC_23d	0.0100537	0.0205717	0.115926
UKB	HCP	MDD	mean curvature	MC_23d	-0.0066218	0.123525	0.204611
UKB	HCP	SCZ	mean curvature	MC_23d	0.0056306	0.225116	0.567969
UKB	HCP	ADHD	mean curvature	MC_v23ab	0.012522	0.00431027	0.0116087
UKB	HCP	ANX	mean curvature	MC_v23ab	0.00170051	0.681167	0.765118
UKB	HCP	ASD	mean curvature	MC_v23ab	-0.0038142	0.362259	0.760508
UKB	HCP	BIP	mean curvature	MC_v23ab	0.00190725	0.655246	0.810614
UKB	HCP	MDD	mean curvature	MC_v23ab	0.00182339	0.666369	0.752856
UKB	HCP	SCZ	mean curvature	MC_v23ab	0.00382866	0.401678	0.710004
UKB	HCP	ADHD	mean curvature	MC_d23ab	0.0034138	0.445988	0.554915
UKB	HCP	ANX	mean curvature	MC_d23ab	-0.0007425	0.860615	0.901861
UKB	HCP	ASD	mean curvature	MC_d23ab	0.00412485	0.334758	0.745439
UKB	HCP	BIP	mean curvature	MC_d23ab	0.00645005	0.139335	0.350773
UKB	HCP	MDD	mean curvature	MC_d23ab	0.00405079	0.348676	0.466919
UKB	HCP	SCZ	mean curvature	MC_d23ab	4.55e-05	0.992212	0.998338
UKB	HCP	ADHD	mean curvature	MC_31pv	0.0078971	0.0770756	0.133829
UKB	HCP	ANX	mean curvature	MC_31pv	0.00186676	0.657835	0.747443
UKB	HCP	ASD	mean curvature	MC_31pv	-1.29e-05	0.99759	0.998515
UKB	HCP	BIP	mean curvature	MC_31pv	0.00317498	0.465766	0.681149
UKB	HCP	MDD	mean curvature	MC_31pv	-0.0048844	0.257222	0.366412
UKB	HCP	SCZ	mean curvature	MC_31pv	-0.0074836	0.107433	0.400785
UKB	HCP	ADHD	mean curvature	MC_5m	-0.0095387	0.0301054	0.0615792
UKB	HCP	ANX	mean curvature	MC_5m	-0.00715	0.0849405	0.162862
UKB	HCP	ASD	mean curvature	MC_5m	-0.0023654	0.573244	0.873072
UKB	HCP	BIP	mean curvature	MC_5m	0.00357138	0.404321	0.63331
UKB	HCP	MDD	mean curvature	MC_5m	-0.0133022	0.00170816	0.00620105
UKB	HCP	SCZ	mean curvature	MC_5m	-0.0016453	0.719317	0.89915
UKB	HCP	ADHD	mean curvature	MC_5mv	-0.0108188	0.0155654	0.0352607
UKB	HCP	ANX	mean curvature	MC_5mv	-0.0082252	0.0513276	0.10977
UKB	HCP	ASD	mean curvature	MC_5mv	-0.0108887	0.0107415	0.158291
UKB	HCP	BIP	mean curvature	MC_5mv	0.00936879	0.0315143	0.149501
UKB	HCP	MDD	mean curvature	MC_5mv	-0.0097558	0.0237661	0.0532518
UKB	HCP	SCZ	mean curvature	MC_5mv	0.00140014	0.763589	0.915798
UKB	HCP	ADHD	mean curvature	MC_23c	-0.0109841	0.0129932	0.0301454
UKB	HCP	ANX	mean curvature	MC_23c	-0.0071365	0.0872021	0.166393
UKB	HCP	ASD	mean curvature	MC_23c	-0.0074262	0.0785432	0.387336
UKB	HCP	BIP	mean curvature	MC_23c	-0.002327	0.588938	0.767357
UKB	HCP	MDD	mean curvature	MC_23c	-0.0124778	0.00344671	0.0107585
UKB	HCP	SCZ	mean curvature	MC_23c	-0.0090255	0.0498746	0.29116
UKB	HCP	ADHD	mean curvature	MC_5L	0.00527712	0.23078	0.33144
UKB	HCP	ANX	mean curvature	MC_5L	-0.000488	0.906513	0.935979
UKB	HCP	ASD	mean curvature	MC_5L	-0.0025314	0.547089	0.862563
UKB	HCP	BIP	mean curvature	MC_5L	-0.0020284	0.636018	0.79965
UKB	HCP	MDD	mean curvature	MC_5L	0.00180218	0.671268	0.756965
UKB	HCP	SCZ	mean curvature	MC_5L	-1.92e-05	0.996656	0.99937
UKB	HCP	ADHD	mean curvature	MC_24dd	-0.0091757	0.0372861	0.0733497
UKB	HCP	ANX	mean curvature	MC_24dd	-0.0145266	0.00047554	0.00253621
UKB	HCP	ASD	mean curvature	MC_24dd	-0.0154638	0.00023531	0.0254135
UKB	HCP	BIP	mean curvature	MC_24dd	0.0002554	0.952514	0.976474
UKB	HCP	MDD	mean curvature	MC_24dd	-0.010416	0.0141773	0.034843
UKB	HCP	SCZ	mean curvature	MC_24dd	0.00140632	0.759062	0.91576
UKB	HCP	ADHD	mean curvature	MC_24dv	-0.0040331	0.366347	0.48104
UKB	HCP	ANX	mean curvature	MC_24dv	0.00124269	0.768037	0.833229
UKB	HCP	ASD	mean curvature	MC_24dv	-0.0023219	0.585936	0.875863
UKB	HCP	BIP	mean curvature	MC_24dv	0.00064893	0.881406	0.940568
UKB	HCP	MDD	mean curvature	MC_24dv	-0.0011057	0.797372	0.853904
UKB	HCP	SCZ	mean curvature	MC_24dv	-0.0047618	0.305478	0.636015
UKB	HCP	ADHD	mean curvature	MC_7AL	-3.54e-05	0.993589	0.995433
UKB	HCP	ANX	mean curvature	MC_7AL	0.00142618	0.731671	0.805264
UKB	HCP	ASD	mean curvature	MC_7AL	-0.0031019	0.460958	0.83111
UKB	HCP	BIP	mean curvature	MC_7AL	-0.0001029	0.98088	0.990311
UKB	HCP	MDD	mean curvature	MC_7AL	0.00095919	0.821657	0.872986
UKB	HCP	SCZ	mean curvature	MC_7AL	-0.0049378	0.281795	0.620559
UKB	HCP	ADHD	mean curvature	MC_SCEF	0.00184493	0.673524	0.757978
UKB	HCP	ANX	mean curvature	MC_SCEF	-0.0117329	0.00451085	0.0158173
UKB	HCP	ASD	mean curvature	MC_SCEF	0.0032033	0.443416	0.82113
UKB	HCP	BIP	mean curvature	MC_SCEF	0.00589809	0.166447	0.392494
UKB	HCP	MDD	mean curvature	MC_SCEF	-0.0077344	0.0670143	0.127309
UKB	HCP	SCZ	mean curvature	MC_SCEF	0.00153635	0.736132	0.906366
UKB	HCP	ADHD	mean curvature	MC_6ma	0.00459113	0.275665	0.382317
UKB	HCP	ANX	mean curvature	MC_6ma	-0.0102363	0.0100123	0.0299323
UKB	HCP	ASD	mean curvature	MC_6ma	0.00151989	0.705391	0.913001
UKB	HCP	BIP	mean curvature	MC_6ma	-0.0017932	0.661861	0.814135
UKB	HCP	MDD	mean curvature	MC_6ma	-0.0100451	0.0133708	0.0332163
UKB	HCP	SCZ	mean curvature	MC_6ma	-0.0038432	0.38082	0.696735
UKB	HCP	ADHD	mean curvature	MC_7Am	0.0053574	0.23011	0.330917
UKB	HCP	ANX	mean curvature	MC_7Am	-0.0029861	0.4785	0.59162
UKB	HCP	ASD	mean curvature	MC_7Am	-0.0003878	0.927483	0.986868
UKB	HCP	BIP	mean curvature	MC_7Am	-0.0051009	0.240894	0.483047
UKB	HCP	MDD	mean curvature	MC_7Am	-0.0006273	0.884251	0.92003
UKB	HCP	SCZ	mean curvature	MC_7Am	-0.0044709	0.335886	0.663604
UKB	HCP	ADHD	mean curvature	MC_7Pl	0.00585237	0.190625	0.283966
UKB	HCP	ANX	mean curvature	MC_7Pl	0.00327109	0.438194	0.555131
UKB	HCP	ASD	mean curvature	MC_7Pl	-0.000277	0.948271	0.986868
UKB	HCP	BIP	mean curvature	MC_7Pl	0.0118038	0.00674436	0.0560301
UKB	HCP	MDD	mean curvature	MC_7Pl	0.00173272	0.688058	0.769258
UKB	HCP	SCZ	mean curvature	MC_7Pl	-0.007306	0.116522	0.419479
UKB	HCP	ADHD	mean curvature	MC_7PC	0.00115921	0.793023	0.847985
UKB	HCP	ANX	mean curvature	MC_7PC	0.00552677	0.18491	0.294547
UKB	HCP	ASD	mean curvature	MC_7PC	-0.0020838	0.62115	0.893654
UKB	HCP	BIP	mean curvature	MC_7PC	0.00152938	0.722257	0.852203
UKB	HCP	MDD	mean curvature	MC_7PC	0.00456632	0.28408	0.395369
UKB	HCP	SCZ	mean curvature	MC_7PC	-4.5e-05	0.992192	0.998338
UKB	HCP	ADHD	mean curvature	MC_LIPv	0.00080268	0.857738	0.896764
UKB	HCP	ANX	mean curvature	MC_LIPv	0.00903542	0.0324463	0.0756848
UKB	HCP	ASD	mean curvature	MC_LIPv	-0.0014672	0.731356	0.927448
UKB	HCP	BIP	mean curvature	MC_LIPv	-0.0003364	0.938515	0.968004
UKB	HCP	MDD	mean curvature	MC_LIPv	0.0111658	0.0097321	0.0256985
UKB	HCP	SCZ	mean curvature	MC_LIPv	0.00695265	0.13559	0.447076
UKB	HCP	ADHD	mean curvature	MC_VIP	0.00348061	0.433313	0.540702
UKB	HCP	ANX	mean curvature	MC_VIP	0.0121599	0.00371742	0.0135865
UKB	HCP	ASD	mean curvature	MC_VIP	-0.0067964	0.108905	0.451505
UKB	HCP	BIP	mean curvature	MC_VIP	-0.0048953	0.257794	0.498806
UKB	HCP	MDD	mean curvature	MC_VIP	0.00605265	0.157783	0.248342
UKB	HCP	SCZ	mean curvature	MC_VIP	0.00320419	0.488193	0.777073
UKB	HCP	ADHD	mean curvature	MC_MIP	0.00963462	0.0306892	0.0625365
UKB	HCP	ANX	mean curvature	MC_MIP	0.00504862	0.230226	0.345819
UKB	HCP	ASD	mean curvature	MC_MIP	0.00702634	0.0987912	0.429354
UKB	HCP	BIP	mean curvature	MC_MIP	0.00442747	0.307966	0.544117
UKB	HCP	MDD	mean curvature	MC_MIP	0.00600079	0.162962	0.253967
UKB	HCP	SCZ	mean curvature	MC_MIP	0.00114983	0.804326	0.941885
UKB	HCP	ADHD	mean curvature	MC_1	-0.0041546	0.338267	0.45158
UKB	HCP	ANX	mean curvature	MC_1	0.00235179	0.565692	0.667016
UKB	HCP	ASD	mean curvature	MC_1	-0.0034843	0.400207	0.790893
UKB	HCP	BIP	mean curvature	MC_1	-0.0014595	0.730153	0.854258
UKB	HCP	MDD	mean curvature	MC_1	0.00452894	0.279761	0.390364
UKB	HCP	SCZ	mean curvature	MC_1	0.00516331	0.252988	0.597872
UKB	HCP	ADHD	mean curvature	MC_2	-0.0013575	0.756771	0.823489
UKB	HCP	ANX	mean curvature	MC_2	-0.0030633	0.458887	0.574273
UKB	HCP	ASD	mean curvature	MC_2	-0.0041778	0.318009	0.729801
UKB	HCP	BIP	mean curvature	MC_2	-0.0009964	0.815411	0.904616
UKB	HCP	MDD	mean curvature	MC_2	-0.0030721	0.467446	0.588051
UKB	HCP	SCZ	mean curvature	MC_2	-0.0086135	0.0590086	0.314052
UKB	HCP	ADHD	mean curvature	MC_3a	0.0146501	0.00094293	0.00309064
UKB	HCP	ANX	mean curvature	MC_3a	0.00473141	0.257692	0.377622
UKB	HCP	ASD	mean curvature	MC_3a	-0.0058715	0.165056	0.544193
UKB	HCP	BIP	mean curvature	MC_3a	0.00451883	0.29519	0.533566
UKB	HCP	MDD	mean curvature	MC_3a	0.00121325	0.77661	0.836251
UKB	HCP	SCZ	mean curvature	MC_3a	-0.0037155	0.420417	0.724443
UKB	HCP	ADHD	mean curvature	MC_6d	-0.0041506	0.312825	0.422049
UKB	HCP	ANX	mean curvature	MC_6d	-0.0026103	0.501241	0.610304
UKB	HCP	ASD	mean curvature	MC_6d	0.00122746	0.754511	0.933279
UKB	HCP	BIP	mean curvature	MC_6d	-0.0032584	0.415469	0.64271
UKB	HCP	MDD	mean curvature	MC_6d	-0.005335	0.178484	0.27188
UKB	HCP	SCZ	mean curvature	MC_6d	0.00052151	0.903032	0.971577
UKB	HCP	ADHD	mean curvature	MC_6mp	0.00179376	0.667548	0.75256
UKB	HCP	ANX	mean curvature	MC_6mp	-0.006211	0.11495	0.206566
UKB	HCP	ASD	mean curvature	MC_6mp	-0.0005539	0.889456	0.98222
UKB	HCP	BIP	mean curvature	MC_6mp	-0.0014291	0.724991	0.85386
UKB	HCP	MDD	mean curvature	MC_6mp	-0.0077611	0.0537664	0.105482
UKB	HCP	SCZ	mean curvature	MC_6mp	-0.0026268	0.545603	0.810391
UKB	HCP	ADHD	mean curvature	MC_6v	-0.002214	0.617279	0.713027
UKB	HCP	ANX	mean curvature	MC_6v	-0.0066995	0.109021	0.197887
UKB	HCP	ASD	mean curvature	MC_6v	-0.0021448	0.61207	0.891727
UKB	HCP	BIP	mean curvature	MC_6v	-0.0010722	0.803794	0.897441
UKB	HCP	MDD	mean curvature	MC_6v	-0.0057924	0.175374	0.268088
UKB	HCP	SCZ	mean curvature	MC_6v	-0.0061101	0.185227	0.51575
UKB	HCP	ADHD	mean curvature	MC_p24pr	-0.0035622	0.423398	0.532329
UKB	HCP	ANX	mean curvature	MC_p24pr	0.00202355	0.629994	0.723823
UKB	HCP	ASD	mean curvature	MC_p24pr	-0.0068324	0.107919	0.450765
UKB	HCP	BIP	mean curvature	MC_p24pr	0.00580212	0.180372	0.409114
UKB	HCP	MDD	mean curvature	MC_p24pr	-0.0036054	0.400939	0.522019
UKB	HCP	SCZ	mean curvature	MC_p24pr	-0.0002855	0.950856	0.982049
UKB	HCP	ADHD	mean curvature	MC_33pr	-0.0083745	0.0578691	0.10504
UKB	HCP	ANX	mean curvature	MC_33pr	-0.0049775	0.232086	0.348129
UKB	HCP	ASD	mean curvature	MC_33pr	-0.0003478	0.934228	0.986868
UKB	HCP	BIP	mean curvature	MC_33pr	0.00478276	0.2659	0.506031
UKB	HCP	MDD	mean curvature	MC_33pr	-0.0011546	0.786314	0.843735
UKB	HCP	SCZ	mean curvature	MC_33pr	-0.0033898	0.460656	0.760135
UKB	HCP	ADHD	mean curvature	MC_a24pr	0.00899733	0.0411656	0.0793908
UKB	HCP	ANX	mean curvature	MC_a24pr	0.0126825	0.00229714	0.00927443
UKB	HCP	ASD	mean curvature	MC_a24pr	0.00672211	0.110183	0.453324
UKB	HCP	BIP	mean curvature	MC_a24pr	-0.0079202	0.0649005	0.22675
UKB	HCP	MDD	mean curvature	MC_a24pr	0.0109356	0.0101006	0.0264026
UKB	HCP	SCZ	mean curvature	MC_a24pr	-0.005908	0.197754	0.535274
UKB	HCP	ADHD	mean curvature	MC_p32pr	0.00685552	0.124093	0.198256
UKB	HCP	ANX	mean curvature	MC_p32pr	0.0076165	0.0703094	0.139971
UKB	HCP	ASD	mean curvature	MC_p32pr	-0.0018762	0.659403	0.899185
UKB	HCP	BIP	mean curvature	MC_p32pr	-0.003915	0.367113	0.597562
UKB	HCP	MDD	mean curvature	MC_p32pr	0.00269983	0.530197	0.644834
UKB	HCP	SCZ	mean curvature	MC_p32pr	-0.0050706	0.274692	0.618701
UKB	HCP	ADHD	mean curvature	MC_a24	0.00218736	0.615422	0.711623
UKB	HCP	ANX	mean curvature	MC_a24	0.00854876	0.0375222	0.0853478
UKB	HCP	ASD	mean curvature	MC_a24	-0.0027134	0.513856	0.843872
UKB	HCP	BIP	mean curvature	MC_a24	-0.0067382	0.111724	0.313816
UKB	HCP	MDD	mean curvature	MC_a24	-0.0019564	0.64106	0.730326
UKB	HCP	SCZ	mean curvature	MC_a24	-0.0038706	0.393127	0.700447
UKB	HCP	ADHD	mean curvature	MC_d32	-0.0038489	0.386771	0.500255
UKB	HCP	ANX	mean curvature	MC_d32	-0.0052986	0.206626	0.319995
UKB	HCP	ASD	mean curvature	MC_d32	-0.0006437	0.87947	0.980532
UKB	HCP	BIP	mean curvature	MC_d32	-0.0058813	0.174141	0.398911
UKB	HCP	MDD	mean curvature	MC_d32	-0.0148979	0.0005092	0.00218229
UKB	HCP	SCZ	mean curvature	MC_d32	-0.0057895	0.211006	0.551569
UKB	HCP	ADHD	mean curvature	MC_8BM	-0.0046993	0.279446	0.385714
UKB	HCP	ANX	mean curvature	MC_8BM	-0.0067649	0.098917	0.18235
UKB	HCP	ASD	mean curvature	MC_8BM	-0.0047906	0.248173	0.643162
UKB	HCP	BIP	mean curvature	MC_8BM	0.00209882	0.620045	0.786788
UKB	HCP	MDD	mean curvature	MC_8BM	-0.0101788	0.0151961	0.0366335
UKB	HCP	SCZ	mean curvature	MC_8BM	-0.0030184	0.504501	0.787786
UKB	HCP	ADHD	mean curvature	MC_p32	0.00591582	0.182443	0.273854
UKB	HCP	ANX	mean curvature	MC_p32	0.00377575	0.367154	0.488935
UKB	HCP	ASD	mean curvature	MC_p32	-0.0051628	0.222907	0.612327
UKB	HCP	BIP	mean curvature	MC_p32	-0.0043235	0.317336	0.555467
UKB	HCP	MDD	mean curvature	MC_p32	0.0161404	0.00016382	0.000858862
UKB	HCP	SCZ	mean curvature	MC_p32	-0.0079034	0.0870091	0.364018
UKB	HCP	ADHD	mean curvature	MC_10r	0.00310606	0.48759	0.594018
UKB	HCP	ANX	mean curvature	MC_10r	0.0106593	0.0115849	0.0337241
UKB	HCP	ASD	mean curvature	MC_10r	0.0022175	0.603656	0.886456
UKB	HCP	BIP	mean curvature	MC_10r	-0.0064527	0.138712	0.350492
UKB	HCP	MDD	mean curvature	MC_10r	-0.0009004	0.834776	0.882583
UKB	HCP	SCZ	mean curvature	MC_10r	-0.0038561	0.407736	0.714281
UKB	HCP	ADHD	mean curvature	MC_47m	-0.0012254	0.780916	0.84003
UKB	HCP	ANX	mean curvature	MC_47m	-0.0052397	0.207506	0.32061
UKB	HCP	ASD	mean curvature	MC_47m	-0.0048352	0.250289	0.645907
UKB	HCP	BIP	mean curvature	MC_47m	0.00223213	0.602915	0.77749
UKB	HCP	MDD	mean curvature	MC_47m	0.00249526	0.557057	0.663675
UKB	HCP	SCZ	mean curvature	MC_47m	-0.000989	0.829278	0.953017
UKB	HCP	ADHD	mean curvature	MC_8Av	-0.0072746	0.0890815	0.151628
UKB	HCP	ANX	mean curvature	MC_8Av	-0.0183706	5.37e-06	5.8104e-05
UKB	HCP	ASD	mean curvature	MC_8Av	-0.0018834	0.644746	0.896455
UKB	HCP	BIP	mean curvature	MC_8Av	-0.0003659	0.929995	0.964374
UKB	HCP	MDD	mean curvature	MC_8Av	-0.0216366	1.56e-07	2.808e-06
UKB	HCP	SCZ	mean curvature	MC_8Av	-0.0109112	0.0143009	0.157897
UKB	HCP	ADHD	mean curvature	MC_8Ad	-0.0096201	0.0284424	0.0588464
UKB	HCP	ANX	mean curvature	MC_8Ad	-0.0129405	0.0017843	0.00746916
UKB	HCP	ASD	mean curvature	MC_8Ad	-0.0022935	0.584221	0.87451
UKB	HCP	BIP	mean curvature	MC_8Ad	0.0033315	0.435857	0.660668
UKB	HCP	MDD	mean curvature	MC_8Ad	-0.009841	0.0201316	0.0463702
UKB	HCP	SCZ	mean curvature	MC_8Ad	-0.0102733	0.0245711	0.193406
UKB	HCP	ADHD	mean curvature	MC_9m	-0.0006815	0.876868	0.911909
UKB	HCP	ANX	mean curvature	MC_9m	-0.0062883	0.129866	0.22531
UKB	HCP	ASD	mean curvature	MC_9m	0.00103959	0.804474	0.95595
UKB	HCP	BIP	mean curvature	MC_9m	0.00090536	0.832632	0.913864
UKB	HCP	MDD	mean curvature	MC_9m	-0.0132874	0.00173986	0.00630553
UKB	HCP	SCZ	mean curvature	MC_9m	-0.0153788	0.0007858	0.0409423
UKB	HCP	ADHD	mean curvature	MC_8BL	-0.0033686	0.42815	0.537052
UKB	HCP	ANX	mean curvature	MC_8BL	-0.0046569	0.245615	0.362878
UKB	HCP	ASD	mean curvature	MC_8BL	-0.0021639	0.593937	0.881213
UKB	HCP	BIP	mean curvature	MC_8BL	-0.0009099	0.825953	0.911164
UKB	HCP	MDD	mean curvature	MC_8BL	-0.009728	0.017619	0.0415924
UKB	HCP	SCZ	mean curvature	MC_8BL	-0.0036275	0.412326	0.719214
UKB	HCP	ADHD	mean curvature	MC_9p	-0.0091921	0.035931	0.0713992
UKB	HCP	ANX	mean curvature	MC_9p	-0.0080187	0.0524433	0.110948
UKB	HCP	ASD	mean curvature	MC_9p	0.00098294	0.814247	0.960554
UKB	HCP	BIP	mean curvature	MC_9p	0.00279143	0.513059	0.715896
UKB	HCP	MDD	mean curvature	MC_9p	-0.0151941	0.00032546	0.00148976
UKB	HCP	SCZ	mean curvature	MC_9p	-0.012184	0.00757148	0.115437
UKB	HCP	ADHD	mean curvature	MC_10d	0.00054799	0.9002	0.928617
UKB	HCP	ANX	mean curvature	MC_10d	-0.0047351	0.250884	0.369618
UKB	HCP	ASD	mean curvature	MC_10d	-0.004434	0.287743	0.687745
UKB	HCP	BIP	mean curvature	MC_10d	-0.0027694	0.515112	0.717833
UKB	HCP	MDD	mean curvature	MC_10d	-0.0062382	0.138866	0.224678
UKB	HCP	SCZ	mean curvature	MC_10d	-0.005151	0.25745	0.601831
UKB	HCP	ADHD	mean curvature	MC_8C	-0.0091036	0.0404044	0.0782543
UKB	HCP	ANX	mean curvature	MC_8C	-0.0143468	0.0006208	0.00317004
UKB	HCP	ASD	mean curvature	MC_8C	-0.0045308	0.285426	0.685663
UKB	HCP	BIP	mean curvature	MC_8C	0.00083844	0.846384	0.922833
UKB	HCP	MDD	mean curvature	MC_8C	-0.0156142	0.00026999	0.00127332
UKB	HCP	SCZ	mean curvature	MC_8C	-0.0141649	0.00218709	0.0711762
UKB	HCP	ADHD	mean curvature	MC_44	-0.0050244	0.256424	0.361302
UKB	HCP	ANX	mean curvature	MC_44	-0.0122333	0.00340542	0.0126823
UKB	HCP	ASD	mean curvature	MC_44	-0.0080069	0.0581572	0.343223
UKB	HCP	BIP	mean curvature	MC_44	0.00358247	0.406135	0.635229
UKB	HCP	MDD	mean curvature	MC_44	-0.0128102	0.00270761	0.00892891
UKB	HCP	SCZ	mean curvature	MC_44	-0.0096069	0.0370908	0.251187
UKB	HCP	ADHD	mean curvature	MC_45	0.00501365	0.260517	0.365638
UKB	HCP	ANX	mean curvature	MC_45	0.00027321	0.948186	0.962897
UKB	HCP	ASD	mean curvature	MC_45	-0.0003608	0.932404	0.986868
UKB	HCP	BIP	mean curvature	MC_45	0.00641888	0.139061	0.350492
UKB	HCP	MDD	mean curvature	MC_45	-0.0075611	0.0785027	0.144804
UKB	HCP	SCZ	mean curvature	MC_45	0.00010772	0.981472	0.993678
UKB	HCP	ADHD	mean curvature	MC_47l	0.0130725	0.00273539	0.00785697
UKB	HCP	ANX	mean curvature	MC_47l	0.00222011	0.589857	0.689816
UKB	HCP	ASD	mean curvature	MC_47l	0.00055743	0.893566	0.98222
UKB	HCP	BIP	mean curvature	MC_47l	-0.003264	0.44261	0.666692
UKB	HCP	MDD	mean curvature	MC_47l	0.00362521	0.38924	0.510169
UKB	HCP	SCZ	mean curvature	MC_47l	-0.0040767	0.369573	0.688765
UKB	HCP	ADHD	mean curvature	MC_a47r	-0.003305	0.448429	0.556671
UKB	HCP	ANX	mean curvature	MC_a47r	0.0035371	0.390047	0.511538
UKB	HCP	ASD	mean curvature	MC_a47r	-0.0075346	0.0702037	0.372649
UKB	HCP	BIP	mean curvature	MC_a47r	0.00014663	0.972453	0.98757
UKB	HCP	MDD	mean curvature	MC_a47r	0.00106154	0.80075	0.856248
UKB	HCP	SCZ	mean curvature	MC_a47r	-0.0193437	2.01e-05	0.0104544
UKB	HCP	ADHD	mean curvature	MC_6r	-0.0029207	0.511264	0.615911
UKB	HCP	ANX	mean curvature	MC_6r	-0.0046477	0.26796	0.390173
UKB	HCP	ASD	mean curvature	MC_6r	-0.0047318	0.264925	0.661547
UKB	HCP	BIP	mean curvature	MC_6r	-0.0058756	0.174822	0.400017
UKB	HCP	MDD	mean curvature	MC_6r	-0.0089353	0.0372839	0.0772131
UKB	HCP	SCZ	mean curvature	MC_6r	-0.0228589	7.85e-07	0.0016956
UKB	HCP	ADHD	mean curvature	MC_IFJa	-0.0028601	0.52366	0.628456
UKB	HCP	ANX	mean curvature	MC_IFJa	-0.0121503	0.00408709	0.0146403
UKB	HCP	ASD	mean curvature	MC_IFJa	-9.21e-05	0.982831	0.993874
UKB	HCP	BIP	mean curvature	MC_IFJa	-0.0068136	0.11854	0.325759
UKB	HCP	MDD	mean curvature	MC_IFJa	-0.0100228	0.0204824	0.047016
UKB	HCP	SCZ	mean curvature	MC_IFJa	-0.0118289	0.0112588	0.135861
UKB	HCP	ADHD	mean curvature	MC_IFJp	-0.0093196	0.0379931	0.0746046
UKB	HCP	ANX	mean curvature	MC_IFJp	-0.0077651	0.0669778	0.135081
UKB	HCP	ASD	mean curvature	MC_IFJp	-0.0073376	0.0871797	0.411763
UKB	HCP	BIP	mean curvature	MC_IFJp	-0.006407	0.142959	0.357396
UKB	HCP	MDD	mean curvature	MC_IFJp	-0.0057561	0.184165	0.279156
UKB	HCP	SCZ	mean curvature	MC_IFJp	-0.0173997	0.00019763	0.0254978
UKB	HCP	ADHD	mean curvature	MC_IFSp	-0.0023107	0.60686	0.704361
UKB	HCP	ANX	mean curvature	MC_IFSp	-0.0068189	0.107559	0.195892
UKB	HCP	ASD	mean curvature	MC_IFSp	-0.0027827	0.516192	0.845959
UKB	HCP	BIP	mean curvature	MC_IFSp	-7.64e-05	0.986058	0.992491
UKB	HCP	MDD	mean curvature	MC_IFSp	-0.0091862	0.0339877	0.0716929
UKB	HCP	SCZ	mean curvature	MC_IFSp	-0.0055952	0.231076	0.572129
UKB	HCP	ADHD	mean curvature	MC_IFSa	-0.0049901	0.266169	0.371879
UKB	HCP	ANX	mean curvature	MC_IFSa	-0.0006328	0.881181	0.915953
UKB	HCP	ASD	mean curvature	MC_IFSa	0.00080592	0.850761	0.974361
UKB	HCP	BIP	mean curvature	MC_IFSa	0.00256454	0.55744	0.750167
UKB	HCP	MDD	mean curvature	MC_IFSa	0.00171546	0.691954	0.771218
UKB	HCP	SCZ	mean curvature	MC_IFSa	-0.0055502	0.23467	0.576665
UKB	HCP	ADHD	mean curvature	MC_p9-46v	-0.0042704	0.339678	0.453183
UKB	HCP	ANX	mean curvature	MC_p9-46v	-0.0067332	0.110612	0.200269
UKB	HCP	ASD	mean curvature	MC_p9-46v	0.00060163	0.887937	0.98205
UKB	HCP	BIP	mean curvature	MC_p9-46v	0.00520481	0.231982	0.472717
UKB	HCP	MDD	mean curvature	MC_p9-46v	-0.0063396	0.141594	0.22773
UKB	HCP	SCZ	mean curvature	MC_p9-46v	-0.0129655	0.0053457	0.101287
UKB	HCP	ADHD	mean curvature	MC_46	-0.0094412	0.0314183	0.0637
UKB	HCP	ANX	mean curvature	MC_46	-0.0045954	0.267089	0.389594
UKB	HCP	ASD	mean curvature	MC_46	-0.0027864	0.50587	0.841678
UKB	HCP	BIP	mean curvature	MC_46	0.00392027	0.358769	0.588281
UKB	HCP	MDD	mean curvature	MC_46	-0.0155013	0.00024877	0.00119145
UKB	HCP	SCZ	mean curvature	MC_46	-0.0033219	0.46701	0.760326
UKB	HCP	ADHD	mean curvature	MC_a9-46v	-0.0052372	0.237667	0.339749
UKB	HCP	ANX	mean curvature	MC_a9-46v	-0.0069047	0.0989415	0.18235
UKB	HCP	ASD	mean curvature	MC_a9-46v	-0.0035041	0.407876	0.798556
UKB	HCP	BIP	mean curvature	MC_a9-46v	0.00158282	0.714043	0.847902
UKB	HCP	MDD	mean curvature	MC_a9-46v	-0.0046329	0.279024	0.389587
UKB	HCP	SCZ	mean curvature	MC_a9-46v	-0.0151647	0.00102112	0.0469281
UKB	HCP	ADHD	mean curvature	MC_9-46d	-0.0081472	0.0643287	0.114551
UKB	HCP	ANX	mean curvature	MC_9-46d	-0.0070037	0.0918686	0.172703
UKB	HCP	ASD	mean curvature	MC_9-46d	-0.00592	0.159058	0.539642
UKB	HCP	BIP	mean curvature	MC_9-46d	-0.0091882	0.0321197	0.150496
UKB	HCP	MDD	mean curvature	MC_9-46d	-0.0110453	0.00931189	0.0247705
UKB	HCP	SCZ	mean curvature	MC_9-46d	-0.0059283	0.195764	0.533213
UKB	HCP	ADHD	mean curvature	MC_9a	-0.0133233	0.00242838	0.00707868
UKB	HCP	ANX	mean curvature	MC_9a	-0.0142289	0.00059669	0.00306869
UKB	HCP	ASD	mean curvature	MC_9a	-0.0023004	0.583269	0.874297
UKB	HCP	BIP	mean curvature	MC_9a	-0.0036023	0.399567	0.629056
UKB	HCP	MDD	mean curvature	MC_9a	-0.0190598	6.85e-06	6.43304e-05
UKB	HCP	SCZ	mean curvature	MC_9a	-0.0141918	0.00190666	0.066458
UKB	HCP	ADHD	mean curvature	MC_10v	-0.0015648	0.723344	0.799602
UKB	HCP	ANX	mean curvature	MC_10v	-0.0100888	0.0155648	0.0426649
UKB	HCP	ASD	mean curvature	MC_10v	-0.0077393	0.0666384	0.366257
UKB	HCP	BIP	mean curvature	MC_10v	0.00093912	0.827266	0.911681
UKB	HCP	MDD	mean curvature	MC_10v	-0.0100627	0.0182756	0.0429079
UKB	HCP	SCZ	mean curvature	MC_10v	-0.0077685	0.091256	0.369871
UKB	HCP	ADHD	mean curvature	MC_a10p	-0.0049967	0.261058	0.365921
UKB	HCP	ANX	mean curvature	MC_a10p	0.00549926	0.189939	0.298812
UKB	HCP	ASD	mean curvature	MC_a10p	-0.0062283	0.142203	0.518849
UKB	HCP	BIP	mean curvature	MC_a10p	0.00915729	0.0344692	0.157407
UKB	HCP	MDD	mean curvature	MC_a10p	0.0067644	0.114746	0.193785
UKB	HCP	SCZ	mean curvature	MC_a10p	-0.0103638	0.0251096	0.1958
UKB	HCP	ADHD	mean curvature	MC_10pp	0.00082237	0.85349	0.89446
UKB	HCP	ANX	mean curvature	MC_10pp	-0.0029108	0.488527	0.599216
UKB	HCP	ASD	mean curvature	MC_10pp	-0.0045915	0.280128	0.681823
UKB	HCP	BIP	mean curvature	MC_10pp	0.00693094	0.110153	0.311835
UKB	HCP	MDD	mean curvature	MC_10pp	-0.0086002	0.0453483	0.0909492
UKB	HCP	SCZ	mean curvature	MC_10pp	-0.0097529	0.0354195	0.247592
UKB	HCP	ADHD	mean curvature	MC_11l	-0.0059573	0.177548	0.267623
UKB	HCP	ANX	mean curvature	MC_11l	0.00372958	0.371081	0.491704
UKB	HCP	ASD	mean curvature	MC_11l	-0.0144476	0.00061245	0.0426739
UKB	HCP	BIP	mean curvature	MC_11l	0.00270967	0.528994	0.728717
UKB	HCP	MDD	mean curvature	MC_11l	0.00535448	0.209137	0.309408
UKB	HCP	SCZ	mean curvature	MC_11l	-0.0049893	0.277962	0.620559
UKB	HCP	ADHD	mean curvature	MC_13l	-0.0080121	0.063257	0.112857
UKB	HCP	ANX	mean curvature	MC_13l	-0.0097747	0.0163443	0.044407
UKB	HCP	ASD	mean curvature	MC_13l	-0.0124921	0.00241275	0.0854351
UKB	HCP	BIP	mean curvature	MC_13l	0.00836668	0.0466456	0.188326
UKB	HCP	MDD	mean curvature	MC_13l	-0.0092655	0.0261846	0.058009
UKB	HCP	SCZ	mean curvature	MC_13l	-4.08e-05	0.992748	0.998338
UKB	HCP	ADHD	mean curvature	MC_OFC	0.0206169	7.93e-07	4.71868e-06
UKB	HCP	ANX	mean curvature	MC_OFC	0.0122133	0.0019359	0.00801062
UKB	HCP	ASD	mean curvature	MC_OFC	0.00070388	0.859861	0.978552
UKB	HCP	BIP	mean curvature	MC_OFC	-0.004952	0.223438	0.461597
UKB	HCP	MDD	mean curvature	MC_OFC	0.00672793	0.0949424	0.166354
UKB	HCP	SCZ	mean curvature	MC_OFC	0.00056785	0.896056	0.97027
UKB	HCP	ADHD	mean curvature	MC_47s	0.00826973	0.043919	0.083803
UKB	HCP	ANX	mean curvature	MC_47s	0.00868641	0.0248689	0.0617436
UKB	HCP	ASD	mean curvature	MC_47s	-0.0035671	0.362574	0.760508
UKB	HCP	BIP	mean curvature	MC_47s	-0.0037682	0.345767	0.58076
UKB	HCP	MDD	mean curvature	MC_47s	0.00258828	0.513298	0.630195
UKB	HCP	SCZ	mean curvature	MC_47s	-0.0097308	0.0227526	0.187579
UKB	HCP	ADHD	mean curvature	MC_LIPd	-0.0013604	0.761214	0.825974
UKB	HCP	ANX	mean curvature	MC_LIPd	0.00195419	0.643677	0.734853
UKB	HCP	ASD	mean curvature	MC_LIPd	0.0004261	0.920576	0.986868
UKB	HCP	BIP	mean curvature	MC_LIPd	-0.0036569	0.40194	0.631412
UKB	HCP	MDD	mean curvature	MC_LIPd	0.00565426	0.19078	0.286967
UKB	HCP	SCZ	mean curvature	MC_LIPd	-0.0020476	0.660306	0.87716
UKB	HCP	ADHD	mean curvature	MC_6a	-0.0034751	0.427598	0.536671
UKB	HCP	ANX	mean curvature	MC_6a	0.00576291	0.1632	0.26807
UKB	HCP	ASD	mean curvature	MC_6a	-0.0014487	0.729033	0.926847
UKB	HCP	BIP	mean curvature	MC_6a	0.00124439	0.77047	0.875903
UKB	HCP	MDD	mean curvature	MC_6a	-0.0021554	0.610014	0.705747
UKB	HCP	SCZ	mean curvature	MC_6a	-0.0006014	0.895074	0.97027
UKB	HCP	ADHD	mean curvature	MC_i6-8	0.00342173	0.431002	0.539377
UKB	HCP	ANX	mean curvature	MC_i6-8	-0.0031318	0.445094	0.561567
UKB	HCP	ASD	mean curvature	MC_i6-8	0.00595757	0.150987	0.529436
UKB	HCP	BIP	mean curvature	MC_i6-8	0.00390087	0.356366	0.588281
UKB	HCP	MDD	mean curvature	MC_i6-8	-0.0061447	0.142435	0.228743
UKB	HCP	SCZ	mean curvature	MC_i6-8	0.00097416	0.829478	0.953017
UKB	HCP	ADHD	mean curvature	MC_s6-8	0.00715698	0.101559	0.169135
UKB	HCP	ANX	mean curvature	MC_s6-8	-0.0020875	0.612792	0.707653
UKB	HCP	ASD	mean curvature	MC_s6-8	0.00248524	0.551547	0.865285
UKB	HCP	BIP	mean curvature	MC_s6-8	0.00889673	0.0366055	0.163027
UKB	HCP	MDD	mean curvature	MC_s6-8	-0.0007667	0.855695	0.89916
UKB	HCP	SCZ	mean curvature	MC_s6-8	-0.0014257	0.754104	0.913668
UKB	HCP	ADHD	mean curvature	MC_43	0.0036365	0.414852	0.52556
UKB	HCP	ANX	mean curvature	MC_43	-0.0035751	0.395565	0.515643
UKB	HCP	ASD	mean curvature	MC_43	0.00703374	0.0985826	0.429354
UKB	HCP	BIP	mean curvature	MC_43	-0.0067342	0.121149	0.327309
UKB	HCP	MDD	mean curvature	MC_43	-0.0088192	0.040415	0.0829813
UKB	HCP	SCZ	mean curvature	MC_43	-0.0118718	0.0105409	0.130852
UKB	HCP	ADHD	mean curvature	MC_OP4	-0.0077999	0.0828264	0.142214
UKB	HCP	ANX	mean curvature	MC_OP4	-0.0033344	0.431778	0.55023
UKB	HCP	ASD	mean curvature	MC_OP4	-0.0047769	0.265587	0.662435
UKB	HCP	BIP	mean curvature	MC_OP4	0.0124478	0.00445595	0.0427771
UKB	HCP	MDD	mean curvature	MC_OP4	-0.0063288	0.144468	0.231118
UKB	HCP	SCZ	mean curvature	MC_OP4	-0.0121135	0.00961059	0.126648
UKB	HCP	ADHD	mean curvature	MC_OP1	0.00175145	0.694914	0.776521
UKB	HCP	ANX	mean curvature	MC_OP1	-0.0022607	0.591597	0.691477
UKB	HCP	ASD	mean curvature	MC_OP1	0.00297638	0.485112	0.841678
UKB	HCP	BIP	mean curvature	MC_OP1	0.00570741	0.189427	0.421382
UKB	HCP	MDD	mean curvature	MC_OP1	0.00010641	0.980291	0.986882
UKB	HCP	SCZ	mean curvature	MC_OP1	-0.0012969	0.780264	0.926028
UKB	HCP	ADHD	mean curvature	MC_OP2-3	0.00413063	0.347991	0.462276
UKB	HCP	ANX	mean curvature	MC_OP2-3	0.00296127	0.475882	0.589671
UKB	HCP	ASD	mean curvature	MC_OP2-3	-0.000612	0.884231	0.981542
UKB	HCP	BIP	mean curvature	MC_OP2-3	0.00686634	0.109709	0.310986
UKB	HCP	MDD	mean curvature	MC_OP2-3	0.00262883	0.536344	0.648295
UKB	HCP	SCZ	mean curvature	MC_OP2-3	0.00339328	0.458818	0.760089
UKB	HCP	ADHD	mean curvature	MC_52	0.00361287	0.41186	0.522997
UKB	HCP	ANX	mean curvature	MC_52	0.00971081	0.0193994	0.0509766
UKB	HCP	ASD	mean curvature	MC_52	-0.0108222	0.010021	0.15314
UKB	HCP	BIP	mean curvature	MC_52	0.00215477	0.615412	0.785963
UKB	HCP	MDD	mean curvature	MC_52	0.00622848	0.142594	0.228829
UKB	HCP	SCZ	mean curvature	MC_52	0.00283346	0.536329	0.805907
UKB	HCP	ADHD	mean curvature	MC_RI	-0.0041753	0.347957	0.462276
UKB	HCP	ANX	mean curvature	MC_RI	2.77e-05	0.994731	0.996577
UKB	HCP	ASD	mean curvature	MC_RI	-0.0134719	0.0015073	0.0680675
UKB	HCP	BIP	mean curvature	MC_RI	-0.0046668	0.281237	0.524062
UKB	HCP	MDD	mean curvature	MC_RI	-0.0030251	0.480909	0.600471
UKB	HCP	SCZ	mean curvature	MC_RI	-0.012361	0.00758892	0.115437
UKB	HCP	ADHD	mean curvature	MC_PFcm	-0.0030159	0.49939	0.605821
UKB	HCP	ANX	mean curvature	MC_PFcm	-0.0010814	0.797405	0.854363
UKB	HCP	ASD	mean curvature	MC_PFcm	-0.0023611	0.579591	0.873072
UKB	HCP	BIP	mean curvature	MC_PFcm	-0.007004	0.107209	0.306718
UKB	HCP	MDD	mean curvature	MC_PFcm	-0.0062415	0.147224	0.234517
UKB	HCP	SCZ	mean curvature	MC_PFcm	-0.008867	0.0563417	0.304245
UKB	HCP	ADHD	mean curvature	MC_PoI2	0.0133685	0.00182032	0.00553787
UKB	HCP	ANX	mean curvature	MC_PoI2	0.0131434	0.00115664	0.00527076
UKB	HCP	ASD	mean curvature	MC_PoI2	0.00297231	0.467701	0.834943
UKB	HCP	BIP	mean curvature	MC_PoI2	0.00245063	0.557427	0.750167
UKB	HCP	MDD	mean curvature	MC_PoI2	0.00554301	0.180232	0.274348
UKB	HCP	SCZ	mean curvature	MC_PoI2	0.00164653	0.712059	0.896437
UKB	HCP	ADHD	mean curvature	MC_TA2	-0.0057609	0.195297	0.289131
UKB	HCP	ANX	mean curvature	MC_TA2	-0.0032236	0.442552	0.559204
UKB	HCP	ASD	mean curvature	MC_TA2	-0.0078683	0.0638551	0.359185
UKB	HCP	BIP	mean curvature	MC_TA2	0.00316716	0.465704	0.681149
UKB	HCP	MDD	mean curvature	MC_TA2	-0.0017119	0.690501	0.770752
UKB	HCP	SCZ	mean curvature	MC_TA2	-0.0004115	0.929199	0.977563
UKB	HCP	ADHD	mean curvature	MC_FOP4	0.00731562	0.0977955	0.163372
UKB	HCP	ANX	mean curvature	MC_FOP4	0.00923864	0.0267494	0.0654344
UKB	HCP	ASD	mean curvature	MC_FOP4	0.00333102	0.429709	0.809217
UKB	HCP	BIP	mean curvature	MC_FOP4	0.00184246	0.668654	0.81737
UKB	HCP	MDD	mean curvature	MC_FOP4	0.00811975	0.0569245	0.11013
UKB	HCP	SCZ	mean curvature	MC_FOP4	0.00194328	0.672679	0.880023
UKB	HCP	ADHD	mean curvature	MC_MI	0.0100033	0.021963	0.0471572
UKB	HCP	ANX	mean curvature	MC_MI	0.00836737	0.0422358	0.0932815
UKB	HCP	ASD	mean curvature	MC_MI	0.00510783	0.220507	0.609852
UKB	HCP	BIP	mean curvature	MC_MI	-3.52e-05	0.993404	0.997079
UKB	HCP	MDD	mean curvature	MC_MI	0.00621602	0.140033	0.225725
UKB	HCP	SCZ	mean curvature	MC_MI	0.0011596	0.798537	0.937923
UKB	HCP	ADHD	mean curvature	MC_Pir	0.00050333	0.9041	0.931706
UKB	HCP	ANX	mean curvature	MC_Pir	0.00687375	0.0812568	0.158264
UKB	HCP	ASD	mean curvature	MC_Pir	-0.0062245	0.118477	0.470425
UKB	HCP	BIP	mean curvature	MC_Pir	0.00359638	0.376396	0.605205
UKB	HCP	MDD	mean curvature	MC_Pir	5.84e-05	0.988425	0.991779
UKB	HCP	SCZ	mean curvature	MC_Pir	0.00471345	0.278336	0.620559
UKB	HCP	ADHD	mean curvature	MC_AVI	-0.0003313	0.939133	0.957305
UKB	HCP	ANX	mean curvature	MC_AVI	-0.001096	0.78893	0.849073
UKB	HCP	ASD	mean curvature	MC_AVI	-0.004315	0.297676	0.701944
UKB	HCP	BIP	mean curvature	MC_AVI	0.00473978	0.261777	0.501721
UKB	HCP	MDD	mean curvature	MC_AVI	-0.0008895	0.831707	0.8802
UKB	HCP	SCZ	mean curvature	MC_AVI	-0.007813	0.0835756	0.360326
UKB	HCP	ADHD	mean curvature	MC_AAIC	-0.0027895	0.514404	0.619004
UKB	HCP	ANX	mean curvature	MC_AAIC	0.00184084	0.648351	0.739798
UKB	HCP	ASD	mean curvature	MC_AAIC	-0.0180297	1.01e-05	0.00333257
UKB	HCP	BIP	mean curvature	MC_AAIC	0.00401362	0.336243	0.573698
UKB	HCP	MDD	mean curvature	MC_AAIC	0.00066056	0.873055	0.911013
UKB	HCP	SCZ	mean curvature	MC_AAIC	-0.0041479	0.351593	0.675914
UKB	HCP	ADHD	mean curvature	MC_FOP1	-0.00322	0.472468	0.58089
UKB	HCP	ANX	mean curvature	MC_FOP1	-0.0076701	0.0697046	0.139236
UKB	HCP	ASD	mean curvature	MC_FOP1	0.00025411	0.952641	0.988139
UKB	HCP	BIP	mean curvature	MC_FOP1	0.00190251	0.663094	0.814216
UKB	HCP	MDD	mean curvature	MC_FOP1	-0.0061124	0.157721	0.248342
UKB	HCP	SCZ	mean curvature	MC_FOP1	-0.0041336	0.375495	0.693815
UKB	HCP	ADHD	mean curvature	MC_FOP3	0.0158093	0.0004002	0.00143118
UKB	HCP	ANX	mean curvature	MC_FOP3	0.00815775	0.0528037	0.111383
UKB	HCP	ASD	mean curvature	MC_FOP3	0.00457941	0.28263	0.685083
UKB	HCP	BIP	mean curvature	MC_FOP3	-0.0051388	0.23755	0.480007
UKB	HCP	MDD	mean curvature	MC_FOP3	0.0064214	0.135895	0.220536
UKB	HCP	SCZ	mean curvature	MC_FOP3	-0.0020635	0.657018	0.87716
UKB	HCP	ADHD	mean curvature	MC_FOP2	0.00517047	0.248341	0.351749
UKB	HCP	ANX	mean curvature	MC_FOP2	-0.0014553	0.730467	0.805264
UKB	HCP	ASD	mean curvature	MC_FOP2	-0.0069644	0.103362	0.441813
UKB	HCP	BIP	mean curvature	MC_FOP2	0.00305809	0.483453	0.694321
UKB	HCP	MDD	mean curvature	MC_FOP2	-0.0027177	0.529676	0.644563
UKB	HCP	SCZ	mean curvature	MC_FOP2	-0.003181	0.494903	0.781386
UKB	HCP	ADHD	mean curvature	MC_PFt	0.00067616	0.879484	0.91331
UKB	HCP	ANX	mean curvature	MC_PFt	-0.0029371	0.485209	0.596161
UKB	HCP	ASD	mean curvature	MC_PFt	-0.0039043	0.359011	0.75729
UKB	HCP	BIP	mean curvature	MC_PFt	-0.0093797	0.0308054	0.148526
UKB	HCP	MDD	mean curvature	MC_PFt	0.00106929	0.803679	0.858529
UKB	HCP	SCZ	mean curvature	MC_PFt	-0.0070707	0.127665	0.438405
UKB	HCP	ADHD	mean curvature	MC_AIP	-0.0016522	0.711684	0.79076
UKB	HCP	ANX	mean curvature	MC_AIP	-0.0008413	0.841857	0.889634
UKB	HCP	ASD	mean curvature	MC_AIP	0.00032221	0.939801	0.986868
UKB	HCP	BIP	mean curvature	MC_AIP	-0.0025297	0.561163	0.752397
UKB	HCP	MDD	mean curvature	MC_AIP	0.00188968	0.661235	0.74896
UKB	HCP	SCZ	mean curvature	MC_AIP	-0.0018462	0.691443	0.888298
UKB	HCP	ADHD	mean curvature	MC_EC	0.00662114	0.128335	0.203676
UKB	HCP	ANX	mean curvature	MC_EC	0.00179609	0.661969	0.750579
UKB	HCP	ASD	mean curvature	MC_EC	0.00855906	0.0394789	0.274194
UKB	HCP	BIP	mean curvature	MC_EC	-0.0075914	0.0733551	0.24339
UKB	HCP	MDD	mean curvature	MC_EC	-0.0069446	0.0981148	0.170497
UKB	HCP	SCZ	mean curvature	MC_EC	0.00152069	0.737301	0.906366
UKB	HCP	ADHD	mean curvature	MC_PreS	0.0120064	0.00678942	0.0171122
UKB	HCP	ANX	mean curvature	MC_PreS	-0.0037666	0.36806	0.489237
UKB	HCP	ASD	mean curvature	MC_PreS	0.00130968	0.75711	0.933279
UKB	HCP	BIP	mean curvature	MC_PreS	0.00743183	0.0854191	0.26638
UKB	HCP	MDD	mean curvature	MC_PreS	0.00727628	0.089133	0.158982
UKB	HCP	SCZ	mean curvature	MC_PreS	0.0134574	0.00355015	0.0824141
UKB	HCP	ADHD	mean curvature	MC_H	-0.0151388	0.00046824	0.00165073
UKB	HCP	ANX	mean curvature	MC_H	-0.0099566	0.014787	0.0409854
UKB	HCP	ASD	mean curvature	MC_H	0.00164432	0.69055	0.91219
UKB	HCP	BIP	mean curvature	MC_H	-0.0042838	0.309264	0.545761
UKB	HCP	MDD	mean curvature	MC_H	-0.0167813	5.81e-05	0.000379142
UKB	HCP	SCZ	mean curvature	MC_H	-0.0012871	0.775183	0.923549
UKB	HCP	ADHD	mean curvature	MC_ProS	-0.0039847	0.379023	0.492593
UKB	HCP	ANX	mean curvature	MC_ProS	0.00182893	0.668734	0.756265
UKB	HCP	ASD	mean curvature	MC_ProS	-0.0112186	0.00951103	0.152199
UKB	HCP	BIP	mean curvature	MC_ProS	0.00477607	0.279063	0.52136
UKB	HCP	MDD	mean curvature	MC_ProS	-0.0060413	0.166993	0.259313
UKB	HCP	SCZ	mean curvature	MC_ProS	-0.0018395	0.696517	0.889518
UKB	HCP	ADHD	mean curvature	MC_PeEc	0.00146322	0.730884	0.804233
UKB	HCP	ANX	mean curvature	MC_PeEc	-0.0032684	0.41549	0.534836
UKB	HCP	ASD	mean curvature	MC_PeEc	-0.0010333	0.799147	0.955525
UKB	HCP	BIP	mean curvature	MC_PeEc	-0.0031936	0.441274	0.665145
UKB	HCP	MDD	mean curvature	MC_PeEc	-0.0071286	0.0827118	0.149504
UKB	HCP	SCZ	mean curvature	MC_PeEc	0.00234149	0.596959	0.840568
UKB	HCP	ADHD	mean curvature	MC_STGa	0.00589356	0.172411	0.260607
UKB	HCP	ANX	mean curvature	MC_STGa	-2.11e-05	0.995863	0.996786
UKB	HCP	ASD	mean curvature	MC_STGa	-0.001507	0.714821	0.919592
UKB	HCP	BIP	mean curvature	MC_STGa	0.00389774	0.354954	0.588281
UKB	HCP	MDD	mean curvature	MC_STGa	0.00060422	0.884887	0.920248
UKB	HCP	SCZ	mean curvature	MC_STGa	0.00031841	0.943546	0.980308
UKB	HCP	ADHD	mean curvature	MC_PBelt	-0.0096822	0.0299325	0.0613417
UKB	HCP	ANX	mean curvature	MC_PBelt	-0.0086771	0.0391977	0.0882868
UKB	HCP	ASD	mean curvature	MC_PBelt	0.00019594	0.963291	0.988139
UKB	HCP	BIP	mean curvature	MC_PBelt	-0.0103821	0.0169106	0.102893
UKB	HCP	MDD	mean curvature	MC_PBelt	-0.0100677	0.0193722	0.0449451
UKB	HCP	SCZ	mean curvature	MC_PBelt	-0.0029836	0.520363	0.797297
UKB	HCP	ADHD	mean curvature	MC_A5	-0.005178	0.244742	0.348021
UKB	HCP	ANX	mean curvature	MC_A5	-0.0061426	0.143701	0.242277
UKB	HCP	ASD	mean curvature	MC_A5	0.00039175	0.926548	0.986868
UKB	HCP	BIP	mean curvature	MC_A5	0.00997759	0.0214181	0.118429
UKB	HCP	MDD	mean curvature	MC_A5	-0.0040909	0.340904	0.459646
UKB	HCP	SCZ	mean curvature	MC_A5	0.00582879	0.208559	0.547041
UKB	HCP	ADHD	mean curvature	MC_PHA1	0.00109942	0.80663	0.859981
UKB	HCP	ANX	mean curvature	MC_PHA1	-0.0010996	0.795264	0.852915
UKB	HCP	ASD	mean curvature	MC_PHA1	0.00084796	0.843195	0.970889
UKB	HCP	BIP	mean curvature	MC_PHA1	0.00329362	0.451447	0.671737
UKB	HCP	MDD	mean curvature	MC_PHA1	0.00382961	0.376844	0.496937
UKB	HCP	SCZ	mean curvature	MC_PHA1	0.00167991	0.71932	0.89915
UKB	HCP	ADHD	mean curvature	MC_PHA3	0.0070923	0.0978955	0.163411
UKB	HCP	ANX	mean curvature	MC_PHA3	0.00413853	0.305946	0.429119
UKB	HCP	ASD	mean curvature	MC_PHA3	-0.0009458	0.817112	0.961024
UKB	HCP	BIP	mean curvature	MC_PHA3	-0.0048898	0.241167	0.483047
UKB	HCP	MDD	mean curvature	MC_PHA3	0.0124691	0.0025522	0.00856017
UKB	HCP	SCZ	mean curvature	MC_PHA3	0.00101023	0.820748	0.949031
UKB	HCP	ADHD	mean curvature	MC_STSda	-0.0093834	0.0360885	0.0716462
UKB	HCP	ANX	mean curvature	MC_STSda	-0.0092932	0.0278169	0.0669092
UKB	HCP	ASD	mean curvature	MC_STSda	0.00448607	0.293855	0.695556
UKB	HCP	BIP	mean curvature	MC_STSda	0.00054512	0.900523	0.948844
UKB	HCP	MDD	mean curvature	MC_STSda	-0.0105925	0.0142033	0.034843
UKB	HCP	SCZ	mean curvature	MC_STSda	-0.0072353	0.120497	0.425284
UKB	HCP	ADHD	mean curvature	MC_STSdp	-0.0057093	0.203405	0.299084
UKB	HCP	ANX	mean curvature	MC_STSdp	0.00715957	0.0910111	0.171839
UKB	HCP	ASD	mean curvature	MC_STSdp	-0.0037077	0.38693	0.780529
UKB	HCP	BIP	mean curvature	MC_STSdp	0.0015696	0.719576	0.851196
UKB	HCP	MDD	mean curvature	MC_STSdp	0.00888683	0.0401613	0.0826963
UKB	HCP	SCZ	mean curvature	MC_STSdp	0.00029649	0.9494	0.982049
UKB	HCP	ADHD	mean curvature	MC_STSvp	-0.0174504	9.76e-05	0.000397017
UKB	HCP	ANX	mean curvature	MC_STSvp	-0.0052806	0.211572	0.325075
UKB	HCP	ASD	mean curvature	MC_STSvp	-0.0092949	0.0297102	0.2469
UKB	HCP	BIP	mean curvature	MC_STSvp	-0.0023739	0.586365	0.767357
UKB	HCP	MDD	mean curvature	MC_STSvp	-0.0031244	0.469743	0.590596
UKB	HCP	SCZ	mean curvature	MC_STSvp	-0.0057522	0.21734	0.557546
UKB	HCP	ADHD	mean curvature	MC_TGd	0.00498476	0.205284	0.301232
UKB	HCP	ANX	mean curvature	MC_TGd	0.00426125	0.25124	0.369618
UKB	HCP	ASD	mean curvature	MC_TGd	-0.0032789	0.382701	0.777643
UKB	HCP	BIP	mean curvature	MC_TGd	0.001617	0.673158	0.821564
UKB	HCP	MDD	mean curvature	MC_TGd	0.00106682	0.778751	0.837284
UKB	HCP	SCZ	mean curvature	MC_TGd	-0.0011455	0.779782	0.926028
UKB	HCP	ADHD	mean curvature	MC_TE1a	-0.0030851	0.480505	0.588708
UKB	HCP	ANX	mean curvature	MC_TE1a	-0.0035178	0.393863	0.514123
UKB	HCP	ASD	mean curvature	MC_TE1a	0.00252405	0.545408	0.862501
UKB	HCP	BIP	mean curvature	MC_TE1a	0.00072448	0.864917	0.932488
UKB	HCP	MDD	mean curvature	MC_TE1a	-0.0086453	0.0403396	0.0829054
UKB	HCP	SCZ	mean curvature	MC_TE1a	0.00193543	0.670722	0.880023
UKB	HCP	ADHD	mean curvature	MC_TE1p	0.0135906	0.00198136	0.00596064
UKB	HCP	ANX	mean curvature	MC_TE1p	0.00478786	0.248358	0.36643
UKB	HCP	ASD	mean curvature	MC_TE1p	-0.0003198	0.93925	0.986868
UKB	HCP	BIP	mean curvature	MC_TE1p	-0.0001448	0.973031	0.987663
UKB	HCP	MDD	mean curvature	MC_TE1p	0.00616714	0.146011	0.232924
UKB	HCP	SCZ	mean curvature	MC_TE1p	0.00433566	0.343309	0.67129
UKB	HCP	ADHD	mean curvature	MC_TE2a	0.00404941	0.334484	0.447636
UKB	HCP	ANX	mean curvature	MC_TE2a	-0.0002879	0.94203	0.959351
UKB	HCP	ASD	mean curvature	MC_TE2a	-0.0001033	0.979413	0.993405
UKB	HCP	BIP	mean curvature	MC_TE2a	-0.005086	0.213089	0.449484
UKB	HCP	MDD	mean curvature	MC_TE2a	-0.0076473	0.058786	0.113474
UKB	HCP	SCZ	mean curvature	MC_TE2a	-0.0064303	0.140937	0.454364
UKB	HCP	ADHD	mean curvature	MC_TF	0.00642212	0.141703	0.221314
UKB	HCP	ANX	mean curvature	MC_TF	0.0168822	4.23e-05	0.000337151
UKB	HCP	ASD	mean curvature	MC_TF	0.00105787	0.79981	0.955525
UKB	HCP	BIP	mean curvature	MC_TF	-0.0027896	0.512845	0.715896
UKB	HCP	MDD	mean curvature	MC_TF	0.0072222	0.0872254	0.156484
UKB	HCP	SCZ	mean curvature	MC_TF	-0.0041868	0.35731	0.67999
UKB	HCP	ADHD	mean curvature	MC_TE2p	0.00269487	0.543836	0.647923
UKB	HCP	ANX	mean curvature	MC_TE2p	0.0035165	0.401262	0.522439
UKB	HCP	ASD	mean curvature	MC_TE2p	0.00593173	0.161545	0.543424
UKB	HCP	BIP	mean curvature	MC_TE2p	0.00573008	0.184988	0.415741
UKB	HCP	MDD	mean curvature	MC_TE2p	-0.0023108	0.589597	0.689512
UKB	HCP	SCZ	mean curvature	MC_TE2p	0.0090163	0.0510462	0.292421
UKB	HCP	ADHD	mean curvature	MC_PHT	0.00111835	0.801771	0.855645
UKB	HCP	ANX	mean curvature	MC_PHT	0.00627143	0.135757	0.232357
UKB	HCP	ASD	mean curvature	MC_PHT	-0.003681	0.386737	0.780529
UKB	HCP	BIP	mean curvature	MC_PHT	0.00234946	0.588153	0.767357
UKB	HCP	MDD	mean curvature	MC_PHT	-0.0052231	0.224176	0.326955
UKB	HCP	SCZ	mean curvature	MC_PHT	-0.0018941	0.682941	0.884915
UKB	HCP	ADHD	mean curvature	MC_PH	0.00921356	0.0371267	0.0731694
UKB	HCP	ANX	mean curvature	MC_PH	0.00650116	0.119098	0.211905
UKB	HCP	ASD	mean curvature	MC_PH	-0.0035614	0.398662	0.790893
UKB	HCP	BIP	mean curvature	MC_PH	-0.0021731	0.613889	0.78508
UKB	HCP	MDD	mean curvature	MC_PH	0.00509889	0.232118	0.336802
UKB	HCP	SCZ	mean curvature	MC_PH	0.00045001	0.922087	0.977315
UKB	HCP	ADHD	mean curvature	MC_TPOJ1	-0.0015549	0.728705	0.802866
UKB	HCP	ANX	mean curvature	MC_TPOJ1	-0.0033897	0.422919	0.541635
UKB	HCP	ASD	mean curvature	MC_TPOJ1	-0.001982	0.643247	0.896455
UKB	HCP	BIP	mean curvature	MC_TPOJ1	-0.0006887	0.874701	0.937914
UKB	HCP	MDD	mean curvature	MC_TPOJ1	0.00251403	0.561106	0.667027
UKB	HCP	SCZ	mean curvature	MC_TPOJ1	-0.0048801	0.295616	0.629089
UKB	HCP	ADHD	mean curvature	MC_TPOJ2	0.00841405	0.0608373	0.109053
UKB	HCP	ANX	mean curvature	MC_TPOJ2	0.00107289	0.800033	0.856328
UKB	HCP	ASD	mean curvature	MC_TPOJ2	0.00796432	0.0630795	0.359185
UKB	HCP	BIP	mean curvature	MC_TPOJ2	0.00171679	0.694748	0.836953
UKB	HCP	MDD	mean curvature	MC_TPOJ2	0.00349899	0.419457	0.540912
UKB	HCP	SCZ	mean curvature	MC_TPOJ2	0.00236252	0.613047	0.85321
UKB	HCP	ADHD	mean curvature	MC_TPOJ3	-0.0013411	0.765788	0.829124
UKB	HCP	ANX	mean curvature	MC_TPOJ3	0.00372543	0.380404	0.502084
UKB	HCP	ASD	mean curvature	MC_TPOJ3	-0.0104469	0.0150376	0.180119
UKB	HCP	BIP	mean curvature	MC_TPOJ3	-0.0044855	0.306395	0.542739
UKB	HCP	MDD	mean curvature	MC_TPOJ3	-0.0040508	0.35112	0.469609
UKB	HCP	SCZ	mean curvature	MC_TPOJ3	0.00308962	0.509561	0.790756
UKB	HCP	ADHD	mean curvature	MC_DVT	0.00716493	0.11064	0.181185
UKB	HCP	ANX	mean curvature	MC_DVT	0.0116387	0.00604504	0.0200881
UKB	HCP	ASD	mean curvature	MC_DVT	0.00352893	0.410577	0.798556
UKB	HCP	BIP	mean curvature	MC_DVT	0.00087064	0.842295	0.919797
UKB	HCP	MDD	mean curvature	MC_DVT	0.00878811	0.042667	0.0870262
UKB	HCP	SCZ	mean curvature	MC_DVT	0.00833815	0.0745427	0.353748
UKB	HCP	ADHD	mean curvature	MC_PGp	0.0123523	0.00554347	0.014409
UKB	HCP	ANX	mean curvature	MC_PGp	0.00960231	0.0223201	0.057055
UKB	HCP	ASD	mean curvature	MC_PGp	0.00414403	0.329728	0.739339
UKB	HCP	BIP	mean curvature	MC_PGp	0.00706499	0.104303	0.302559
UKB	HCP	MDD	mean curvature	MC_PGp	-0.0003446	0.936236	0.959331
UKB	HCP	SCZ	mean curvature	MC_PGp	0.00799187	0.084678	0.362856
UKB	HCP	ADHD	mean curvature	MC_IP2	0.00310665	0.488951	0.595341
UKB	HCP	ANX	mean curvature	MC_IP2	0.00605218	0.153142	0.25504
UKB	HCP	ASD	mean curvature	MC_IP2	0.0010819	0.800695	0.95595
UKB	HCP	BIP	mean curvature	MC_IP2	-0.0026761	0.540292	0.739094
UKB	HCP	MDD	mean curvature	MC_IP2	0.00476253	0.271323	0.381625
UKB	HCP	SCZ	mean curvature	MC_IP2	0.00056488	0.903777	0.971577
UKB	HCP	ADHD	mean curvature	MC_IP1	0.00127379	0.77582	0.836214
UKB	HCP	ANX	mean curvature	MC_IP1	0.00834121	0.0481274	0.104478
UKB	HCP	ASD	mean curvature	MC_IP1	-0.0030928	0.468882	0.834943
UKB	HCP	BIP	mean curvature	MC_IP1	0.00096521	0.824641	0.911004
UKB	HCP	MDD	mean curvature	MC_IP1	0.00158579	0.713251	0.78523
UKB	HCP	SCZ	mean curvature	MC_IP1	-0.0003989	0.93172	0.977563
UKB	HCP	ADHD	mean curvature	MC_IP0	0.00233025	0.603968	0.702137
UKB	HCP	ANX	mean curvature	MC_IP0	0.00659491	0.119699	0.212623
UKB	HCP	ASD	mean curvature	MC_IP0	0.00539392	0.208384	0.599279
UKB	HCP	BIP	mean curvature	MC_IP0	-0.0001821	0.966799	0.985971
UKB	HCP	MDD	mean curvature	MC_IP0	0.007219	0.0957602	0.167348
UKB	HCP	SCZ	mean curvature	MC_IP0	-0.0019755	0.672646	0.880023
UKB	HCP	ADHD	mean curvature	MC_PFop	0.0051667	0.248994	0.352442
UKB	HCP	ANX	mean curvature	MC_PFop	0.00410622	0.331492	0.452606
UKB	HCP	ASD	mean curvature	MC_PFop	-0.0026979	0.528395	0.85362
UKB	HCP	BIP	mean curvature	MC_PFop	0.00457691	0.294407	0.533566
UKB	HCP	MDD	mean curvature	MC_PFop	0.00282422	0.513492	0.630195
UKB	HCP	SCZ	mean curvature	MC_PFop	0.00011194	0.980864	0.993678
UKB	HCP	ADHD	mean curvature	MC_PF	0.0072137	0.102562	0.17041
UKB	HCP	ANX	mean curvature	MC_PF	0.0006047	0.884707	0.919177
UKB	HCP	ASD	mean curvature	MC_PF	-0.002409	0.567934	0.873072
UKB	HCP	BIP	mean curvature	MC_PF	-0.0026264	0.541712	0.740568
UKB	HCP	MDD	mean curvature	MC_PF	0.00265568	0.533458	0.646708
UKB	HCP	SCZ	mean curvature	MC_PF	-0.0049169	0.284998	0.620559
UKB	HCP	ADHD	mean curvature	MC_PFm	0.0122252	0.0052043	0.0136423
UKB	HCP	ANX	mean curvature	MC_PFm	0.00848518	0.0398447	0.0891861
UKB	HCP	ASD	mean curvature	MC_PFm	0.00080054	0.848006	0.973787
UKB	HCP	BIP	mean curvature	MC_PFm	0.00035846	0.933087	0.965262
UKB	HCP	MDD	mean curvature	MC_PFm	0.00701055	0.0973298	0.169656
UKB	HCP	SCZ	mean curvature	MC_PFm	-0.0020714	0.649229	0.871557
UKB	HCP	ADHD	mean curvature	MC_PGi	-0.0022619	0.613014	0.70946
UKB	HCP	ANX	mean curvature	MC_PGi	0.00632865	0.133704	0.22939
UKB	HCP	ASD	mean curvature	MC_PGi	-7.32e-05	0.986313	0.995166
UKB	HCP	BIP	mean curvature	MC_PGi	0.0025544	0.557763	0.750167
UKB	HCP	MDD	mean curvature	MC_PGi	-0.0005264	0.902956	0.932555
UKB	HCP	SCZ	mean curvature	MC_PGi	-0.0052972	0.255084	0.600198
UKB	HCP	ADHD	mean curvature	MC_PGs	0.00458977	0.298771	0.406901
UKB	HCP	ANX	mean curvature	MC_PGs	0.00211457	0.612045	0.707653
UKB	HCP	ASD	mean curvature	MC_PGs	-0.0036912	0.381367	0.776217
UKB	HCP	BIP	mean curvature	MC_PGs	-0.0040612	0.345515	0.58076
UKB	HCP	MDD	mean curvature	MC_PGs	0.00246189	0.563772	0.668358
UKB	HCP	SCZ	mean curvature	MC_PGs	0.00111276	0.808804	0.943348
UKB	HCP	ADHD	mean curvature	MC_V6A	0.0167622	0.00017354	0.000674184
UKB	HCP	ANX	mean curvature	MC_V6A	0.0128692	0.00225252	0.00912841
UKB	HCP	ASD	mean curvature	MC_V6A	0.00480212	0.259826	0.656403
UKB	HCP	BIP	mean curvature	MC_V6A	0.00380191	0.382554	0.611839
UKB	HCP	MDD	mean curvature	MC_V6A	0.00751866	0.0813226	0.148012
UKB	HCP	SCZ	mean curvature	MC_V6A	0.0110857	0.0170553	0.168378
UKB	HCP	ADHD	mean curvature	MC_VMV1	-0.0088565	0.0477078	0.0895896
UKB	HCP	ANX	mean curvature	MC_VMV1	-0.0019854	0.638048	0.730744
UKB	HCP	ASD	mean curvature	MC_VMV1	0.00778119	0.068476	0.370697
UKB	HCP	BIP	mean curvature	MC_VMV1	-0.0125745	0.00394149	0.0392333
UKB	HCP	MDD	mean curvature	MC_VMV1	-0.0026646	0.537409	0.648856
UKB	HCP	SCZ	mean curvature	MC_VMV1	-0.0124469	0.00751119	0.115437
UKB	HCP	ADHD	mean curvature	MC_VMV3	-0.0044393	0.319608	0.430127
UKB	HCP	ANX	mean curvature	MC_VMV3	0.00290541	0.490043	0.600733
UKB	HCP	ASD	mean curvature	MC_VMV3	-0.0068317	0.108586	0.451048
UKB	HCP	BIP	mean curvature	MC_VMV3	0.00377054	0.385269	0.61325
UKB	HCP	MDD	mean curvature	MC_VMV3	-0.0026403	0.539418	0.650917
UKB	HCP	SCZ	mean curvature	MC_VMV3	-0.0001708	0.970656	0.992716
UKB	HCP	ADHD	mean curvature	MC_PHA2	-0.0038255	0.39607	0.508325
UKB	HCP	ANX	mean curvature	MC_PHA2	-0.004095	0.335428	0.456825
UKB	HCP	ASD	mean curvature	MC_PHA2	-0.0030898	0.472444	0.837144
UKB	HCP	BIP	mean curvature	MC_PHA2	0.00497702	0.256728	0.497785
UKB	HCP	MDD	mean curvature	MC_PHA2	-0.0016787	0.699326	0.775035
UKB	HCP	SCZ	mean curvature	MC_PHA2	0.00497123	0.289346	0.625614
UKB	HCP	ADHD	mean curvature	MC_V4t	0.00962269	0.0323285	0.0652002
UKB	HCP	ANX	mean curvature	MC_V4t	0.00418192	0.324267	0.446979
UKB	HCP	ASD	mean curvature	MC_V4t	0.00207714	0.628344	0.893654
UKB	HCP	BIP	mean curvature	MC_V4t	0.00333376	0.44639	0.669721
UKB	HCP	MDD	mean curvature	MC_V4t	0.00782382	0.071234	0.133912
UKB	HCP	SCZ	mean curvature	MC_V4t	0.00252127	0.589997	0.837866
UKB	HCP	ADHD	mean curvature	MC_FST	-0.0043037	0.337622	0.451076
UKB	HCP	ANX	mean curvature	MC_FST	0.00058963	0.889268	0.921505
UKB	HCP	ASD	mean curvature	MC_FST	-0.0024114	0.573465	0.873072
UKB	HCP	BIP	mean curvature	MC_FST	-0.0075181	0.0854636	0.26638
UKB	HCP	MDD	mean curvature	MC_FST	0.00286359	0.508317	0.624909
UKB	HCP	SCZ	mean curvature	MC_FST	-0.0045298	0.332267	0.658496
UKB	HCP	ADHD	mean curvature	MC_V3CD	0.0031387	0.482411	0.590032
UKB	HCP	ANX	mean curvature	MC_V3CD	9.61e-05	0.981808	0.989695
UKB	HCP	ASD	mean curvature	MC_V3CD	0.00604904	0.156156	0.536203
UKB	HCP	BIP	mean curvature	MC_V3CD	-0.0030665	0.481704	0.69273
UKB	HCP	MDD	mean curvature	MC_V3CD	-0.0048575	0.260498	0.370181
UKB	HCP	SCZ	mean curvature	MC_V3CD	0.00302597	0.515285	0.795011
UKB	HCP	ADHD	mean curvature	MC_LO3	0.00812909	0.0693454	0.122175
UKB	HCP	ANX	mean curvature	MC_LO3	-0.0002866	0.945909	0.961786
UKB	HCP	ASD	mean curvature	MC_LO3	0.00520979	0.222704	0.612327
UKB	HCP	BIP	mean curvature	MC_LO3	0.00539709	0.216057	0.45267
UKB	HCP	MDD	mean curvature	MC_LO3	-0.00166	0.700925	0.776409
UKB	HCP	SCZ	mean curvature	MC_LO3	-0.001702	0.71492	0.897424
UKB	HCP	ADHD	mean curvature	MC_VMV2	-0.0008364	0.852558	0.893944
UKB	HCP	ANX	mean curvature	MC_VMV2	0.00023253	0.956337	0.968897
UKB	HCP	ASD	mean curvature	MC_VMV2	-0.0003105	0.942379	0.986868
UKB	HCP	BIP	mean curvature	MC_VMV2	-0.002347	0.592789	0.768562
UKB	HCP	MDD	mean curvature	MC_VMV2	-0.0050153	0.248713	0.356483
UKB	HCP	SCZ	mean curvature	MC_VMV2	-0.0009836	0.833666	0.95377
UKB	HCP	ADHD	mean curvature	MC_31pd	0.00775711	0.0823056	0.141432
UKB	HCP	ANX	mean curvature	MC_31pd	0.00080447	0.848538	0.894943
UKB	HCP	ASD	mean curvature	MC_31pd	-0.0052948	0.214114	0.602119
UKB	HCP	BIP	mean curvature	MC_31pd	0.00374815	0.38873	0.616321
UKB	HCP	MDD	mean curvature	MC_31pd	-0.0038301	0.373851	0.493875
UKB	HCP	SCZ	mean curvature	MC_31pd	-0.0054318	0.242409	0.585686
UKB	HCP	ADHD	mean curvature	MC_31a	-0.0036327	0.4138	0.524536
UKB	HCP	ANX	mean curvature	MC_31a	-0.0075691	0.0711702	0.141164
UKB	HCP	ASD	mean curvature	MC_31a	0.00252406	0.552008	0.865285
UKB	HCP	BIP	mean curvature	MC_31a	-0.0055739	0.198077	0.433481
UKB	HCP	MDD	mean curvature	MC_31a	-0.0058781	0.170595	0.263015
UKB	HCP	SCZ	mean curvature	MC_31a	-0.0033813	0.464943	0.760326
UKB	HCP	ADHD	mean curvature	MC_VVC	0.0065789	0.131777	0.208221
UKB	HCP	ANX	mean curvature	MC_VVC	0.00192261	0.640657	0.732567
UKB	HCP	ASD	mean curvature	MC_VVC	0.0150544	0.00030178	0.0290717
UKB	HCP	BIP	mean curvature	MC_VVC	0.00132971	0.754262	0.866207
UKB	HCP	MDD	mean curvature	MC_VVC	0.00299924	0.476072	0.595779
UKB	HCP	SCZ	mean curvature	MC_VVC	0.0108197	0.0172333	0.168953
UKB	HCP	ADHD	mean curvature	MC_25	-0.020243	5.65e-06	2.84476e-05
UKB	HCP	ANX	mean curvature	MC_25	-0.0119893	0.00440292	0.0155397
UKB	HCP	ASD	mean curvature	MC_25	-0.0129297	0.00238835	0.0854351
UKB	HCP	BIP	mean curvature	MC_25	0.00395501	0.362696	0.593053
UKB	HCP	MDD	mean curvature	MC_25	-0.0105979	0.013809	0.0341274
UKB	HCP	SCZ	mean curvature	MC_25	-0.0048191	0.299246	0.630639
UKB	HCP	ADHD	mean curvature	MC_s32	0.00536971	0.229774	0.330654
UKB	HCP	ANX	mean curvature	MC_s32	0.0079172	0.0605928	0.124293
UKB	HCP	ASD	mean curvature	MC_s32	-0.000792	0.85283	0.975178
UKB	HCP	BIP	mean curvature	MC_s32	-0.0057217	0.188975	0.42081
UKB	HCP	MDD	mean curvature	MC_s32	0.00385942	0.371075	0.490828
UKB	HCP	SCZ	mean curvature	MC_s32	-0.0081865	0.0785655	0.356516
UKB	HCP	ADHD	mean curvature	MC_pOFC	-0.0021866	0.613223	0.70946
UKB	HCP	ANX	mean curvature	MC_pOFC	0.00087407	0.830446	0.881456
UKB	HCP	ASD	mean curvature	MC_pOFC	-0.0091645	0.0264783	0.23276
UKB	HCP	BIP	mean curvature	MC_pOFC	-0.0044957	0.28601	0.527567
UKB	HCP	MDD	mean curvature	MC_pOFC	-0.0083782	0.0446696	0.0898383
UKB	HCP	SCZ	mean curvature	MC_pOFC	-8.41e-05	0.985093	0.995696
UKB	HCP	ADHD	mean curvature	MC_PoI1	0.00879399	0.046416	0.0876387
UKB	HCP	ANX	mean curvature	MC_PoI1	0.0040476	0.331291	0.452606
UKB	HCP	ASD	mean curvature	MC_PoI1	0.00291997	0.488708	0.841678
UKB	HCP	BIP	mean curvature	MC_PoI1	-0.001757	0.682879	0.825878
UKB	HCP	MDD	mean curvature	MC_PoI1	0.00811047	0.0569516	0.11013
UKB	HCP	SCZ	mean curvature	MC_PoI1	-0.0004679	0.918893	0.976655
UKB	HCP	ADHD	mean curvature	MC_Ig	0.022172	3.72e-07	2.32231e-06
UKB	HCP	ANX	mean curvature	MC_Ig	0.0129133	0.00170279	0.0071977
UKB	HCP	ASD	mean curvature	MC_Ig	0.00890789	0.0324319	0.251251
UKB	HCP	BIP	mean curvature	MC_Ig	0.00545778	0.19941	0.433546
UKB	HCP	MDD	mean curvature	MC_Ig	0.0146457	0.00050804	0.00218229
UKB	HCP	SCZ	mean curvature	MC_Ig	-0.0033535	0.460186	0.760135
UKB	HCP	ADHD	mean curvature	MC_FOP5	0.00178431	0.688813	0.770501
UKB	HCP	ANX	mean curvature	MC_FOP5	0.00282776	0.501204	0.610304
UKB	HCP	ASD	mean curvature	MC_FOP5	0.00175495	0.679926	0.906009
UKB	HCP	BIP	mean curvature	MC_FOP5	-0.0032395	0.455572	0.675848
UKB	HCP	MDD	mean curvature	MC_FOP5	0.00025757	0.952222	0.970646
UKB	HCP	SCZ	mean curvature	MC_FOP5	-0.0004976	0.914532	0.974512
UKB	HCP	ADHD	mean curvature	MC_p10p	-0.0055806	0.205991	0.30186
UKB	HCP	ANX	mean curvature	MC_p10p	-0.007634	0.0668417	0.134933
UKB	HCP	ASD	mean curvature	MC_p10p	-0.0053718	0.202333	0.590595
UKB	HCP	BIP	mean curvature	MC_p10p	-0.0016991	0.69242	0.83549
UKB	HCP	MDD	mean curvature	MC_p10p	-0.0091313	0.0318858	0.0685306
UKB	HCP	SCZ	mean curvature	MC_p10p	-0.0024417	0.595122	0.840568
UKB	HCP	ADHD	mean curvature	MC_p47r	0.00247163	0.577359	0.678137
UKB	HCP	ANX	mean curvature	MC_p47r	-0.0010439	0.803018	0.857823
UKB	HCP	ASD	mean curvature	MC_p47r	-0.0028963	0.494061	0.841678
UKB	HCP	BIP	mean curvature	MC_p47r	-0.0011735	0.785947	0.884651
UKB	HCP	MDD	mean curvature	MC_p47r	-0.0004225	0.92138	0.947705
UKB	HCP	SCZ	mean curvature	MC_p47r	-0.0029804	0.518713	0.797271
UKB	HCP	ADHD	mean curvature	MC_TGv	0.0136237	0.0006094	0.00208937
UKB	HCP	ANX	mean curvature	MC_TGv	0.00465342	0.215018	0.328574
UKB	HCP	ASD	mean curvature	MC_TGv	0.00122375	0.747144	0.932172
UKB	HCP	BIP	mean curvature	MC_TGv	-0.0009444	0.807161	0.899622
UKB	HCP	MDD	mean curvature	MC_TGv	0.00636913	0.096619	0.168712
UKB	HCP	SCZ	mean curvature	MC_TGv	-0.0003443	0.933706	0.978034
UKB	HCP	ADHD	mean curvature	MC_MBelt	0.00736302	0.0901086	0.153256
UKB	HCP	ANX	mean curvature	MC_MBelt	0.0113072	0.00578761	0.0194628
UKB	HCP	ASD	mean curvature	MC_MBelt	-0.0074469	0.0724738	0.377213
UKB	HCP	BIP	mean curvature	MC_MBelt	-0.0013248	0.754322	0.866207
UKB	HCP	MDD	mean curvature	MC_MBelt	0.00287156	0.493405	0.612151
UKB	HCP	SCZ	mean curvature	MC_MBelt	0.00039155	0.931005	0.977563
UKB	HCP	ADHD	mean curvature	MC_LBelt	-0.0064054	0.143568	0.22347
UKB	HCP	ANX	mean curvature	MC_LBelt	-0.0041711	0.312861	0.435028
UKB	HCP	ASD	mean curvature	MC_LBelt	-0.0070569	0.0913704	0.415891
UKB	HCP	BIP	mean curvature	MC_LBelt	-0.0085339	0.045867	0.187099
UKB	HCP	MDD	mean curvature	MC_LBelt	-0.0082063	0.0526563	0.103586
UKB	HCP	SCZ	mean curvature	MC_LBelt	-0.0110702	0.0151706	0.160826
UKB	HCP	ADHD	mean curvature	MC_A4	-0.0021609	0.627723	0.722366
UKB	HCP	ANX	mean curvature	MC_A4	-0.0030856	0.463008	0.57816
UKB	HCP	ASD	mean curvature	MC_A4	0.00667181	0.116774	0.468602
UKB	HCP	BIP	mean curvature	MC_A4	0.0044778	0.302438	0.541625
UKB	HCP	MDD	mean curvature	MC_A4	-0.0108978	0.0112891	0.0287552
UKB	HCP	SCZ	mean curvature	MC_A4	0.00562272	0.225347	0.567969
UKB	HCP	ADHD	mean curvature	MC_STSva	-0.0037793	0.399854	0.511604
UKB	HCP	ANX	mean curvature	MC_STSva	-9.93e-05	0.981293	0.989695
UKB	HCP	ASD	mean curvature	MC_STSva	-0.0011561	0.787269	0.951525
UKB	HCP	BIP	mean curvature	MC_STSva	0.00298033	0.495539	0.703457
UKB	HCP	MDD	mean curvature	MC_STSva	-0.0069667	0.107702	0.184194
UKB	HCP	SCZ	mean curvature	MC_STSva	-0.0106563	0.0225553	0.186665
UKB	HCP	ADHD	mean curvature	MC_TE1m	0.00956445	0.0314371	0.0637
UKB	HCP	ANX	mean curvature	MC_TE1m	0.00253028	0.546293	0.650492
UKB	HCP	ASD	mean curvature	MC_TE1m	0.00752025	0.0762892	0.383956
UKB	HCP	BIP	mean curvature	MC_TE1m	-0.0013258	0.759324	0.869639
UKB	HCP	MDD	mean curvature	MC_TE1m	0.00101076	0.813623	0.865727
UKB	HCP	SCZ	mean curvature	MC_TE1m	-0.0037441	0.418346	0.723481
UKB	HCP	ADHD	mean curvature	MC_PI	0.0120671	0.00540262	0.0141279
UKB	HCP	ANX	mean curvature	MC_PI	0.003303	0.419605	0.538531
UKB	HCP	ASD	mean curvature	MC_PI	-0.0018716	0.651199	0.896514
UKB	HCP	BIP	mean curvature	MC_PI	0.00495517	0.240425	0.482637
UKB	HCP	MDD	mean curvature	MC_PI	-0.0034427	0.410336	0.531371
UKB	HCP	SCZ	mean curvature	MC_PI	0.00237149	0.599487	0.843023
UKB	HCP	ADHD	mean curvature	MC_a32pr	0.012035	0.00692658	0.0173963
UKB	HCP	ANX	mean curvature	MC_a32pr	0.0110939	0.008363	0.0259541
UKB	HCP	ASD	mean curvature	MC_a32pr	-0.0006197	0.884297	0.981542
UKB	HCP	BIP	mean curvature	MC_a32pr	-0.0060985	0.159928	0.381705
UKB	HCP	MDD	mean curvature	MC_a32pr	0.00930378	0.030474	0.0659557
UKB	HCP	SCZ	mean curvature	MC_a32pr	0.00116623	0.801536	0.939912
UKB	HCP	ADHD	mean curvature	MC_p24	0.00650718	0.138425	0.216979
UKB	HCP	ANX	mean curvature	MC_p24	0.0109819	0.00805795	0.0252982
UKB	HCP	ASD	mean curvature	MC_p24	0.00295095	0.481583	0.841678
UKB	HCP	BIP	mean curvature	MC_p24	0.00135309	0.751656	0.865018
UKB	HCP	MDD	mean curvature	MC_p24	0.011987	0.00465793	0.0138583
UKB	HCP	SCZ	mean curvature	MC_p24	0.0012668	0.781701	0.926715
UKB	HCP	ADHD	cortical thickness	CT_V1	0.00121763	0.774126	0.835874
UKB	HCP	ANX	cortical thickness	CT_V1	0.00065481	0.870083	0.908082
UKB	HCP	ASD	cortical thickness	CT_V1	0.00108066	0.789583	0.952261
UKB	HCP	BIP	cortical thickness	CT_V1	-0.00449	0.277663	0.520131
UKB	HCP	MDD	cortical thickness	CT_V1	-0.0009077	0.824734	0.875393
UKB	HCP	SCZ	cortical thickness	CT_V1	0.0013317	0.762927	0.91576
UKB	HCP	ADHD	cortical thickness	CT_MST	-0.0016097	0.714696	0.793291
UKB	HCP	ANX	cortical thickness	CT_MST	-0.0019998	0.630339	0.723835
UKB	HCP	ASD	cortical thickness	CT_MST	0.00680063	0.105675	0.447564
UKB	HCP	BIP	cortical thickness	CT_MST	-0.001904	0.657144	0.812031
UKB	HCP	MDD	cortical thickness	CT_MST	0.00680386	0.109349	0.185992
UKB	HCP	SCZ	cortical thickness	CT_MST	0.00088283	0.847283	0.957635
UKB	HCP	ADHD	cortical thickness	CT_V6	0.00701911	0.109316	0.179522
UKB	HCP	ANX	cortical thickness	CT_V6	0.0080941	0.0503694	0.107989
UKB	HCP	ASD	cortical thickness	CT_V6	0.00680373	0.104065	0.442483
UKB	HCP	BIP	cortical thickness	CT_V6	0.00276474	0.51767	0.718616
UKB	HCP	MDD	cortical thickness	CT_V6	0.00330718	0.434732	0.555962
UKB	HCP	SCZ	cortical thickness	CT_V6	0.0104855	0.0216089	0.184371
UKB	HCP	ADHD	cortical thickness	CT_V2	0.00778221	0.0743947	0.129695
UKB	HCP	ANX	cortical thickness	CT_V2	0.00200102	0.626922	0.721061
UKB	HCP	ASD	cortical thickness	CT_V2	0.00689342	0.0978343	0.428612
UKB	HCP	BIP	cortical thickness	CT_V2	-0.0022947	0.589697	0.767779
UKB	HCP	MDD	cortical thickness	CT_V2	0.00254099	0.546698	0.656038
UKB	HCP	SCZ	cortical thickness	CT_V2	0.00805755	0.0758849	0.353748
UKB	HCP	ADHD	cortical thickness	CT_V3	0.00588413	0.178395	0.268525
UKB	HCP	ANX	cortical thickness	CT_V3	0.00410537	0.319817	0.44255
UKB	HCP	ASD	cortical thickness	CT_V3	0.0048799	0.242433	0.636155
UKB	HCP	BIP	cortical thickness	CT_V3	-0.0021681	0.612206	0.783855
UKB	HCP	MDD	cortical thickness	CT_V3	0.00256901	0.544311	0.654628
UKB	HCP	SCZ	cortical thickness	CT_V3	0.0105611	0.0203129	0.178899
UKB	HCP	ADHD	cortical thickness	CT_V4	0.00490695	0.260751	0.365729
UKB	HCP	ANX	cortical thickness	CT_V4	0.00431466	0.294804	0.418972
UKB	HCP	ASD	cortical thickness	CT_V4	0.00285078	0.493783	0.841678
UKB	HCP	BIP	cortical thickness	CT_V4	0.0004879	0.908766	0.952881
UKB	HCP	MDD	cortical thickness	CT_V4	0.00245357	0.560755	0.666977
UKB	HCP	SCZ	cortical thickness	CT_V4	0.0105485	0.0201908	0.178738
UKB	HCP	ADHD	cortical thickness	CT_V8	-0.0016298	0.712334	0.791075
UKB	HCP	ANX	cortical thickness	CT_V8	0.00326578	0.433703	0.552032
UKB	HCP	ASD	cortical thickness	CT_V8	0.00450532	0.285693	0.685663
UKB	HCP	BIP	cortical thickness	CT_V8	-0.0080601	0.0610154	0.21784
UKB	HCP	MDD	cortical thickness	CT_V8	-0.0036069	0.397373	0.518626
UKB	HCP	SCZ	cortical thickness	CT_V8	-0.0006055	0.895306	0.97027
UKB	HCP	ADHD	cortical thickness	CT_4	-0.0042167	0.310489	0.419304
UKB	HCP	ANX	cortical thickness	CT_4	-0.0035418	0.366442	0.488288
UKB	HCP	ASD	cortical thickness	CT_4	0.0015448	0.697049	0.913001
UKB	HCP	BIP	cortical thickness	CT_4	-0.0022263	0.58233	0.765571
UKB	HCP	MDD	cortical thickness	CT_4	-0.0057861	0.149004	0.236654
UKB	HCP	SCZ	cortical thickness	CT_4	0.00767061	0.0761612	0.353748
UKB	HCP	ADHD	cortical thickness	CT_3b	-0.0071415	0.104645	0.173339
UKB	HCP	ANX	cortical thickness	CT_3b	-0.0099179	0.0169245	0.0457533
UKB	HCP	ASD	cortical thickness	CT_3b	0.00254926	0.54401	0.862501
UKB	HCP	BIP	cortical thickness	CT_3b	-0.0060387	0.159434	0.38137
UKB	HCP	MDD	cortical thickness	CT_3b	-0.0020455	0.630401	0.723521
UKB	HCP	SCZ	cortical thickness	CT_3b	0.00251492	0.583191	0.834787
UKB	HCP	ADHD	cortical thickness	CT_FEF	-0.0061949	0.149711	0.231076
UKB	HCP	ANX	cortical thickness	CT_FEF	-0.0049447	0.223131	0.338136
UKB	HCP	ASD	cortical thickness	CT_FEF	0.00232113	0.571932	0.873072
UKB	HCP	BIP	cortical thickness	CT_FEF	-0.004941	0.238021	0.480042
UKB	HCP	MDD	cortical thickness	CT_FEF	-0.0040644	0.327108	0.444709
UKB	HCP	SCZ	cortical thickness	CT_FEF	0.0006876	0.877924	0.966344
UKB	HCP	ADHD	cortical thickness	CT_PEF	0.00070764	0.870994	0.907111
UKB	HCP	ANX	cortical thickness	CT_PEF	0.00425123	0.301223	0.42463
UKB	HCP	ASD	cortical thickness	CT_PEF	0.00753157	0.070191	0.372649
UKB	HCP	BIP	cortical thickness	CT_PEF	0.00032398	0.939124	0.968004
UKB	HCP	MDD	cortical thickness	CT_PEF	0.00177588	0.672527	0.756965
UKB	HCP	SCZ	cortical thickness	CT_PEF	0.00668259	0.140668	0.454364
UKB	HCP	ADHD	cortical thickness	CT_55b	0.00669646	0.116567	0.18804
UKB	HCP	ANX	cortical thickness	CT_55b	0.00605045	0.132931	0.229143
UKB	HCP	ASD	cortical thickness	CT_55b	0.0042846	0.292849	0.695114
UKB	HCP	BIP	cortical thickness	CT_55b	-0.0002692	0.948355	0.973596
UKB	HCP	MDD	cortical thickness	CT_55b	0.00116754	0.776629	0.836251
UKB	HCP	SCZ	cortical thickness	CT_55b	0.00791989	0.0745112	0.353748
UKB	HCP	ADHD	cortical thickness	CT_V3A	-0.0019951	0.650483	0.738718
UKB	HCP	ANX	cortical thickness	CT_V3A	-0.0044204	0.287365	0.412157
UKB	HCP	ASD	cortical thickness	CT_V3A	0.00026915	0.948947	0.986868
UKB	HCP	BIP	cortical thickness	CT_V3A	0.00219973	0.608161	0.780991
UKB	HCP	MDD	cortical thickness	CT_V3A	-0.0069906	0.100096	0.173382
UKB	HCP	SCZ	cortical thickness	CT_V3A	0.00827067	0.0711149	0.347478
UKB	HCP	ADHD	cortical thickness	CT_RSC	0.00543904	0.223662	0.323366
UKB	HCP	ANX	cortical thickness	CT_RSC	-0.0004761	0.910138	0.937191
UKB	HCP	ASD	cortical thickness	CT_RSC	0.00583844	0.171289	0.550498
UKB	HCP	BIP	cortical thickness	CT_RSC	-0.0006096	0.88866	0.943246
UKB	HCP	MDD	cortical thickness	CT_RSC	-0.0040637	0.346197	0.465257
UKB	HCP	SCZ	cortical thickness	CT_RSC	0.00514983	0.268367	0.612761
UKB	HCP	ADHD	cortical thickness	CT_POS2	0.0105248	0.0156197	0.0353031
UKB	HCP	ANX	cortical thickness	CT_POS2	0.00397093	0.333755	0.45512
UKB	HCP	ASD	cortical thickness	CT_POS2	0.00128926	0.756346	0.933279
UKB	HCP	BIP	cortical thickness	CT_POS2	-0.0073072	0.0846027	0.264843
UKB	HCP	MDD	cortical thickness	CT_POS2	-0.0004833	0.908316	0.936187
UKB	HCP	SCZ	cortical thickness	CT_POS2	0.00200458	0.658161	0.87716
UKB	HCP	ADHD	cortical thickness	CT_V7	-0.0006728	0.878428	0.912653
UKB	HCP	ANX	cortical thickness	CT_V7	-0.004439	0.284872	0.409397
UKB	HCP	ASD	cortical thickness	CT_V7	0.00233143	0.578725	0.873072
UKB	HCP	BIP	cortical thickness	CT_V7	0.00053095	0.901465	0.948911
UKB	HCP	MDD	cortical thickness	CT_V7	-0.0044574	0.294093	0.40679
UKB	HCP	SCZ	cortical thickness	CT_V7	0.00740187	0.105914	0.397178
UKB	HCP	ADHD	cortical thickness	CT_IPS1	0.00191268	0.663223	0.748512
UKB	HCP	ANX	cortical thickness	CT_IPS1	0.00419245	0.311865	0.434599
UKB	HCP	ASD	cortical thickness	CT_IPS1	0.00495314	0.237442	0.632961
UKB	HCP	BIP	cortical thickness	CT_IPS1	0.00019248	0.964104	0.985461
UKB	HCP	MDD	cortical thickness	CT_IPS1	-0.0018269	0.666417	0.752856
UKB	HCP	SCZ	cortical thickness	CT_IPS1	0.0121919	0.00765941	0.115695
UKB	HCP	ADHD	cortical thickness	CT_FFC	0.00152407	0.730001	0.803671
UKB	HCP	ANX	cortical thickness	CT_FFC	-0.0042059	0.312896	0.435028
UKB	HCP	ASD	cortical thickness	CT_FFC	0.00838596	0.0466726	0.301961
UKB	HCP	BIP	cortical thickness	CT_FFC	0.0018536	0.66636	0.816414
UKB	HCP	MDD	cortical thickness	CT_FFC	-0.0016635	0.696099	0.7733
UKB	HCP	SCZ	cortical thickness	CT_FFC	0.0100894	0.0281591	0.21267
UKB	HCP	ADHD	cortical thickness	CT_V3B	-0.0028984	0.511259	0.615911
UKB	HCP	ANX	cortical thickness	CT_V3B	0.00035985	0.931129	0.952887
UKB	HCP	ASD	cortical thickness	CT_V3B	0.00472477	0.262056	0.657423
UKB	HCP	BIP	cortical thickness	CT_V3B	0.00320193	0.456399	0.676146
UKB	HCP	MDD	cortical thickness	CT_V3B	-0.0010608	0.803302	0.858529
UKB	HCP	SCZ	cortical thickness	CT_V3B	0.0108013	0.0186665	0.171127
UKB	HCP	ADHD	cortical thickness	CT_LO1	0.00650054	0.140504	0.21976
UKB	HCP	ANX	cortical thickness	CT_LO1	0.00179067	0.667046	0.754751
UKB	HCP	ASD	cortical thickness	CT_LO1	0.00819313	0.0516815	0.319862
UKB	HCP	BIP	cortical thickness	CT_LO1	0.00209011	0.62642	0.790343
UKB	HCP	MDD	cortical thickness	CT_LO1	0.00157699	0.710768	0.78432
UKB	HCP	SCZ	cortical thickness	CT_LO1	0.0121765	0.00798964	0.118203
UKB	HCP	ADHD	cortical thickness	CT_LO2	0.00235571	0.595096	0.692569
UKB	HCP	ANX	cortical thickness	CT_LO2	0.00422345	0.312491	0.435028
UKB	HCP	ASD	cortical thickness	CT_LO2	0.00231602	0.584112	0.87451
UKB	HCP	BIP	cortical thickness	CT_LO2	0.0021607	0.616674	0.785963
UKB	HCP	MDD	cortical thickness	CT_LO2	0.00557076	0.192654	0.289584
UKB	HCP	SCZ	cortical thickness	CT_LO2	0.00238641	0.604932	0.848027
UKB	HCP	ADHD	cortical thickness	CT_PIT	0.00484793	0.277036	0.383343
UKB	HCP	ANX	cortical thickness	CT_PIT	0.00299605	0.476484	0.589671
UKB	HCP	ASD	cortical thickness	CT_PIT	0.00150258	0.724107	0.925819
UKB	HCP	BIP	cortical thickness	CT_PIT	-0.0028783	0.507812	0.711791
UKB	HCP	MDD	cortical thickness	CT_PIT	0.00527518	0.220509	0.322915
UKB	HCP	SCZ	cortical thickness	CT_PIT	0.00490774	0.290332	0.627116
UKB	HCP	ADHD	cortical thickness	CT_MT	-0.0012454	0.775653	0.836214
UKB	HCP	ANX	cortical thickness	CT_MT	-0.002436	0.554693	0.657956
UKB	HCP	ASD	cortical thickness	CT_MT	-0.0020986	0.614916	0.893556
UKB	HCP	BIP	cortical thickness	CT_MT	-0.0059574	0.161738	0.385176
UKB	HCP	MDD	cortical thickness	CT_MT	-5.13e-05	0.990294	0.991779
UKB	HCP	SCZ	cortical thickness	CT_MT	-0.0065996	0.146787	0.460577
UKB	HCP	ADHD	cortical thickness	CT_A1	0.00842446	0.0564151	0.102746
UKB	HCP	ANX	cortical thickness	CT_A1	-0.00255	0.540475	0.646662
UKB	HCP	ASD	cortical thickness	CT_A1	0.0165861	8.32e-05	0.014976
UKB	HCP	BIP	cortical thickness	CT_A1	0.00099427	0.817674	0.906661
UKB	HCP	MDD	cortical thickness	CT_A1	0.00074555	0.861454	0.90415
UKB	HCP	SCZ	cortical thickness	CT_A1	0.00573207	0.212313	0.552377
UKB	HCP	ADHD	cortical thickness	CT_PSL	0.00863936	0.042067	0.0809845
UKB	HCP	ANX	cortical thickness	CT_PSL	-0.0030518	0.446779	0.563364
UKB	HCP	ASD	cortical thickness	CT_PSL	0.00273995	0.499511	0.841678
UKB	HCP	BIP	cortical thickness	CT_PSL	-0.0043348	0.295053	0.533566
UKB	HCP	MDD	cortical thickness	CT_PSL	-0.0046224	0.25983	0.369475
UKB	HCP	SCZ	cortical thickness	CT_PSL	-0.0015431	0.727247	0.902504
UKB	HCP	ADHD	cortical thickness	CT_SFL	0.0160624	0.00010438	0.000423003
UKB	HCP	ANX	cortical thickness	CT_SFL	0.00497882	0.202561	0.314545
UKB	HCP	ASD	cortical thickness	CT_SFL	0.00833328	0.0350394	0.264633
UKB	HCP	BIP	cortical thickness	CT_SFL	-0.0037431	0.353748	0.588281
UKB	HCP	MDD	cortical thickness	CT_SFL	0.00730329	0.0677373	0.128232
UKB	HCP	SCZ	cortical thickness	CT_SFL	0.014703	0.00064633	0.0387798
UKB	HCP	ADHD	cortical thickness	CT_PCV	0.00573632	0.17874	0.268857
UKB	HCP	ANX	cortical thickness	CT_PCV	-0.0059525	0.139277	0.23625
UKB	HCP	ASD	cortical thickness	CT_PCV	0.00607593	0.135621	0.50834
UKB	HCP	BIP	cortical thickness	CT_PCV	-0.0068255	0.100402	0.296893
UKB	HCP	MDD	cortical thickness	CT_PCV	-0.0027781	0.499558	0.617259
UKB	HCP	SCZ	cortical thickness	CT_PCV	-0.0018223	0.681492	0.884629
UKB	HCP	ADHD	cortical thickness	CT_STV	0.00116217	0.786935	0.844401
UKB	HCP	ANX	cortical thickness	CT_STV	-0.0071716	0.0771201	0.150887
UKB	HCP	ASD	cortical thickness	CT_STV	-0.0010004	0.807446	0.957236
UKB	HCP	BIP	cortical thickness	CT_STV	-0.0050311	0.229462	0.468909
UKB	HCP	MDD	cortical thickness	CT_STV	-0.009623	0.0202953	0.046636
UKB	HCP	SCZ	cortical thickness	CT_STV	-0.0030069	0.50163	0.78573
UKB	HCP	ADHD	cortical thickness	CT_7Pm	0.0106547	0.014758	0.0336968
UKB	HCP	ANX	cortical thickness	CT_7Pm	-0.0022444	0.586228	0.686315
UKB	HCP	ASD	cortical thickness	CT_7Pm	0.00925462	0.0265167	0.23276
UKB	HCP	BIP	cortical thickness	CT_7Pm	-0.0082199	0.0533874	0.201251
UKB	HCP	MDD	cortical thickness	CT_7Pm	0.00070654	0.866888	0.90633
UKB	HCP	SCZ	cortical thickness	CT_7Pm	-0.0005487	0.903984	0.971577
UKB	HCP	ADHD	cortical thickness	CT_7m	0.0082147	0.0587708	0.106141
UKB	HCP	ANX	cortical thickness	CT_7m	8.39e-05	0.983683	0.989695
UKB	HCP	ASD	cortical thickness	CT_7m	0.010963	0.00823866	0.148296
UKB	HCP	BIP	cortical thickness	CT_7m	-0.0043389	0.305409	0.542739
UKB	HCP	MDD	cortical thickness	CT_7m	-0.0004822	0.908448	0.936187
UKB	HCP	SCZ	cortical thickness	CT_7m	-0.0003974	0.930031	0.977563
UKB	HCP	ADHD	cortical thickness	CT_POS1	-0.0005563	0.89944	0.928617
UKB	HCP	ANX	cortical thickness	CT_POS1	-0.0061239	0.140331	0.237595
UKB	HCP	ASD	cortical thickness	CT_POS1	0.00408697	0.330559	0.739339
UKB	HCP	BIP	cortical thickness	CT_POS1	-0.0050621	0.237653	0.480007
UKB	HCP	MDD	cortical thickness	CT_POS1	-0.0035691	0.400787	0.522019
UKB	HCP	SCZ	cortical thickness	CT_POS1	-0.0050054	0.274581	0.618701
UKB	HCP	ADHD	cortical thickness	CT_23d	-0.0054923	0.213589	0.310884
UKB	HCP	ANX	cortical thickness	CT_23d	-0.0072032	0.08398	0.161844
UKB	HCP	ASD	cortical thickness	CT_23d	0.00961609	0.022622	0.212061
UKB	HCP	BIP	cortical thickness	CT_23d	0.00290546	0.499638	0.704911
UKB	HCP	MDD	cortical thickness	CT_23d	-0.0067845	0.111344	0.189075
UKB	HCP	SCZ	cortical thickness	CT_23d	-0.0031998	0.486542	0.776742
UKB	HCP	ADHD	cortical thickness	CT_v23ab	0.00394332	0.369639	0.484181
UKB	HCP	ANX	cortical thickness	CT_v23ab	0.00296621	0.474553	0.5891
UKB	HCP	ASD	cortical thickness	CT_v23ab	0.00784966	0.0613833	0.35738
UKB	HCP	BIP	cortical thickness	CT_v23ab	-0.0071229	0.0958388	0.289527
UKB	HCP	MDD	cortical thickness	CT_v23ab	0.00218156	0.606632	0.702577
UKB	HCP	SCZ	cortical thickness	CT_v23ab	0.0007789	0.86483	0.962795
UKB	HCP	ADHD	cortical thickness	CT_d23ab	0.00270774	0.539517	0.643488
UKB	HCP	ANX	cortical thickness	CT_d23ab	-0.0011931	0.774571	0.839896
UKB	HCP	ASD	cortical thickness	CT_d23ab	0.00359167	0.39401	0.786868
UKB	HCP	BIP	cortical thickness	CT_d23ab	-0.0075846	0.077572	0.251585
UKB	HCP	MDD	cortical thickness	CT_d23ab	-0.0080919	0.0573289	0.110761
UKB	HCP	SCZ	cortical thickness	CT_d23ab	-0.002198	0.632366	0.862862
UKB	HCP	ADHD	cortical thickness	CT_31pv	0.00230582	0.60247	0.700773
UKB	HCP	ANX	cortical thickness	CT_31pv	0.00097667	0.815137	0.867765
UKB	HCP	ASD	cortical thickness	CT_31pv	-0.0008277	0.844698	0.971537
UKB	HCP	BIP	cortical thickness	CT_31pv	-0.0005077	0.906175	0.952226
UKB	HCP	MDD	cortical thickness	CT_31pv	-0.0044457	0.297582	0.41072
UKB	HCP	SCZ	cortical thickness	CT_31pv	0.00142434	0.757159	0.9152
UKB	HCP	ADHD	cortical thickness	CT_5m	-0.0017982	0.677611	0.760332
UKB	HCP	ANX	cortical thickness	CT_5m	-0.0048674	0.23314	0.349225
UKB	HCP	ASD	cortical thickness	CT_5m	0.00550431	0.182488	0.562653
UKB	HCP	BIP	cortical thickness	CT_5m	-0.0012543	0.766451	0.87245
UKB	HCP	MDD	cortical thickness	CT_5m	0.00131007	0.754124	0.818958
UKB	HCP	SCZ	cortical thickness	CT_5m	0.00839775	0.0621383	0.322641
UKB	HCP	ADHD	cortical thickness	CT_5mv	-0.0034348	0.430717	0.539332
UKB	HCP	ANX	cortical thickness	CT_5mv	-0.008935	0.0298679	0.0706622
UKB	HCP	ASD	cortical thickness	CT_5mv	0.0017384	0.676158	0.904344
UKB	HCP	BIP	cortical thickness	CT_5mv	0.00274503	0.518024	0.718646
UKB	HCP	MDD	cortical thickness	CT_5mv	-0.0092406	0.028038	0.0616095
UKB	HCP	SCZ	cortical thickness	CT_5mv	0.00914561	0.0438592	0.274431
UKB	HCP	ADHD	cortical thickness	CT_23c	-0.0078805	0.0725058	0.126812
UKB	HCP	ANX	cortical thickness	CT_23c	-0.0129727	0.00173554	0.00730754
UKB	HCP	ASD	cortical thickness	CT_23c	0.00244132	0.560054	0.869049
UKB	HCP	BIP	cortical thickness	CT_23c	-0.0058634	0.169922	0.394234
UKB	HCP	MDD	cortical thickness	CT_23c	-0.0153046	0.00029895	0.00138867
UKB	HCP	SCZ	cortical thickness	CT_23c	-0.0069759	0.126735	0.437295
UKB	HCP	ADHD	cortical thickness	CT_5L	0.00824035	0.0525906	0.0968421
UKB	HCP	ANX	cortical thickness	CT_5L	-0.0040847	0.308615	0.431183
UKB	HCP	ASD	cortical thickness	CT_5L	0.00360098	0.374947	0.774501
UKB	HCP	BIP	cortical thickness	CT_5L	0.00120232	0.771993	0.877173
UKB	HCP	MDD	cortical thickness	CT_5L	0.00266465	0.51682	0.631131
UKB	HCP	SCZ	cortical thickness	CT_5L	0.00448495	0.310792	0.643018
UKB	HCP	ADHD	cortical thickness	CT_24dd	0.00441656	0.303066	0.411453
UKB	HCP	ANX	cortical thickness	CT_24dd	0.00201127	0.619111	0.713597
UKB	HCP	ASD	cortical thickness	CT_24dd	0.00280908	0.49255	0.841678
UKB	HCP	BIP	cortical thickness	CT_24dd	-0.0052798	0.20622	0.440702
UKB	HCP	MDD	cortical thickness	CT_24dd	0.00078844	0.84888	0.893123
UKB	HCP	SCZ	cortical thickness	CT_24dd	0.00466232	0.29625	0.629089
UKB	HCP	ADHD	cortical thickness	CT_24dv	-0.0020797	0.634541	0.726416
UKB	HCP	ANX	cortical thickness	CT_24dv	-0.0089252	0.0306483	0.0720353
UKB	HCP	ASD	cortical thickness	CT_24dv	0.00367488	0.378974	0.776217
UKB	HCP	BIP	cortical thickness	CT_24dv	-0.0017754	0.677118	0.822142
UKB	HCP	MDD	cortical thickness	CT_24dv	-0.0059477	0.159177	0.24969
UKB	HCP	SCZ	cortical thickness	CT_24dv	-0.0036529	0.422496	0.724443
UKB	HCP	ADHD	cortical thickness	CT_7AL	0.00930215	0.0292085	0.0601434
UKB	HCP	ANX	cortical thickness	CT_7AL	-0.0034858	0.386612	0.507648
UKB	HCP	ASD	cortical thickness	CT_7AL	0.00585272	0.150787	0.529436
UKB	HCP	BIP	cortical thickness	CT_7AL	-0.0054987	0.185574	0.415741
UKB	HCP	MDD	cortical thickness	CT_7AL	0.00116474	0.777089	0.836328
UKB	HCP	SCZ	cortical thickness	CT_7AL	0.00012618	0.977335	0.992965
UKB	HCP	ADHD	cortical thickness	CT_SCEF	0.00182331	0.664933	0.750002
UKB	HCP	ANX	cortical thickness	CT_SCEF	0.00718234	0.0707206	0.140401
UKB	HCP	ASD	cortical thickness	CT_SCEF	0.00397835	0.322352	0.732157
UKB	HCP	BIP	cortical thickness	CT_SCEF	-0.0040189	0.327301	0.567847
UKB	HCP	MDD	cortical thickness	CT_SCEF	0.00399022	0.326274	0.444078
UKB	HCP	SCZ	cortical thickness	CT_SCEF	0.00855405	0.0510053	0.292421
UKB	HCP	ADHD	cortical thickness	CT_6ma	0.00556291	0.178319	0.268525
UKB	HCP	ANX	cortical thickness	CT_6ma	-0.0046407	0.234083	0.350394
UKB	HCP	ASD	cortical thickness	CT_6ma	0.00564015	0.152847	0.534224
UKB	HCP	BIP	cortical thickness	CT_6ma	-0.004556	0.257947	0.498806
UKB	HCP	MDD	cortical thickness	CT_6ma	-0.000887	0.824058	0.875106
UKB	HCP	SCZ	cortical thickness	CT_6ma	0.00941265	0.02864	0.213905
UKB	HCP	ADHD	cortical thickness	CT_7Am	0.00511151	0.235654	0.337318
UKB	HCP	ANX	cortical thickness	CT_7Am	-0.0106425	0.00888703	0.0272474
UKB	HCP	ASD	cortical thickness	CT_7Am	0.00294197	0.47457	0.837476
UKB	HCP	BIP	cortical thickness	CT_7Am	-0.0006187	0.882835	0.940761
UKB	HCP	MDD	cortical thickness	CT_7Am	-0.0079484	0.0559416	0.109011
UKB	HCP	SCZ	cortical thickness	CT_7Am	0.0038264	0.393677	0.700447
UKB	HCP	ADHD	cortical thickness	CT_7Pl	0.00942897	0.0294795	0.0605859
UKB	HCP	ANX	cortical thickness	CT_7Pl	0.00031118	0.939304	0.957556
UKB	HCP	ASD	cortical thickness	CT_7Pl	0.00819074	0.04752	0.306253
UKB	HCP	BIP	cortical thickness	CT_7Pl	0.00352141	0.403617	0.632666
UKB	HCP	MDD	cortical thickness	CT_7Pl	0.00120634	0.77276	0.834318
UKB	HCP	SCZ	cortical thickness	CT_7Pl	0.00225646	0.616695	0.854432
UKB	HCP	ADHD	cortical thickness	CT_7PC	0.00974376	0.0222097	0.047498
UKB	HCP	ANX	cortical thickness	CT_7PC	0.00304332	0.44925	0.565489
UKB	HCP	ASD	cortical thickness	CT_7PC	0.00488433	0.229833	0.620345
UKB	HCP	BIP	cortical thickness	CT_7PC	-0.0074013	0.0743979	0.245718
UKB	HCP	MDD	cortical thickness	CT_7PC	0.00174034	0.672007	0.756965
UKB	HCP	SCZ	cortical thickness	CT_7PC	0.0031764	0.473907	0.765478
UKB	HCP	ADHD	cortical thickness	CT_LIPv	0.00521914	0.226817	0.327053
UKB	HCP	ANX	cortical thickness	CT_LIPv	0.00579834	0.154715	0.257461
UKB	HCP	ASD	cortical thickness	CT_LIPv	0.00527443	0.200666	0.589703
UKB	HCP	BIP	cortical thickness	CT_LIPv	-0.00655	0.119654	0.325788
UKB	HCP	MDD	cortical thickness	CT_LIPv	0.0084494	0.0427264	0.0870652
UKB	HCP	SCZ	cortical thickness	CT_LIPv	0.00556571	0.215519	0.557412
UKB	HCP	ADHD	cortical thickness	CT_VIP	0.013512	0.00148316	0.00462952
UKB	HCP	ANX	cortical thickness	CT_VIP	0.00636093	0.112905	0.203399
UKB	HCP	ASD	cortical thickness	CT_VIP	0.00989241	0.0148083	0.180119
UKB	HCP	BIP	cortical thickness	CT_VIP	-0.0036139	0.382683	0.611839
UKB	HCP	MDD	cortical thickness	CT_VIP	0.00687334	0.0936847	0.165191
UKB	HCP	SCZ	cortical thickness	CT_VIP	0.00406302	0.358662	0.681363
UKB	HCP	ADHD	cortical thickness	CT_MIP	0.0100654	0.0216535	0.0466316
UKB	HCP	ANX	cortical thickness	CT_MIP	0.00154828	0.708158	0.787653
UKB	HCP	ASD	cortical thickness	CT_MIP	0.00921558	0.0275807	0.236406
UKB	HCP	BIP	cortical thickness	CT_MIP	-0.0052609	0.217834	0.454846
UKB	HCP	MDD	cortical thickness	CT_MIP	0.00051471	0.903143	0.932555
UKB	HCP	SCZ	cortical thickness	CT_MIP	0.00689786	0.130465	0.443787
UKB	HCP	ADHD	cortical thickness	CT_1	0.00861913	0.0388598	0.0757475
UKB	HCP	ANX	cortical thickness	CT_1	-0.0027522	0.484641	0.595889
UKB	HCP	ASD	cortical thickness	CT_1	0.00423427	0.287834	0.687745
UKB	HCP	BIP	cortical thickness	CT_1	-0.0061259	0.131936	0.343767
UKB	HCP	MDD	cortical thickness	CT_1	8.86e-05	0.982445	0.987933
UKB	HCP	SCZ	cortical thickness	CT_1	0.00107307	0.8049	0.941885
UKB	HCP	ADHD	cortical thickness	CT_2	0.00205261	0.633587	0.726416
UKB	HCP	ANX	cortical thickness	CT_2	-0.0008635	0.831782	0.882008
UKB	HCP	ASD	cortical thickness	CT_2	0.00241774	0.556406	0.868138
UKB	HCP	BIP	cortical thickness	CT_2	-0.0107562	0.0103778	0.0742255
UKB	HCP	MDD	cortical thickness	CT_2	0.00121619	0.77005	0.832486
UKB	HCP	SCZ	cortical thickness	CT_2	0.00459761	0.305	0.636015
UKB	HCP	ADHD	cortical thickness	CT_3a	-0.0099778	0.0235667	0.0500532
UKB	HCP	ANX	cortical thickness	CT_3a	-0.0057505	0.166868	0.273057
UKB	HCP	ASD	cortical thickness	CT_3a	0.00034611	0.934461	0.986868
UKB	HCP	BIP	cortical thickness	CT_3a	-0.0042479	0.322495	0.561314
UKB	HCP	MDD	cortical thickness	CT_3a	-0.0086403	0.0422411	0.0863847
UKB	HCP	SCZ	cortical thickness	CT_3a	0.010705	0.0197041	0.176601
UKB	HCP	ADHD	cortical thickness	CT_6d	0.00490831	0.228432	0.328943
UKB	HCP	ANX	cortical thickness	CT_6d	0.00350633	0.361921	0.483457
UKB	HCP	ASD	cortical thickness	CT_6d	0.00110928	0.775601	0.945962
UKB	HCP	BIP	cortical thickness	CT_6d	-0.0026428	0.505666	0.711122
UKB	HCP	MDD	cortical thickness	CT_6d	0.00320447	0.415272	0.537119
UKB	HCP	SCZ	cortical thickness	CT_6d	0.00438313	0.301478	0.63284
UKB	HCP	ADHD	cortical thickness	CT_6mp	0.00734072	0.0799483	0.13793
UKB	HCP	ANX	cortical thickness	CT_6mp	-0.0033869	0.391942	0.513012
UKB	HCP	ASD	cortical thickness	CT_6mp	0.0071963	0.0721639	0.376507
UKB	HCP	BIP	cortical thickness	CT_6mp	-0.0006473	0.874105	0.937914
UKB	HCP	MDD	cortical thickness	CT_6mp	-0.0045945	0.256325	0.366059
UKB	HCP	SCZ	cortical thickness	CT_6mp	0.00513375	0.239487	0.583852
UKB	HCP	ADHD	cortical thickness	CT_6v	0.00989416	0.0202734	0.0442329
UKB	HCP	ANX	cortical thickness	CT_6v	0.00808832	0.0443396	0.0973472
UKB	HCP	ASD	cortical thickness	CT_6v	0.00695719	0.087309	0.411763
UKB	HCP	BIP	cortical thickness	CT_6v	0.0015872	0.702368	0.837762
UKB	HCP	MDD	cortical thickness	CT_6v	0.00686728	0.0948589	0.166354
UKB	HCP	SCZ	cortical thickness	CT_6v	0.00683465	0.123524	0.430341
UKB	HCP	ADHD	cortical thickness	CT_p24pr	-0.0065994	0.143703	0.22347
UKB	HCP	ANX	cortical thickness	CT_p24pr	-0.0046089	0.279209	0.402866
UKB	HCP	ASD	cortical thickness	CT_p24pr	0.00829732	0.0540744	0.327846
UKB	HCP	BIP	cortical thickness	CT_p24pr	0.00404165	0.357614	0.588281
UKB	HCP	MDD	cortical thickness	CT_p24pr	-0.0065948	0.12988	0.212853
UKB	HCP	SCZ	cortical thickness	CT_p24pr	0.00058464	0.900975	0.971118
UKB	HCP	ADHD	cortical thickness	CT_33pr	-0.01274	0.00373023	0.010212
UKB	HCP	ANX	cortical thickness	CT_33pr	-0.0077602	0.0612564	0.125535
UKB	HCP	ASD	cortical thickness	CT_33pr	0.00784645	0.0613435	0.35738
UKB	HCP	BIP	cortical thickness	CT_33pr	0.00244287	0.568143	0.757523
UKB	HCP	MDD	cortical thickness	CT_33pr	-0.0085739	0.0431141	0.0876897
UKB	HCP	SCZ	cortical thickness	CT_33pr	-0.0049491	0.279042	0.620559
UKB	HCP	ADHD	cortical thickness	CT_a24pr	-0.0067111	0.130419	0.206378
UKB	HCP	ANX	cortical thickness	CT_a24pr	-0.0008902	0.831662	0.882008
UKB	HCP	ASD	cortical thickness	CT_a24pr	0.00323555	0.444948	0.82113
UKB	HCP	BIP	cortical thickness	CT_a24pr	-0.0074093	0.0863819	0.268082
UKB	HCP	MDD	cortical thickness	CT_a24pr	0.00103191	0.809533	0.862449
UKB	HCP	SCZ	cortical thickness	CT_a24pr	-0.0078134	0.0906913	0.369871
UKB	HCP	ADHD	cortical thickness	CT_p32pr	0.00341065	0.43565	0.543305
UKB	HCP	ANX	cortical thickness	CT_p32pr	0.00488828	0.236317	0.353005
UKB	HCP	ASD	cortical thickness	CT_p32pr	0.00586901	0.159894	0.539642
UKB	HCP	BIP	cortical thickness	CT_p32pr	-0.0014543	0.732814	0.856073
UKB	HCP	MDD	cortical thickness	CT_p32pr	0.00720947	0.0875983	0.156892
UKB	HCP	SCZ	cortical thickness	CT_p32pr	0.00039578	0.93075	0.977563
UKB	HCP	ADHD	cortical thickness	CT_a24	0.020488	2.82e-06	1.504e-05
UKB	HCP	ANX	cortical thickness	CT_a24	0.0149066	0.00030428	0.00173874
UKB	HCP	ASD	cortical thickness	CT_a24	0.01021	0.0144686	0.179149
UKB	HCP	BIP	cortical thickness	CT_a24	-0.0083602	0.0495524	0.193461
UKB	HCP	MDD	cortical thickness	CT_a24	0.015947	0.00015599	0.000831947
UKB	HCP	SCZ	cortical thickness	CT_a24	0.00114749	0.801029	0.939828
UKB	HCP	ADHD	cortical thickness	CT_d32	0.00277506	0.527504	0.631952
UKB	HCP	ANX	cortical thickness	CT_d32	0.00309825	0.454792	0.569809
UKB	HCP	ASD	cortical thickness	CT_d32	0.0134896	0.00129644	0.0654676
UKB	HCP	BIP	cortical thickness	CT_d32	-0.0098532	0.0212951	0.118245
UKB	HCP	MDD	cortical thickness	CT_d32	-0.0008166	0.847217	0.891807
UKB	HCP	SCZ	cortical thickness	CT_d32	0.00268348	0.557343	0.81673
UKB	HCP	ADHD	cortical thickness	CT_8BM	0.0084085	0.0467385	0.0881704
UKB	HCP	ANX	cortical thickness	CT_8BM	0.0089005	0.0257214	0.0635678
UKB	HCP	ASD	cortical thickness	CT_8BM	0.00602235	0.135785	0.50834
UKB	HCP	BIP	cortical thickness	CT_8BM	-0.0079313	0.0543595	0.203776
UKB	HCP	MDD	cortical thickness	CT_8BM	0.00524632	0.198956	0.296785
UKB	HCP	SCZ	cortical thickness	CT_8BM	0.0113288	0.0100524	0.127526
UKB	HCP	ADHD	cortical thickness	CT_p32	0.0131322	0.00294291	0.00833117
UKB	HCP	ANX	cortical thickness	CT_p32	0.00490014	0.239518	0.356554
UKB	HCP	ASD	cortical thickness	CT_p32	0.00476242	0.258626	0.654135
UKB	HCP	BIP	cortical thickness	CT_p32	-0.0083345	0.0523599	0.199115
UKB	HCP	MDD	cortical thickness	CT_p32	0.00883003	0.0380322	0.0784619
UKB	HCP	SCZ	cortical thickness	CT_p32	-0.001552	0.735622	0.906366
UKB	HCP	ADHD	cortical thickness	CT_10r	0.00737453	0.0945674	0.159209
UKB	HCP	ANX	cortical thickness	CT_10r	0.00329006	0.429329	0.548079
UKB	HCP	ASD	cortical thickness	CT_10r	0.00815945	0.052642	0.320629
UKB	HCP	BIP	cortical thickness	CT_10r	-0.013791	0.00131775	0.0184827
UKB	HCP	MDD	cortical thickness	CT_10r	0.00270649	0.524653	0.639531
UKB	HCP	SCZ	cortical thickness	CT_10r	-0.0030521	0.506353	0.788407
UKB	HCP	ADHD	cortical thickness	CT_47m	0.00117465	0.786214	0.844047
UKB	HCP	ANX	cortical thickness	CT_47m	-0.0031423	0.442068	0.559204
UKB	HCP	ASD	cortical thickness	CT_47m	0.00714447	0.0840143	0.403268
UKB	HCP	BIP	cortical thickness	CT_47m	-0.0055657	0.186989	0.417679
UKB	HCP	MDD	cortical thickness	CT_47m	0.00278242	0.505627	0.622646
UKB	HCP	SCZ	cortical thickness	CT_47m	-0.010672	0.0179204	0.170885
UKB	HCP	ADHD	cortical thickness	CT_8Av	0.00866193	0.0404314	0.0782543
UKB	HCP	ANX	cortical thickness	CT_8Av	0.00820882	0.0395584	0.0889138
UKB	HCP	ASD	cortical thickness	CT_8Av	0.00651801	0.106245	0.448223
UKB	HCP	BIP	cortical thickness	CT_8Av	-0.0019574	0.634198	0.797826
UKB	HCP	MDD	cortical thickness	CT_8Av	0.00739375	0.0696481	0.13116
UKB	HCP	SCZ	cortical thickness	CT_8Av	0.00606576	0.167991	0.493688
UKB	HCP	ADHD	cortical thickness	CT_8Ad	0.00352095	0.416703	0.527286
UKB	HCP	ANX	cortical thickness	CT_8Ad	0.00056828	0.889481	0.921505
UKB	HCP	ASD	cortical thickness	CT_8Ad	-0.0013784	0.738963	0.927448
UKB	HCP	BIP	cortical thickness	CT_8Ad	-0.0099128	0.0188548	0.109186
UKB	HCP	MDD	cortical thickness	CT_8Ad	0.00383982	0.358482	0.477387
UKB	HCP	SCZ	cortical thickness	CT_8Ad	0.00612503	0.174584	0.504167
UKB	HCP	ADHD	cortical thickness	CT_9m	0.0104123	0.0173617	0.0388212
UKB	HCP	ANX	cortical thickness	CT_9m	0.00679211	0.100005	0.183996
UKB	HCP	ASD	cortical thickness	CT_9m	0.0120339	0.00397008	0.111552
UKB	HCP	BIP	cortical thickness	CT_9m	-0.0136268	0.00138373	0.0191593
UKB	HCP	MDD	cortical thickness	CT_9m	0.00598482	0.156276	0.246571
UKB	HCP	SCZ	cortical thickness	CT_9m	0.00365246	0.422591	0.724443
UKB	HCP	ADHD	cortical thickness	CT_8BL	0.0170991	4.37e-05	0.000187658
UKB	HCP	ANX	cortical thickness	CT_8BL	0.00059509	0.880196	0.91537
UKB	HCP	ASD	cortical thickness	CT_8BL	0.00453099	0.256684	0.653208
UKB	HCP	BIP	cortical thickness	CT_8BL	-0.0109282	0.00731943	0.0585554
UKB	HCP	MDD	cortical thickness	CT_8BL	-0.0001462	0.971095	0.980629
UKB	HCP	SCZ	cortical thickness	CT_8BL	0.00730501	0.0935743	0.375689
UKB	HCP	ADHD	cortical thickness	CT_9p	0.0127631	0.0025385	0.00734024
UKB	HCP	ANX	cortical thickness	CT_9p	0.00468146	0.240605	0.357186
UKB	HCP	ASD	cortical thickness	CT_9p	0.00624322	0.121982	0.477928
UKB	HCP	BIP	cortical thickness	CT_9p	-0.0105464	0.0104726	0.0746561
UKB	HCP	MDD	cortical thickness	CT_9p	0.0065348	0.109319	0.185992
UKB	HCP	SCZ	cortical thickness	CT_9p	0.00398421	0.365489	0.685628
UKB	HCP	ADHD	cortical thickness	CT_10d	0.0184823	1.74e-05	8.04797e-05
UKB	HCP	ANX	cortical thickness	CT_10d	0.0081743	0.0441372	0.0970839
UKB	HCP	ASD	cortical thickness	CT_10d	0.00735051	0.0736244	0.380044
UKB	HCP	BIP	cortical thickness	CT_10d	-0.0126335	0.00258799	0.0294214
UKB	HCP	MDD	cortical thickness	CT_10d	0.00911874	0.0281411	0.0617732
UKB	HCP	SCZ	cortical thickness	CT_10d	0.00015949	0.9716	0.992744
UKB	HCP	ADHD	cortical thickness	CT_8C	0.00256169	0.557883	0.659566
UKB	HCP	ANX	cortical thickness	CT_8C	0.0112611	0.00634701	0.0209516
UKB	HCP	ASD	cortical thickness	CT_8C	0.0102748	0.0138307	0.177824
UKB	HCP	BIP	cortical thickness	CT_8C	-0.0015029	0.724159	0.853668
UKB	HCP	MDD	cortical thickness	CT_8C	0.00435065	0.302225	0.416331
UKB	HCP	SCZ	cortical thickness	CT_8C	0.00809033	0.0755015	0.353748
UKB	HCP	ADHD	cortical thickness	CT_44	-0.0013335	0.756689	0.823489
UKB	HCP	ANX	cortical thickness	CT_44	0.00139463	0.731298	0.805264
UKB	HCP	ASD	cortical thickness	CT_44	0.00257228	0.531169	0.855497
UKB	HCP	BIP	cortical thickness	CT_44	-0.0101826	0.0151269	0.0956101
UKB	HCP	MDD	cortical thickness	CT_44	-0.0036541	0.378704	0.499085
UKB	HCP	SCZ	cortical thickness	CT_44	-0.004351	0.331345	0.658422
UKB	HCP	ADHD	cortical thickness	CT_45	0.00434574	0.310596	0.419304
UKB	HCP	ANX	cortical thickness	CT_45	-0.0003487	0.931271	0.952887
UKB	HCP	ASD	cortical thickness	CT_45	0.00277356	0.49792	0.841678
UKB	HCP	BIP	cortical thickness	CT_45	-0.008981	0.0313775	0.149501
UKB	HCP	MDD	cortical thickness	CT_45	-0.0046874	0.256813	0.366229
UKB	HCP	SCZ	cortical thickness	CT_45	-0.005089	0.25386	0.599265
UKB	HCP	ADHD	cortical thickness	CT_47l	0.005253	0.221191	0.320223
UKB	HCP	ANX	cortical thickness	CT_47l	-0.0051208	0.206245	0.319995
UKB	HCP	ASD	cortical thickness	CT_47l	0.00401097	0.327636	0.737181
UKB	HCP	BIP	cortical thickness	CT_47l	-0.0110681	0.00809352	0.0622135
UKB	HCP	MDD	cortical thickness	CT_47l	0.00580368	0.160966	0.251583
UKB	HCP	SCZ	cortical thickness	CT_47l	1.77e-05	0.996847	0.99937
UKB	HCP	ADHD	cortical thickness	CT_a47r	0.0127736	0.00306669	0.00861385
UKB	HCP	ANX	cortical thickness	CT_a47r	-0.0005747	0.887728	0.920986
UKB	HCP	ASD	cortical thickness	CT_a47r	0.00557176	0.176008	0.555111
UKB	HCP	BIP	cortical thickness	CT_a47r	-0.0148796	0.00039248	0.00839363
UKB	HCP	MDD	cortical thickness	CT_a47r	-0.0038045	0.360269	0.478586
UKB	HCP	SCZ	cortical thickness	CT_a47r	-0.0095135	0.0340422	0.241085
UKB	HCP	ADHD	cortical thickness	CT_6r	-0.0035993	0.404174	0.515662
UKB	HCP	ANX	cortical thickness	CT_6r	0.00139538	0.731821	0.805264
UKB	HCP	ASD	cortical thickness	CT_6r	-0.0002009	0.961112	0.988139
UKB	HCP	BIP	cortical thickness	CT_6r	-0.0011928	0.776519	0.879539
UKB	HCP	MDD	cortical thickness	CT_6r	-0.004047	0.33101	0.449109
UKB	HCP	SCZ	cortical thickness	CT_6r	0.00266488	0.553129	0.812683
UKB	HCP	ADHD	cortical thickness	CT_IFJa	0.0080902	0.065818	0.116626
UKB	HCP	ANX	cortical thickness	CT_IFJa	0.00507883	0.221012	0.335831
UKB	HCP	ASD	cortical thickness	CT_IFJa	0.0102651	0.014488	0.179149
UKB	HCP	BIP	cortical thickness	CT_IFJa	-0.00353	0.409897	0.639723
UKB	HCP	MDD	cortical thickness	CT_IFJa	0.00297566	0.48301	0.602369
UKB	HCP	SCZ	cortical thickness	CT_IFJa	0.00656609	0.151729	0.465738
UKB	HCP	ADHD	cortical thickness	CT_IFJp	0.00746465	0.0911896	0.154729
UKB	HCP	ANX	cortical thickness	CT_IFJp	0.00320177	0.442704	0.559204
UKB	HCP	ASD	cortical thickness	CT_IFJp	0.0102573	0.0150579	0.180119
UKB	HCP	BIP	cortical thickness	CT_IFJp	-0.0064164	0.135859	0.347696
UKB	HCP	MDD	cortical thickness	CT_IFJp	0.00235226	0.581054	0.681366
UKB	HCP	SCZ	cortical thickness	CT_IFJp	0.00523619	0.255033	0.600198
UKB	HCP	ADHD	cortical thickness	CT_IFSp	0.00493824	0.251251	0.355171
UKB	HCP	ANX	cortical thickness	CT_IFSp	0.00123333	0.761312	0.82869
UKB	HCP	ASD	cortical thickness	CT_IFSp	0.0069743	0.0894698	0.414415
UKB	HCP	BIP	cortical thickness	CT_IFSp	-0.0053333	0.202979	0.437068
UKB	HCP	MDD	cortical thickness	CT_IFSp	-0.0032598	0.432088	0.553273
UKB	HCP	SCZ	cortical thickness	CT_IFSp	0.00010584	0.981149	0.993678
UKB	HCP	ADHD	cortical thickness	CT_IFSa	0.0086011	0.0453981	0.085987
UKB	HCP	ANX	cortical thickness	CT_IFSa	0.00082751	0.838319	0.886762
UKB	HCP	ASD	cortical thickness	CT_IFSa	0.0043895	0.284707	0.685083
UKB	HCP	BIP	cortical thickness	CT_IFSa	-0.010663	0.0108469	0.0763171
UKB	HCP	MDD	cortical thickness	CT_IFSa	-0.0003914	0.924791	0.95076
UKB	HCP	SCZ	cortical thickness	CT_IFSa	-0.001973	0.659252	0.87716
UKB	HCP	ADHD	cortical thickness	CT_p9-46v	0.00680229	0.1139	0.184702
UKB	HCP	ANX	cortical thickness	CT_p9-46v	0.0054413	0.180306	0.288918
UKB	HCP	ASD	cortical thickness	CT_p9-46v	0.00701367	0.0878144	0.411902
UKB	HCP	BIP	cortical thickness	CT_p9-46v	-0.0100319	0.016621	0.101416
UKB	HCP	MDD	cortical thickness	CT_p9-46v	0.00233695	0.573333	0.674876
UKB	HCP	SCZ	cortical thickness	CT_p9-46v	-0.0009114	0.838728	0.954506
UKB	HCP	ADHD	cortical thickness	CT_46	0.0164756	0.00011499	0.00046253
UKB	HCP	ANX	cortical thickness	CT_46	0.0061851	0.125219	0.219141
UKB	HCP	ASD	cortical thickness	CT_46	0.0086744	0.0334799	0.254386
UKB	HCP	BIP	cortical thickness	CT_46	-0.0031334	0.451556	0.671737
UKB	HCP	MDD	cortical thickness	CT_46	0.00806453	0.0503904	0.099491
UKB	HCP	SCZ	cortical thickness	CT_46	-0.0022188	0.618006	0.855152
UKB	HCP	ADHD	cortical thickness	CT_a9-46v	0.0079158	0.0632731	0.112857
UKB	HCP	ANX	cortical thickness	CT_a9-46v	0.00335822	0.403746	0.52488
UKB	HCP	ASD	cortical thickness	CT_a9-46v	0.0054438	0.18101	0.560146
UKB	HCP	BIP	cortical thickness	CT_a9-46v	-0.0027096	0.513703	0.716332
UKB	HCP	MDD	cortical thickness	CT_a9-46v	-0.0011834	0.773361	0.834318
UKB	HCP	SCZ	cortical thickness	CT_a9-46v	0.00060961	0.890712	0.968851
UKB	HCP	ADHD	cortical thickness	CT_9-46d	0.00450083	0.295735	0.404553
UKB	HCP	ANX	cortical thickness	CT_9-46d	0.0029004	0.475267	0.589648
UKB	HCP	ASD	cortical thickness	CT_9-46d	0.00726891	0.0769689	0.383956
UKB	HCP	BIP	cortical thickness	CT_9-46d	-0.0025508	0.54279	0.740636
UKB	HCP	MDD	cortical thickness	CT_9-46d	0.00168791	0.68427	0.765815
UKB	HCP	SCZ	cortical thickness	CT_9-46d	0.00067232	0.880778	0.966344
UKB	HCP	ADHD	cortical thickness	CT_9a	0.0100425	0.018289	0.0406422
UKB	HCP	ANX	cortical thickness	CT_9a	0.00498599	0.214441	0.328505
UKB	HCP	ASD	cortical thickness	CT_9a	0.00872894	0.0316688	0.248744
UKB	HCP	BIP	cortical thickness	CT_9a	-0.0091838	0.026782	0.136437
UKB	HCP	MDD	cortical thickness	CT_9a	0.00331859	0.419053	0.540714
UKB	HCP	SCZ	cortical thickness	CT_9a	-0.0019682	0.656917	0.87716
UKB	HCP	ADHD	cortical thickness	CT_10v	0.00775739	0.0793024	0.137144
UKB	HCP	ANX	cortical thickness	CT_10v	-0.0024583	0.555651	0.658368
UKB	HCP	ASD	cortical thickness	CT_10v	0.0102483	0.0151546	0.180119
UKB	HCP	BIP	cortical thickness	CT_10v	-0.0075634	0.0788607	0.251981
UKB	HCP	MDD	cortical thickness	CT_10v	0.00079084	0.852852	0.896865
UKB	HCP	SCZ	cortical thickness	CT_10v	-0.0056351	0.220663	0.561405
UKB	HCP	ADHD	cortical thickness	CT_a10p	0.00499718	0.252653	0.356771
UKB	HCP	ANX	cortical thickness	CT_a10p	-0.0015649	0.704238	0.784504
UKB	HCP	ASD	cortical thickness	CT_a10p	-0.0006472	0.876676	0.980532
UKB	HCP	BIP	cortical thickness	CT_a10p	-0.0038064	0.370992	0.600237
UKB	HCP	MDD	cortical thickness	CT_a10p	-0.0016275	0.699307	0.775035
UKB	HCP	SCZ	cortical thickness	CT_a10p	-0.0047757	0.293525	0.629089
UKB	HCP	ADHD	cortical thickness	CT_10pp	0.0103842	0.0183405	0.0407148
UKB	HCP	ANX	cortical thickness	CT_10pp	-0.0008612	0.835862	0.885231
UKB	HCP	ASD	cortical thickness	CT_10pp	-0.0019946	0.635157	0.893654
UKB	HCP	BIP	cortical thickness	CT_10pp	-0.0077001	0.0723784	0.241634
UKB	HCP	MDD	cortical thickness	CT_10pp	0.00535645	0.206956	0.306602
UKB	HCP	SCZ	cortical thickness	CT_10pp	-0.0060795	0.184628	0.51575
UKB	HCP	ADHD	cortical thickness	CT_11l	0.0102646	0.0189704	0.0417698
UKB	HCP	ANX	cortical thickness	CT_11l	-0.0021114	0.609094	0.706284
UKB	HCP	ASD	cortical thickness	CT_11l	0.00976146	0.019441	0.197055
UKB	HCP	BIP	cortical thickness	CT_11l	-0.0108117	0.0111007	0.0770982
UKB	HCP	MDD	cortical thickness	CT_11l	-0.0024416	0.562747	0.667876
UKB	HCP	SCZ	cortical thickness	CT_11l	-0.0124204	0.00638299	0.106635
UKB	HCP	ADHD	cortical thickness	CT_13l	0.00681632	0.121379	0.194862
UKB	HCP	ANX	cortical thickness	CT_13l	-0.0022246	0.592235	0.691849
UKB	HCP	ASD	cortical thickness	CT_13l	0.0136007	0.00121058	0.0654676
UKB	HCP	BIP	cortical thickness	CT_13l	-0.0154126	0.00032008	0.00715138
UKB	HCP	MDD	cortical thickness	CT_13l	0.00249743	0.556213	0.663675
UKB	HCP	SCZ	cortical thickness	CT_13l	-0.0063992	0.162614	0.486492
UKB	HCP	ADHD	cortical thickness	CT_OFC	0.0002336	0.957759	0.969883
UKB	HCP	ANX	cortical thickness	CT_OFC	-0.0037753	0.364263	0.485984
UKB	HCP	ASD	cortical thickness	CT_OFC	0.00506714	0.228707	0.620345
UKB	HCP	BIP	cortical thickness	CT_OFC	-0.0031719	0.460317	0.679475
UKB	HCP	MDD	cortical thickness	CT_OFC	-0.0017906	0.673873	0.757713
UKB	HCP	SCZ	cortical thickness	CT_OFC	-0.0010256	0.823228	0.950387
UKB	HCP	ADHD	cortical thickness	CT_47s	0.0110551	0.0094562	0.0229757
UKB	HCP	ANX	cortical thickness	CT_47s	0.00024691	0.951021	0.965322
UKB	HCP	ASD	cortical thickness	CT_47s	0.0129746	0.00141864	0.0666144
UKB	HCP	BIP	cortical thickness	CT_47s	-0.0090084	0.0297774	0.144863
UKB	HCP	MDD	cortical thickness	CT_47s	0.00821101	0.0455667	0.0912178
UKB	HCP	SCZ	cortical thickness	CT_47s	0.00296566	0.503529	0.787575
UKB	HCP	ADHD	cortical thickness	CT_LIPd	0.00167776	0.702858	0.782803
UKB	HCP	ANX	cortical thickness	CT_LIPd	0.00054438	0.89565	0.926091
UKB	HCP	ASD	cortical thickness	CT_LIPd	0.00144876	0.730095	0.927448
UKB	HCP	BIP	cortical thickness	CT_LIPd	-0.0084091	0.0499047	0.193526
UKB	HCP	MDD	cortical thickness	CT_LIPd	-0.001394	0.742773	0.810298
UKB	HCP	SCZ	cortical thickness	CT_LIPd	0.0108191	0.0181368	0.171127
UKB	HCP	ADHD	cortical thickness	CT_6a	-0.0039848	0.364502	0.480369
UKB	HCP	ANX	cortical thickness	CT_6a	-0.0058226	0.160253	0.264436
UKB	HCP	ASD	cortical thickness	CT_6a	0.00235503	0.574501	0.873072
UKB	HCP	BIP	cortical thickness	CT_6a	-0.0026696	0.532644	0.732343
UKB	HCP	MDD	cortical thickness	CT_6a	-0.0033407	0.430715	0.552461
UKB	HCP	SCZ	cortical thickness	CT_6a	0.0106008	0.0204574	0.178899
UKB	HCP	ADHD	cortical thickness	CT_i6-8	0.00303994	0.479304	0.587903
UKB	HCP	ANX	cortical thickness	CT_i6-8	-0.001328	0.743267	0.815781
UKB	HCP	ASD	cortical thickness	CT_i6-8	0.00515765	0.208681	0.599279
UKB	HCP	BIP	cortical thickness	CT_i6-8	-0.0053236	0.20323	0.437068
UKB	HCP	MDD	cortical thickness	CT_i6-8	0.00181968	0.660694	0.74874
UKB	HCP	SCZ	cortical thickness	CT_i6-8	0.00697621	0.11891	0.42308
UKB	HCP	ADHD	cortical thickness	CT_s6-8	0.00887241	0.0351194	0.0700443
UKB	HCP	ANX	cortical thickness	CT_s6-8	0.00163292	0.681135	0.765118
UKB	HCP	ASD	cortical thickness	CT_s6-8	0.00366959	0.361203	0.760428
UKB	HCP	BIP	cortical thickness	CT_s6-8	-0.0058203	0.155741	0.377979
UKB	HCP	MDD	cortical thickness	CT_s6-8	-0.0031907	0.432117	0.553273
UKB	HCP	SCZ	cortical thickness	CT_s6-8	0.00632189	0.149205	0.463717
UKB	HCP	ADHD	cortical thickness	CT_43	-0.0012547	0.774345	0.835874
UKB	HCP	ANX	cortical thickness	CT_43	-0.0013373	0.746014	0.817964
UKB	HCP	ASD	cortical thickness	CT_43	0.00245961	0.556009	0.868138
UKB	HCP	BIP	cortical thickness	CT_43	-0.0075828	0.0751729	0.247521
UKB	HCP	MDD	cortical thickness	CT_43	-0.0076932	0.0683197	0.129108
UKB	HCP	SCZ	cortical thickness	CT_43	-0.0048719	0.284729	0.620559
UKB	HCP	ADHD	cortical thickness	CT_OP4	0.00334128	0.447769	0.556244
UKB	HCP	ANX	cortical thickness	CT_OP4	-0.0039719	0.338991	0.459788
UKB	HCP	ASD	cortical thickness	CT_OP4	0.00590718	0.159689	0.539642
UKB	HCP	BIP	cortical thickness	CT_OP4	-0.0015717	0.713824	0.847902
UKB	HCP	MDD	cortical thickness	CT_OP4	-0.0075184	0.0766411	0.141977
UKB	HCP	SCZ	cortical thickness	CT_OP4	0.00280743	0.540016	0.80834
UKB	HCP	ADHD	cortical thickness	CT_OP1	0.015984	0.00029554	0.00110063
UKB	HCP	ANX	cortical thickness	CT_OP1	0.00531416	0.202307	0.314459
UKB	HCP	ASD	cortical thickness	CT_OP1	0.015099	0.00034216	0.0301812
UKB	HCP	BIP	cortical thickness	CT_OP1	-0.0024223	0.573913	0.760558
UKB	HCP	MDD	cortical thickness	CT_OP1	0.00509875	0.232175	0.336802
UKB	HCP	SCZ	cortical thickness	CT_OP1	0.00280142	0.542414	0.808567
UKB	HCP	ADHD	cortical thickness	CT_OP2-3	0.00017325	0.96814	0.978102
UKB	HCP	ANX	cortical thickness	CT_OP2-3	0.00112417	0.78358	0.844957
UKB	HCP	ASD	cortical thickness	CT_OP2-3	-0.0016333	0.693199	0.91219
UKB	HCP	BIP	cortical thickness	CT_OP2-3	-0.0099148	0.0189256	0.109303
UKB	HCP	MDD	cortical thickness	CT_OP2-3	-0.000163	0.968938	0.979825
UKB	HCP	SCZ	cortical thickness	CT_OP2-3	-0.0076631	0.089646	0.367429
UKB	HCP	ADHD	cortical thickness	CT_52	-0.0052909	0.207307	0.303376
UKB	HCP	ANX	cortical thickness	CT_52	-0.0086432	0.0290823	0.0692589
UKB	HCP	ASD	cortical thickness	CT_52	0.00563848	0.159396	0.539642
UKB	HCP	BIP	cortical thickness	CT_52	-0.0046629	0.253982	0.495575
UKB	HCP	MDD	cortical thickness	CT_52	-0.0026235	0.516884	0.631131
UKB	HCP	SCZ	cortical thickness	CT_52	-0.0071467	0.101981	0.392654
UKB	HCP	ADHD	cortical thickness	CT_RI	0.00234666	0.584505	0.683928
UKB	HCP	ANX	cortical thickness	CT_RI	0.00161268	0.690485	0.771971
UKB	HCP	ASD	cortical thickness	CT_RI	0.00965639	0.0184259	0.193203
UKB	HCP	BIP	cortical thickness	CT_RI	-0.0033516	0.423443	0.650061
UKB	HCP	MDD	cortical thickness	CT_RI	-0.0032945	0.427133	0.549826
UKB	HCP	SCZ	cortical thickness	CT_RI	0.00410238	0.358432	0.681363
UKB	HCP	ADHD	cortical thickness	CT_PFcm	0.00884767	0.0446889	0.0849718
UKB	HCP	ANX	cortical thickness	CT_PFcm	-0.0037722	0.364914	0.486552
UKB	HCP	ASD	cortical thickness	CT_PFcm	0.0111268	0.00820437	0.148296
UKB	HCP	BIP	cortical thickness	CT_PFcm	-8.67e-05	0.983904	0.991247
UKB	HCP	MDD	cortical thickness	CT_PFcm	-0.0011345	0.789912	0.846754
UKB	HCP	SCZ	cortical thickness	CT_PFcm	0.00551434	0.229554	0.572129
UKB	HCP	ADHD	cortical thickness	CT_PoI2	-0.0072998	0.0974246	0.163138
UKB	HCP	ANX	cortical thickness	CT_PoI2	-0.0116974	0.00488779	0.0169464
UKB	HCP	ASD	cortical thickness	CT_PoI2	0.00203937	0.627639	0.893654
UKB	HCP	BIP	cortical thickness	CT_PoI2	-0.0023175	0.588695	0.767357
UKB	HCP	MDD	cortical thickness	CT_PoI2	-0.0089237	0.0355771	0.0742478
UKB	HCP	SCZ	cortical thickness	CT_PoI2	-0.0040067	0.382096	0.696735
UKB	HCP	ADHD	cortical thickness	CT_TA2	-0.0092048	0.0334131	0.0670747
UKB	HCP	ANX	cortical thickness	CT_TA2	-0.0136857	0.00080034	0.00392003
UKB	HCP	ASD	cortical thickness	CT_TA2	0.00520482	0.207614	0.599279
UKB	HCP	BIP	cortical thickness	CT_TA2	0.00409049	0.331124	0.570358
UKB	HCP	MDD	cortical thickness	CT_TA2	-0.0077458	0.0633005	0.121321
UKB	HCP	SCZ	cortical thickness	CT_TA2	-0.001295	0.773623	0.922869
UKB	HCP	ADHD	cortical thickness	CT_FOP4	0.00030374	0.944333	0.959435
UKB	HCP	ANX	cortical thickness	CT_FOP4	-0.0001304	0.974654	0.985605
UKB	HCP	ASD	cortical thickness	CT_FOP4	0.00592531	0.153443	0.53544
UKB	HCP	BIP	cortical thickness	CT_FOP4	0.00495099	0.242181	0.483649
UKB	HCP	MDD	cortical thickness	CT_FOP4	-0.0007046	0.866528	0.90633
UKB	HCP	SCZ	cortical thickness	CT_FOP4	0.00343017	0.448597	0.749689
UKB	HCP	ADHD	cortical thickness	CT_MI	-0.002084	0.635835	0.727289
UKB	HCP	ANX	cortical thickness	CT_MI	-0.0081237	0.0503947	0.107989
UKB	HCP	ASD	cortical thickness	CT_MI	0.00847053	0.0437676	0.296358
UKB	HCP	BIP	cortical thickness	CT_MI	0.00192303	0.653706	0.810259
UKB	HCP	MDD	cortical thickness	CT_MI	-0.0075523	0.0750854	0.139334
UKB	HCP	SCZ	cortical thickness	CT_MI	-0.0006519	0.88687	0.967495
UKB	HCP	ADHD	cortical thickness	CT_Pir	-0.0103667	0.0156249	0.0353031
UKB	HCP	ANX	cortical thickness	CT_Pir	-0.0165726	4.21e-05	0.000337151
UKB	HCP	ASD	cortical thickness	CT_Pir	0.00291992	0.47567	0.838049
UKB	HCP	BIP	cortical thickness	CT_Pir	-0.0017356	0.677533	0.822142
UKB	HCP	MDD	cortical thickness	CT_Pir	-0.0137455	0.00088443	0.00348607
UKB	HCP	SCZ	cortical thickness	CT_Pir	-0.0042016	0.346497	0.672612
UKB	HCP	ADHD	cortical thickness	CT_AVI	0.00917861	0.0363352	0.0720699
UKB	HCP	ANX	cortical thickness	CT_AVI	0.00083196	0.840684	0.888829
UKB	HCP	ASD	cortical thickness	CT_AVI	0.0113186	0.00684972	0.137058
UKB	HCP	BIP	cortical thickness	CT_AVI	-0.0073755	0.0843106	0.264312
UKB	HCP	MDD	cortical thickness	CT_AVI	0.00518658	0.220463	0.322915
UKB	HCP	SCZ	cortical thickness	CT_AVI	0.00302948	0.506987	0.788407
UKB	HCP	ADHD	cortical thickness	CT_AAIC	0.00628299	0.146021	0.226259
UKB	HCP	ANX	cortical thickness	CT_AAIC	-0.0066919	0.100823	0.185028
UKB	HCP	ASD	cortical thickness	CT_AAIC	0.0181596	1.08e-05	0.00333257
UKB	HCP	BIP	cortical thickness	CT_AAIC	-0.0059884	0.155006	0.376618
UKB	HCP	MDD	cortical thickness	CT_AAIC	-0.0055768	0.181161	0.275568
UKB	HCP	SCZ	cortical thickness	CT_AAIC	-0.0054204	0.228198	0.572129
UKB	HCP	ADHD	cortical thickness	CT_FOP1	-0.0082724	0.0568388	0.10343
UKB	HCP	ANX	cortical thickness	CT_FOP1	-0.0139458	0.0006698	0.00337242
UKB	HCP	ASD	cortical thickness	CT_FOP1	0.00142392	0.731273	0.927448
UKB	HCP	BIP	cortical thickness	CT_FOP1	-0.0088835	0.0355627	0.160366
UKB	HCP	MDD	cortical thickness	CT_FOP1	-0.0142511	0.00066502	0.00271027
UKB	HCP	SCZ	cortical thickness	CT_FOP1	-0.0135479	0.00272506	0.07787
UKB	HCP	ADHD	cortical thickness	CT_FOP3	-0.0037804	0.388867	0.502064
UKB	HCP	ANX	cortical thickness	CT_FOP3	-0.0043158	0.297088	0.420834
UKB	HCP	ASD	cortical thickness	CT_FOP3	0.00266658	0.524278	0.851826
UKB	HCP	BIP	cortical thickness	CT_FOP3	2.8e-05	0.99477	0.997079
UKB	HCP	MDD	cortical thickness	CT_FOP3	-0.0021142	0.617598	0.711852
UKB	HCP	SCZ	cortical thickness	CT_FOP3	0.00479317	0.293967	0.629089
UKB	HCP	ADHD	cortical thickness	CT_FOP2	-0.0086373	0.0483843	0.0904849
UKB	HCP	ANX	cortical thickness	CT_FOP2	-0.0108986	0.00828117	0.0257372
UKB	HCP	ASD	cortical thickness	CT_FOP2	-0.0058238	0.163098	0.544193
UKB	HCP	BIP	cortical thickness	CT_FOP2	-0.0018813	0.658536	0.812357
UKB	HCP	MDD	cortical thickness	CT_FOP2	-0.0088939	0.0349081	0.0729927
UKB	HCP	SCZ	cortical thickness	CT_FOP2	-0.0132689	0.00357603	0.0824141
UKB	HCP	ADHD	cortical thickness	CT_PFt	7.77e-05	0.985699	0.991206
UKB	HCP	ANX	cortical thickness	CT_PFt	-0.0046987	0.25077	0.369618
UKB	HCP	ASD	cortical thickness	CT_PFt	0.0015104	0.715238	0.919592
UKB	HCP	BIP	cortical thickness	CT_PFt	-0.0164962	9.27e-05	0.00303382
UKB	HCP	MDD	cortical thickness	CT_PFt	-0.0024273	0.561495	0.667123
UKB	HCP	SCZ	cortical thickness	CT_PFt	-0.0041923	0.352995	0.675914
UKB	HCP	ADHD	cortical thickness	CT_AIP	0.00168255	0.701174	0.781494
UKB	HCP	ANX	cortical thickness	CT_AIP	0.00074973	0.85621	0.89902
UKB	HCP	ASD	cortical thickness	CT_AIP	0.00509615	0.223386	0.612327
UKB	HCP	BIP	cortical thickness	CT_AIP	-0.0114392	0.00736753	0.0587227
UKB	HCP	MDD	cortical thickness	CT_AIP	0.00252064	0.551335	0.660705
UKB	HCP	SCZ	cortical thickness	CT_AIP	-0.0004133	0.927842	0.977563
UKB	HCP	ADHD	cortical thickness	CT_EC	-0.007152	0.102308	0.170119
UKB	HCP	ANX	cortical thickness	CT_EC	-0.0062079	0.132978	0.229143
UKB	HCP	ASD	cortical thickness	CT_EC	0.00460446	0.270637	0.668851
UKB	HCP	BIP	cortical thickness	CT_EC	0.00476774	0.263204	0.504007
UKB	HCP	MDD	cortical thickness	CT_EC	-0.0070624	0.0943834	0.166016
UKB	HCP	SCZ	cortical thickness	CT_EC	0.00337065	0.459561	0.760135
UKB	HCP	ADHD	cortical thickness	CT_PreS	-0.0014982	0.733727	0.80654
UKB	HCP	ANX	cortical thickness	CT_PreS	-0.0133547	0.00130683	0.00576072
UKB	HCP	ASD	cortical thickness	CT_PreS	0.00909767	0.0304841	0.2469
UKB	HCP	BIP	cortical thickness	CT_PreS	-0.0015938	0.710532	0.844661
UKB	HCP	MDD	cortical thickness	CT_PreS	-0.0131465	0.00199276	0.00704478
UKB	HCP	SCZ	cortical thickness	CT_PreS	0.00113109	0.80509	0.941885
UKB	HCP	ADHD	cortical thickness	CT_H	-0.0180119	5.6e-05	0.00023811
UKB	HCP	ANX	cortical thickness	CT_H	-0.0130033	0.00205614	0.00845955
UKB	HCP	ASD	cortical thickness	CT_H	0.00239976	0.573984	0.873072
UKB	HCP	BIP	cortical thickness	CT_H	-0.0046017	0.290882	0.53156
UKB	HCP	MDD	cortical thickness	CT_H	-0.0184212	1.97e-05	0.000154735
UKB	HCP	SCZ	cortical thickness	CT_H	-0.0027825	0.549974	0.810391
UKB	HCP	ADHD	cortical thickness	CT_ProS	-0.0099025	0.0216207	0.0466075
UKB	HCP	ANX	cortical thickness	CT_ProS	-0.0140676	0.00054207	0.00282559
UKB	HCP	ASD	cortical thickness	CT_ProS	0.0104608	0.0110192	0.158291
UKB	HCP	BIP	cortical thickness	CT_ProS	0.00830471	0.048653	0.191422
UKB	HCP	MDD	cortical thickness	CT_ProS	-0.01377	0.00096502	0.00374227
UKB	HCP	SCZ	cortical thickness	CT_ProS	0.00356828	0.426591	0.725541
UKB	HCP	ADHD	cortical thickness	CT_PeEc	0.00974963	0.0252666	0.0531929
UKB	HCP	ANX	cortical thickness	CT_PeEc	-0.0011521	0.779373	0.843409
UKB	HCP	ASD	cortical thickness	CT_PeEc	0.00523118	0.208673	0.599279
UKB	HCP	BIP	cortical thickness	CT_PeEc	-0.004358	0.304355	0.54239
UKB	HCP	MDD	cortical thickness	CT_PeEc	-3.51e-05	0.993329	0.993789
UKB	HCP	SCZ	cortical thickness	CT_PeEc	-2.13e-05	0.996256	0.99937
UKB	HCP	ADHD	cortical thickness	CT_STGa	-0.0071806	0.0907955	0.154302
UKB	HCP	ANX	cortical thickness	CT_STGa	-0.0178577	8.3e-06	8.37757e-05
UKB	HCP	ASD	cortical thickness	CT_STGa	0.0107594	0.00793734	0.146536
UKB	HCP	BIP	cortical thickness	CT_STGa	0.00131023	0.751182	0.865018
UKB	HCP	MDD	cortical thickness	CT_STGa	-0.0181635	9.07e-06	7.99641e-05
UKB	HCP	SCZ	cortical thickness	CT_STGa	-0.0051715	0.241892	0.585686
UKB	HCP	ADHD	cortical thickness	CT_PBelt	-0.0007643	0.860002	0.898696
UKB	HCP	ANX	cortical thickness	CT_PBelt	-0.0039357	0.33592	0.457171
UKB	HCP	ASD	cortical thickness	CT_PBelt	0.00986488	0.0171001	0.188594
UKB	HCP	BIP	cortical thickness	CT_PBelt	-0.0002563	0.951607	0.976007
UKB	HCP	MDD	cortical thickness	CT_PBelt	-0.0046068	0.270721	0.381625
UKB	HCP	SCZ	cortical thickness	CT_PBelt	0.00235556	0.601547	0.844826
UKB	HCP	ADHD	cortical thickness	CT_A5	-0.0027737	0.516137	0.620398
UKB	HCP	ANX	cortical thickness	CT_A5	-0.0061505	0.127064	0.221338
UKB	HCP	ASD	cortical thickness	CT_A5	0.0131421	0.00126982	0.0654676
UKB	HCP	BIP	cortical thickness	CT_A5	0.00092792	0.82337	0.910173
UKB	HCP	MDD	cortical thickness	CT_A5	-0.008189	0.0467653	0.0930996
UKB	HCP	SCZ	cortical thickness	CT_A5	0.00061036	0.890804	0.968851
UKB	HCP	ADHD	cortical thickness	CT_PHA1	0.00015371	0.972172	0.979884
UKB	HCP	ANX	cortical thickness	CT_PHA1	-0.0079808	0.0548099	0.114386
UKB	HCP	ASD	cortical thickness	CT_PHA1	0.00697732	0.0971377	0.427327
UKB	HCP	BIP	cortical thickness	CT_PHA1	-0.0003031	0.94374	0.970505
UKB	HCP	MDD	cortical thickness	CT_PHA1	-0.0035239	0.407556	0.528404
UKB	HCP	SCZ	cortical thickness	CT_PHA1	0.00107297	0.814974	0.946421
UKB	HCP	ADHD	cortical thickness	CT_PHA3	-0.0032598	0.468334	0.577069
UKB	HCP	ANX	cortical thickness	CT_PHA3	-0.0084603	0.0460667	0.100408
UKB	HCP	ASD	cortical thickness	CT_PHA3	0.00947611	0.0272027	0.234095
UKB	HCP	BIP	cortical thickness	CT_PHA3	-0.0002028	0.963044	0.984932
UKB	HCP	MDD	cortical thickness	CT_PHA3	-0.0104988	0.0154441	0.0371483
UKB	HCP	SCZ	cortical thickness	CT_PHA3	0.00099336	0.831863	0.953595
UKB	HCP	ADHD	cortical thickness	CT_STSda	-0.0159277	0.00032201	0.00118693
UKB	HCP	ANX	cortical thickness	CT_STSda	-0.0229934	3.73e-08	9.05258e-07
UKB	HCP	ASD	cortical thickness	CT_STSda	0.0191155	6.11e-06	0.00263952
UKB	HCP	BIP	cortical thickness	CT_STSda	-0.0015313	0.72238	0.852203
UKB	HCP	MDD	cortical thickness	CT_STSda	-0.0179564	2.61e-05	0.000193068
UKB	HCP	SCZ	cortical thickness	CT_STSda	-0.0102472	0.0262292	0.200195
UKB	HCP	ADHD	cortical thickness	CT_STSdp	-0.0131792	0.00319746	0.00893469
UKB	HCP	ANX	cortical thickness	CT_STSdp	-0.0171655	4.71e-05	0.000364645
UKB	HCP	ASD	cortical thickness	CT_STSdp	0.00873445	0.0406358	0.279533
UKB	HCP	BIP	cortical thickness	CT_STSdp	0.00121149	0.780856	0.882115
UKB	HCP	MDD	cortical thickness	CT_STSdp	-0.0146309	0.00069308	0.00281931
UKB	HCP	SCZ	cortical thickness	CT_STSdp	-0.0031033	0.504767	0.787786
UKB	HCP	ADHD	cortical thickness	CT_STSvp	-0.0156248	0.00051177	0.00178582
UKB	HCP	ANX	cortical thickness	CT_STSvp	-0.0203748	1.57e-06	2.0678e-05
UKB	HCP	ASD	cortical thickness	CT_STSvp	0.00451635	0.292724	0.695114
UKB	HCP	BIP	cortical thickness	CT_STSvp	-0.005999	0.170988	0.395009
UKB	HCP	MDD	cortical thickness	CT_STSvp	-0.0174384	5.89e-05	0.000382054
UKB	HCP	SCZ	cortical thickness	CT_STSvp	-0.0075932	0.104768	0.395962
UKB	HCP	ADHD	cortical thickness	CT_TGd	0.00293695	0.498311	0.605032
UKB	HCP	ANX	cortical thickness	CT_TGd	-0.0122803	0.00270132	0.0105322
UKB	HCP	ASD	cortical thickness	CT_TGd	0.00857037	0.0384847	0.271911
UKB	HCP	BIP	cortical thickness	CT_TGd	-0.0012049	0.775377	0.879539
UKB	HCP	MDD	cortical thickness	CT_TGd	-0.0059245	0.15666	0.246998
UKB	HCP	SCZ	cortical thickness	CT_TGd	-0.0060386	0.181115	0.512725
UKB	HCP	ADHD	cortical thickness	CT_TE1a	-0.0070528	0.107011	0.176495
UKB	HCP	ANX	cortical thickness	CT_TE1a	-0.0133834	0.00119299	0.00537966
UKB	HCP	ASD	cortical thickness	CT_TE1a	0.00763141	0.0677543	0.369812
UKB	HCP	BIP	cortical thickness	CT_TE1a	-0.002399	0.573627	0.760558
UKB	HCP	MDD	cortical thickness	CT_TE1a	-0.0127104	0.00260952	0.00871184
UKB	HCP	SCZ	cortical thickness	CT_TE1a	0.00308547	0.498209	0.783781
UKB	HCP	ADHD	cortical thickness	CT_TE1p	0.00931474	0.0350794	0.0700291
UKB	HCP	ANX	cortical thickness	CT_TE1p	-0.0044433	0.286762	0.411566
UKB	HCP	ASD	cortical thickness	CT_TE1p	0.00646383	0.125595	0.48411
UKB	HCP	BIP	cortical thickness	CT_TE1p	-0.0023943	0.578085	0.761979
UKB	HCP	MDD	cortical thickness	CT_TE1p	0.00103637	0.80797	0.86141
UKB	HCP	SCZ	cortical thickness	CT_TE1p	-0.0070166	0.127303	0.438405
UKB	HCP	ADHD	cortical thickness	CT_TE2a	-0.0046553	0.2941	0.402826
UKB	HCP	ANX	cortical thickness	CT_TE2a	-0.0196031	2.82e-06	3.40291e-05
UKB	HCP	ASD	cortical thickness	CT_TE2a	0.0104062	0.0139987	0.178839
UKB	HCP	BIP	cortical thickness	CT_TE2a	0.00549077	0.20356	0.437068
UKB	HCP	MDD	cortical thickness	CT_TE2a	-0.0162396	0.00014677	0.000793544
UKB	HCP	SCZ	cortical thickness	CT_TE2a	-0.0061275	0.184504	0.51575
UKB	HCP	ADHD	cortical thickness	CT_TF	-0.0107398	0.0156737	0.0353764
UKB	HCP	ANX	cortical thickness	CT_TF	-0.0069767	0.0961663	0.17917
UKB	HCP	ASD	cortical thickness	CT_TF	0.00919129	0.0303014	0.2469
UKB	HCP	BIP	cortical thickness	CT_TF	0.0038699	0.371149	0.600237
UKB	HCP	MDD	cortical thickness	CT_TF	-0.010243	0.0168592	0.0399297
UKB	HCP	SCZ	cortical thickness	CT_TF	0.00200432	0.664773	0.879842
UKB	HCP	ADHD	cortical thickness	CT_TE2p	-0.0143984	0.00131128	0.00414088
UKB	HCP	ANX	cortical thickness	CT_TE2p	-0.0043493	0.303525	0.427111
UKB	HCP	ASD	cortical thickness	CT_TE2p	0.00614992	0.150369	0.529436
UKB	HCP	BIP	cortical thickness	CT_TE2p	0.0107335	0.0138577	0.089351
UKB	HCP	MDD	cortical thickness	CT_TE2p	-0.0048948	0.257336	0.366412
UKB	HCP	SCZ	cortical thickness	CT_TE2p	0.00322888	0.488665	0.777073
UKB	HCP	ADHD	cortical thickness	CT_PHT	3.09e-05	0.994367	0.99575
UKB	HCP	ANX	cortical thickness	CT_PHT	-0.0043498	0.29246	0.416989
UKB	HCP	ASD	cortical thickness	CT_PHT	-0.0009522	0.819768	0.961886
UKB	HCP	BIP	cortical thickness	CT_PHT	0.00057349	0.893031	0.946026
UKB	HCP	MDD	cortical thickness	CT_PHT	-0.0032163	0.446427	0.566229
UKB	HCP	SCZ	cortical thickness	CT_PHT	-0.0022921	0.615016	0.85375
UKB	HCP	ADHD	cortical thickness	CT_PH	0.00268114	0.545237	0.64852
UKB	HCP	ANX	cortical thickness	CT_PH	0.00105568	0.800668	0.856584
UKB	HCP	ASD	cortical thickness	CT_PH	0.0087155	0.0394135	0.274194
UKB	HCP	BIP	cortical thickness	CT_PH	-0.0003032	0.943996	0.970505
UKB	HCP	MDD	cortical thickness	CT_PH	0.00031268	0.941702	0.963104
UKB	HCP	SCZ	cortical thickness	CT_PH	0.00368126	0.424861	0.724443
UKB	HCP	ADHD	cortical thickness	CT_TPOJ1	-0.0003453	0.937511	0.956165
UKB	HCP	ANX	cortical thickness	CT_TPOJ1	-0.0070457	0.090053	0.170477
UKB	HCP	ASD	cortical thickness	CT_TPOJ1	0.00910846	0.0302556	0.2469
UKB	HCP	BIP	cortical thickness	CT_TPOJ1	-0.0005554	0.896963	0.947696
UKB	HCP	MDD	cortical thickness	CT_TPOJ1	-0.0084957	0.0454942	0.0911572
UKB	HCP	SCZ	cortical thickness	CT_TPOJ1	0.00559544	0.222346	0.563671
UKB	HCP	ADHD	cortical thickness	CT_TPOJ2	-6.7e-05	0.987871	0.992701
UKB	HCP	ANX	cortical thickness	CT_TPOJ2	-0.0038425	0.355613	0.477986
UKB	HCP	ASD	cortical thickness	CT_TPOJ2	0.0066409	0.114446	0.462033
UKB	HCP	BIP	cortical thickness	CT_TPOJ2	0.00187134	0.662779	0.814216
UKB	HCP	MDD	cortical thickness	CT_TPOJ2	-0.0069689	0.101151	0.175069
UKB	HCP	SCZ	cortical thickness	CT_TPOJ2	0.0009086	0.843057	0.957415
UKB	HCP	ADHD	cortical thickness	CT_TPOJ3	-0.00441	0.314994	0.424711
UKB	HCP	ANX	cortical thickness	CT_TPOJ3	-0.0061392	0.138301	0.235405
UKB	HCP	ASD	cortical thickness	CT_TPOJ3	0.00255358	0.542256	0.862501
UKB	HCP	BIP	cortical thickness	CT_TPOJ3	-0.0054162	0.205018	0.438888
UKB	HCP	MDD	cortical thickness	CT_TPOJ3	-0.006538	0.122584	0.203522
UKB	HCP	SCZ	cortical thickness	CT_TPOJ3	0.00289433	0.526333	0.800619
UKB	HCP	ADHD	cortical thickness	CT_DVT	0.00555876	0.201454	0.296821
UKB	HCP	ANX	cortical thickness	CT_DVT	0.00342832	0.403949	0.52488
UKB	HCP	ASD	cortical thickness	CT_DVT	0.0105411	0.0111617	0.158291
UKB	HCP	BIP	cortical thickness	CT_DVT	0.00250266	0.555209	0.750167
UKB	HCP	MDD	cortical thickness	CT_DVT	-0.0061087	0.146117	0.232924
UKB	HCP	SCZ	cortical thickness	CT_DVT	0.00379216	0.402472	0.710825
UKB	HCP	ADHD	cortical thickness	CT_PGp	0.00389772	0.364731	0.480378
UKB	HCP	ANX	cortical thickness	CT_PGp	-0.0062207	0.125312	0.219141
UKB	HCP	ASD	cortical thickness	CT_PGp	-0.003734	0.363002	0.760508
UKB	HCP	BIP	cortical thickness	CT_PGp	-0.0016185	0.699254	0.837762
UKB	HCP	MDD	cortical thickness	CT_PGp	-0.0041167	0.321158	0.438773
UKB	HCP	SCZ	cortical thickness	CT_PGp	0.00086666	0.84648	0.957635
UKB	HCP	ADHD	cortical thickness	CT_IP2	0.00219757	0.612936	0.70946
UKB	HCP	ANX	cortical thickness	CT_IP2	0.0004558	0.911482	0.937191
UKB	HCP	ASD	cortical thickness	CT_IP2	0.00238102	0.565933	0.873072
UKB	HCP	BIP	cortical thickness	CT_IP2	-0.0060566	0.152091	0.37289
UKB	HCP	MDD	cortical thickness	CT_IP2	-0.0044235	0.291109	0.403333
UKB	HCP	SCZ	cortical thickness	CT_IP2	0.00066481	0.883104	0.966344
UKB	HCP	ADHD	cortical thickness	CT_IP1	0.00366053	0.400282	0.511604
UKB	HCP	ANX	cortical thickness	CT_IP1	-0.004011	0.328658	0.451017
UKB	HCP	ASD	cortical thickness	CT_IP1	0.00190907	0.64578	0.896455
UKB	HCP	BIP	cortical thickness	CT_IP1	-0.0114271	0.00697189	0.0572596
UKB	HCP	MDD	cortical thickness	CT_IP1	-0.0041377	0.324064	0.442184
UKB	HCP	SCZ	cortical thickness	CT_IP1	0.00475799	0.293702	0.629089
UKB	HCP	ADHD	cortical thickness	CT_IP0	-0.0003136	0.943351	0.95934
UKB	HCP	ANX	cortical thickness	CT_IP0	-0.0028544	0.493267	0.603316
UKB	HCP	ASD	cortical thickness	CT_IP0	0.00363347	0.388545	0.78216
UKB	HCP	BIP	cortical thickness	CT_IP0	-0.0077067	0.0731463	0.243287
UKB	HCP	MDD	cortical thickness	CT_IP0	-0.0060437	0.156112	0.246493
UKB	HCP	SCZ	cortical thickness	CT_IP0	-0.0019111	0.677588	0.881509
UKB	HCP	ADHD	cortical thickness	CT_PFop	-0.0001669	0.969245	0.978419
UKB	HCP	ANX	cortical thickness	CT_PFop	-0.0018249	0.655028	0.745448
UKB	HCP	ASD	cortical thickness	CT_PFop	0.00456131	0.269636	0.667142
UKB	HCP	BIP	cortical thickness	CT_PFop	-0.0063077	0.134488	0.346652
UKB	HCP	MDD	cortical thickness	CT_PFop	-0.0049659	0.234185	0.339034
UKB	HCP	SCZ	cortical thickness	CT_PFop	-0.0019116	0.671331	0.880023
UKB	HCP	ADHD	cortical thickness	CT_PF	0.00990808	0.018793	0.0415485
UKB	HCP	ANX	cortical thickness	CT_PF	0.00467117	0.240514	0.357186
UKB	HCP	ASD	cortical thickness	CT_PF	0.00467744	0.245294	0.638354
UKB	HCP	BIP	cortical thickness	CT_PF	-0.0032024	0.43534	0.660668
UKB	HCP	MDD	cortical thickness	CT_PF	0.0005472	0.892942	0.927732
UKB	HCP	SCZ	cortical thickness	CT_PF	0.00864012	0.0490846	0.290473
UKB	HCP	ADHD	cortical thickness	CT_PFm	0.0101772	0.0144858	0.0331142
UKB	HCP	ANX	cortical thickness	CT_PFm	0.00351306	0.371282	0.491704
UKB	HCP	ASD	cortical thickness	CT_PFm	0.00289806	0.465931	0.834943
UKB	HCP	BIP	cortical thickness	CT_PFm	-0.0023996	0.553719	0.749257
UKB	HCP	MDD	cortical thickness	CT_PFm	0.00232422	0.562506	0.667876
UKB	HCP	SCZ	cortical thickness	CT_PFm	0.00505022	0.243877	0.588273
UKB	HCP	ADHD	cortical thickness	CT_PGi	0.00193128	0.653254	0.740707
UKB	HCP	ANX	cortical thickness	CT_PGi	-0.0035544	0.381065	0.502197
UKB	HCP	ASD	cortical thickness	CT_PGi	0.00205998	0.615874	0.893556
UKB	HCP	BIP	cortical thickness	CT_PGi	-0.0038417	0.358766	0.588281
UKB	HCP	MDD	cortical thickness	CT_PGi	-0.0053376	0.198152	0.295995
UKB	HCP	SCZ	cortical thickness	CT_PGi	0.00710127	0.112661	0.413855
UKB	HCP	ADHD	cortical thickness	CT_PGs	0.0129105	0.00181756	0.00553728
UKB	HCP	ANX	cortical thickness	CT_PGs	-0.0056003	0.151789	0.253176
UKB	HCP	ASD	cortical thickness	CT_PGs	-0.0026692	0.499417	0.841678
UKB	HCP	BIP	cortical thickness	CT_PGs	-0.0035736	0.375653	0.604628
UKB	HCP	MDD	cortical thickness	CT_PGs	0.00051804	0.896856	0.928884
UKB	HCP	SCZ	cortical thickness	CT_PGs	0.00947106	0.0279553	0.211872
UKB	HCP	ADHD	cortical thickness	CT_V6A	0.001613	0.710974	0.790545
UKB	HCP	ANX	cortical thickness	CT_V6A	-0.0036465	0.374755	0.495696
UKB	HCP	ASD	cortical thickness	CT_V6A	0.00291776	0.482597	0.841678
UKB	HCP	BIP	cortical thickness	CT_V6A	-0.0006571	0.876871	0.938573
UKB	HCP	MDD	cortical thickness	CT_V6A	0.00323797	0.44087	0.561485
UKB	HCP	SCZ	cortical thickness	CT_V6A	0.00749934	0.0979086	0.383418
UKB	HCP	ADHD	cortical thickness	CT_VMV1	0.0037014	0.40614	0.517036
UKB	HCP	ANX	cortical thickness	CT_VMV1	-0.0003538	0.932934	0.953686
UKB	HCP	ASD	cortical thickness	CT_VMV1	0.0020727	0.626048	0.893654
UKB	HCP	BIP	cortical thickness	CT_VMV1	0.00676467	0.119262	0.325788
UKB	HCP	MDD	cortical thickness	CT_VMV1	0.00908226	0.0347306	0.0728331
UKB	HCP	SCZ	cortical thickness	CT_VMV1	0.00213014	0.646001	0.869925
UKB	HCP	ADHD	cortical thickness	CT_VMV3	-0.0041194	0.357272	0.472238
UKB	HCP	ANX	cortical thickness	CT_VMV3	0.00447024	0.289698	0.414676
UKB	HCP	ASD	cortical thickness	CT_VMV3	0.0073399	0.0857421	0.410213
UKB	HCP	BIP	cortical thickness	CT_VMV3	0.00604285	0.165623	0.391927
UKB	HCP	MDD	cortical thickness	CT_VMV3	0.00485094	0.261268	0.371031
UKB	HCP	SCZ	cortical thickness	CT_VMV3	0.00667466	0.151796	0.465738
UKB	HCP	ADHD	cortical thickness	CT_PHA2	-0.0101892	0.0210217	0.0455436
UKB	HCP	ANX	cortical thickness	CT_PHA2	-0.0122694	0.00323961	0.0122549
UKB	HCP	ASD	cortical thickness	CT_PHA2	0.00392839	0.351487	0.753187
UKB	HCP	BIP	cortical thickness	CT_PHA2	0.00065221	0.87946	0.939684
UKB	HCP	MDD	cortical thickness	CT_PHA2	-0.0156353	0.00024239	0.00116867
UKB	HCP	SCZ	cortical thickness	CT_PHA2	3.38e-06	0.999413	0.999759
UKB	HCP	ADHD	cortical thickness	CT_V4t	0.00194051	0.660474	0.746532
UKB	HCP	ANX	cortical thickness	CT_V4t	-0.0008294	0.84231	0.889677
UKB	HCP	ASD	cortical thickness	CT_V4t	0.00571285	0.175577	0.555111
UKB	HCP	BIP	cortical thickness	CT_V4t	7.6e-05	0.985915	0.992491
UKB	HCP	MDD	cortical thickness	CT_V4t	0.0001911	0.964259	0.975943
UKB	HCP	SCZ	cortical thickness	CT_V4t	-0.0046069	0.316423	0.647842
UKB	HCP	ADHD	cortical thickness	CT_FST	-0.0018514	0.677074	0.760124
UKB	HCP	ANX	cortical thickness	CT_FST	-0.0013471	0.748071	0.818972
UKB	HCP	ASD	cortical thickness	CT_FST	0.006522	0.124337	0.482168
UKB	HCP	BIP	cortical thickness	CT_FST	-0.0076894	0.0756754	0.248537
UKB	HCP	MDD	cortical thickness	CT_FST	-0.0039947	0.351629	0.469999
UKB	HCP	SCZ	cortical thickness	CT_FST	-0.0027861	0.547128	0.810391
UKB	HCP	ADHD	cortical thickness	CT_V3CD	0.00169092	0.699852	0.780423
UKB	HCP	ANX	cortical thickness	CT_V3CD	-0.0047258	0.253586	0.372363
UKB	HCP	ASD	cortical thickness	CT_V3CD	0.00375052	0.370488	0.770801
UKB	HCP	BIP	cortical thickness	CT_V3CD	0.00055402	0.896886	0.947696
UKB	HCP	MDD	cortical thickness	CT_V3CD	-0.0049972	0.237934	0.343312
UKB	HCP	SCZ	cortical thickness	CT_V3CD	0.00220005	0.629985	0.862337
UKB	HCP	ADHD	cortical thickness	CT_LO3	-0.0023419	0.592985	0.690857
UKB	HCP	ANX	cortical thickness	CT_LO3	0.00594798	0.150342	0.251345
UKB	HCP	ASD	cortical thickness	CT_LO3	0.00344321	0.410385	0.798556
UKB	HCP	BIP	cortical thickness	CT_LO3	-0.0008788	0.836758	0.917381
UKB	HCP	MDD	cortical thickness	CT_LO3	-0.0020418	0.628926	0.722212
UKB	HCP	SCZ	cortical thickness	CT_LO3	0.00152984	0.737338	0.906366
UKB	HCP	ADHD	cortical thickness	CT_VMV2	0.00335568	0.446624	0.555387
UKB	HCP	ANX	cortical thickness	CT_VMV2	0.00015515	0.970251	0.982072
UKB	HCP	ASD	cortical thickness	CT_VMV2	0.00750803	0.0744465	0.380044
UKB	HCP	BIP	cortical thickness	CT_VMV2	-0.0023677	0.581475	0.764913
UKB	HCP	MDD	cortical thickness	CT_VMV2	0.0040412	0.342114	0.460703
UKB	HCP	SCZ	cortical thickness	CT_VMV2	0.00658417	0.151429	0.465738
UKB	HCP	ADHD	cortical thickness	CT_31pd	-0.003916	0.369304	0.484039
UKB	HCP	ANX	cortical thickness	CT_31pd	-0.0023453	0.568834	0.669217
UKB	HCP	ASD	cortical thickness	CT_31pd	0.0066633	0.109386	0.452633
UKB	HCP	BIP	cortical thickness	CT_31pd	-0.0023085	0.58664	0.767357
UKB	HCP	MDD	cortical thickness	CT_31pd	-0.0042343	0.314015	0.430923
UKB	HCP	SCZ	cortical thickness	CT_31pd	-0.0013771	0.761575	0.91576
UKB	HCP	ADHD	cortical thickness	CT_31a	0.00475008	0.280685	0.386658
UKB	HCP	ANX	cortical thickness	CT_31a	0.00157873	0.703925	0.784504
UKB	HCP	ASD	cortical thickness	CT_31a	0.0029102	0.48876	0.841678
UKB	HCP	BIP	cortical thickness	CT_31a	-0.0101479	0.0179362	0.106045
UKB	HCP	MDD	cortical thickness	CT_31a	-0.0006412	0.879969	0.916016
UKB	HCP	SCZ	cortical thickness	CT_31a	0.00064079	0.888791	0.968078
UKB	HCP	ADHD	cortical thickness	CT_VVC	0.00494831	0.262503	0.367232
UKB	HCP	ANX	cortical thickness	CT_VVC	-0.0001126	0.978438	0.988781
UKB	HCP	ASD	cortical thickness	CT_VVC	0.0146328	0.00051574	0.038877
UKB	HCP	BIP	cortical thickness	CT_VVC	0.00320523	0.456104	0.676146
UKB	HCP	MDD	cortical thickness	CT_VVC	-0.0007181	0.866196	0.90633
UKB	HCP	SCZ	cortical thickness	CT_VVC	0.010624	0.0207867	0.180319
UKB	HCP	ADHD	cortical thickness	CT_25	0.0104544	0.0189153	0.0416908
UKB	HCP	ANX	cortical thickness	CT_25	0.00385066	0.359538	0.481948
UKB	HCP	ASD	cortical thickness	CT_25	0.0109719	0.00984897	0.153049
UKB	HCP	BIP	cortical thickness	CT_25	-0.0114677	0.00821926	0.0625127
UKB	HCP	MDD	cortical thickness	CT_25	0.00481275	0.26283	0.372514
UKB	HCP	SCZ	cortical thickness	CT_25	-0.0038969	0.400521	0.709119
UKB	HCP	ADHD	cortical thickness	CT_s32	0.0164466	0.00020609	0.000789281
UKB	HCP	ANX	cortical thickness	CT_s32	0.0132621	0.00152192	0.00657469
UKB	HCP	ASD	cortical thickness	CT_s32	0.00851882	0.0441255	0.296804
UKB	HCP	BIP	cortical thickness	CT_s32	-0.0114119	0.0081631	0.0623049
UKB	HCP	MDD	cortical thickness	CT_s32	0.012321	0.00395196	0.0121253
UKB	HCP	SCZ	cortical thickness	CT_s32	-0.0041722	0.365921	0.685628
UKB	HCP	ADHD	cortical thickness	CT_pOFC	0.0112637	0.0104427	0.0251183
UKB	HCP	ANX	cortical thickness	CT_pOFC	6.81e-06	0.998691	0.998691
UKB	HCP	ASD	cortical thickness	CT_pOFC	0.00085535	0.838582	0.970889
UKB	HCP	BIP	cortical thickness	CT_pOFC	-0.0063652	0.137223	0.349529
UKB	HCP	MDD	cortical thickness	CT_pOFC	0.0120719	0.00444447	0.0133706
UKB	HCP	SCZ	cortical thickness	CT_pOFC	-0.0038038	0.406094	0.713667
UKB	HCP	ADHD	cortical thickness	CT_PoI1	-0.0046143	0.296183	0.404653
UKB	HCP	ANX	cortical thickness	CT_PoI1	-0.0152918	0.00024289	0.00142566
UKB	HCP	ASD	cortical thickness	CT_PoI1	0.00751139	0.0748125	0.380044
UKB	HCP	BIP	cortical thickness	CT_PoI1	-0.0035273	0.412241	0.640144
UKB	HCP	MDD	cortical thickness	CT_PoI1	-0.0091625	0.0315517	0.0679477
UKB	HCP	SCZ	cortical thickness	CT_PoI1	-0.0105713	0.0214636	0.184371
UKB	HCP	ADHD	cortical thickness	CT_Ig	-0.0044997	0.30471	0.413167
UKB	HCP	ANX	cortical thickness	CT_Ig	-0.0039557	0.338916	0.459788
UKB	HCP	ASD	cortical thickness	CT_Ig	0.00106282	0.799453	0.955525
UKB	HCP	BIP	cortical thickness	CT_Ig	-0.0051895	0.223938	0.461597
UKB	HCP	MDD	cortical thickness	CT_Ig	0.00033429	0.936976	0.959634
UKB	HCP	SCZ	cortical thickness	CT_Ig	-0.0053999	0.236686	0.580297
UKB	HCP	ADHD	cortical thickness	CT_FOP5	0.00201745	0.647439	0.736036
UKB	HCP	ANX	cortical thickness	CT_FOP5	0.00405361	0.330119	0.451999
UKB	HCP	ASD	cortical thickness	CT_FOP5	0.00420074	0.318329	0.729801
UKB	HCP	BIP	cortical thickness	CT_FOP5	-0.0041085	0.33887	0.575727
UKB	HCP	MDD	cortical thickness	CT_FOP5	-0.0051975	0.22176	0.324088
UKB	HCP	SCZ	cortical thickness	CT_FOP5	0.00688236	0.134026	0.446064
UKB	HCP	ADHD	cortical thickness	CT_p10p	0.00749014	0.0851483	0.145969
UKB	HCP	ANX	cortical thickness	CT_p10p	-0.0032103	0.434144	0.552268
UKB	HCP	ASD	cortical thickness	CT_p10p	0.00167871	0.685964	0.911243
UKB	HCP	BIP	cortical thickness	CT_p10p	-0.0054364	0.199478	0.433546
UKB	HCP	MDD	cortical thickness	CT_p10p	-0.0048848	0.244421	0.351264
UKB	HCP	SCZ	cortical thickness	CT_p10p	0.00682826	0.131695	0.443891
UKB	HCP	ADHD	cortical thickness	CT_p47r	0.00431298	0.317118	0.427308
UKB	HCP	ANX	cortical thickness	CT_p47r	-0.0029479	0.468509	0.583609
UKB	HCP	ASD	cortical thickness	CT_p47r	0.00272759	0.507345	0.841678
UKB	HCP	BIP	cortical thickness	CT_p47r	-0.0063148	0.132343	0.343997
UKB	HCP	MDD	cortical thickness	CT_p47r	-0.0047207	0.255965	0.365906
UKB	HCP	SCZ	cortical thickness	CT_p47r	-0.0036512	0.415561	0.720861
UKB	HCP	ADHD	cortical thickness	CT_TGv	0.009047	0.0372704	0.0733497
UKB	HCP	ANX	cortical thickness	CT_TGv	-0.0059593	0.145893	0.245427
UKB	HCP	ASD	cortical thickness	CT_TGv	0.00883312	0.033139	0.254386
UKB	HCP	BIP	cortical thickness	CT_TGv	0.00469342	0.266981	0.506981
UKB	HCP	MDD	cortical thickness	CT_TGv	-0.0047492	0.256869	0.366229
UKB	HCP	SCZ	cortical thickness	CT_TGv	0.0080348	0.0755534	0.353748
UKB	HCP	ADHD	cortical thickness	CT_MBelt	0.00101827	0.813813	0.866356
UKB	HCP	ANX	cortical thickness	CT_MBelt	-0.0076917	0.059378	0.122616
UKB	HCP	ASD	cortical thickness	CT_MBelt	0.0111084	0.00710704	0.139556
UKB	HCP	BIP	cortical thickness	CT_MBelt	0.00066322	0.874952	0.937914
UKB	HCP	MDD	cortical thickness	CT_MBelt	-0.0017053	0.682945	0.764728
UKB	HCP	SCZ	cortical thickness	CT_MBelt	-0.0022247	0.621141	0.856746
UKB	HCP	ADHD	cortical thickness	CT_LBelt	0.0122944	0.00478271	0.0126601
UKB	HCP	ANX	cortical thickness	CT_LBelt	-0.0001098	0.978711	0.988781
UKB	HCP	ASD	cortical thickness	CT_LBelt	0.0113172	0.00651479	0.137058
UKB	HCP	BIP	cortical thickness	CT_LBelt	0.00044791	0.915995	0.956194
UKB	HCP	MDD	cortical thickness	CT_LBelt	-0.0019857	0.636937	0.727171
UKB	HCP	SCZ	cortical thickness	CT_LBelt	0.00875915	0.0534375	0.299028
UKB	HCP	ADHD	cortical thickness	CT_A4	0.00133061	0.755612	0.823057
UKB	HCP	ANX	cortical thickness	CT_A4	-0.0042159	0.296023	0.420388
UKB	HCP	ASD	cortical thickness	CT_A4	0.0126722	0.00190229	0.0760916
UKB	HCP	BIP	cortical thickness	CT_A4	-0.0044262	0.287358	0.528699
UKB	HCP	MDD	cortical thickness	CT_A4	-0.0039687	0.335629	0.453734
UKB	HCP	SCZ	cortical thickness	CT_A4	-0.0050048	0.260667	0.604641
UKB	HCP	ADHD	cortical thickness	CT_STSva	-0.0199282	7.6e-06	3.73941e-05
UKB	HCP	ANX	cortical thickness	CT_STSva	-0.023042	4.13e-08	9.80308e-07
UKB	HCP	ASD	cortical thickness	CT_STSva	0.00664631	0.117942	0.469507
UKB	HCP	BIP	cortical thickness	CT_STSva	-0.0010463	0.809318	0.901094
UKB	HCP	MDD	cortical thickness	CT_STSva	-0.0206343	1.55e-06	1.8809e-05
UKB	HCP	SCZ	cortical thickness	CT_STSva	-0.0040356	0.384065	0.697244
UKB	HCP	ADHD	cortical thickness	CT_TE1m	0.00230092	0.60759	0.704831
UKB	HCP	ANX	cortical thickness	CT_TE1m	-0.0120958	0.00422527	0.0151102
UKB	HCP	ASD	cortical thickness	CT_TE1m	0.00914864	0.0324511	0.251251
UKB	HCP	BIP	cortical thickness	CT_TE1m	-0.0021958	0.614672	0.785616
UKB	HCP	MDD	cortical thickness	CT_TE1m	-0.0041909	0.332178	0.450412
UKB	HCP	SCZ	cortical thickness	CT_TE1m	-0.0032606	0.484419	0.774822
UKB	HCP	ADHD	cortical thickness	CT_PI	-0.0055769	0.194551	0.288501
UKB	HCP	ANX	cortical thickness	CT_PI	-0.0140514	0.00053038	0.0027874
UKB	HCP	ASD	cortical thickness	CT_PI	0.010604	0.00976324	0.152816
UKB	HCP	BIP	cortical thickness	CT_PI	0.00817073	0.0506648	0.195421
UKB	HCP	MDD	cortical thickness	CT_PI	-0.0118697	0.00415924	0.0126892
UKB	HCP	SCZ	cortical thickness	CT_PI	-0.0022002	0.622856	0.85817
UKB	HCP	ADHD	cortical thickness	CT_a32pr	0.00188692	0.67119	0.755876
UKB	HCP	ANX	cortical thickness	CT_a32pr	0.00519218	0.21578	0.329045
UKB	HCP	ASD	cortical thickness	CT_a32pr	0.00966826	0.0226788	0.212061
UKB	HCP	BIP	cortical thickness	CT_a32pr	-0.0082847	0.0555029	0.206526
UKB	HCP	MDD	cortical thickness	CT_a32pr	0.00167034	0.696686	0.7733
UKB	HCP	SCZ	cortical thickness	CT_a32pr	0.00146925	0.750835	0.912876
UKB	HCP	ADHD	cortical thickness	CT_p24	0.00120647	0.787415	0.844497
UKB	HCP	ANX	cortical thickness	CT_p24	-0.0013389	0.75109	0.820199
UKB	HCP	ASD	cortical thickness	CT_p24	0.0100735	0.0183458	0.193203
UKB	HCP	BIP	cortical thickness	CT_p24	-0.0078396	0.0719275	0.240874
UKB	HCP	MDD	cortical thickness	CT_p24	0.00248374	0.564962	0.669401
UKB	HCP	SCZ	cortical thickness	CT_p24	-0.0008446	0.856102	0.96023
UKB	HCP	ADHD	folding index	FI_V1	-0.0169965	0.00011904	0.000477043
UKB	HCP	ANX	folding index	FI_V1	-0.0067922	0.103143	0.188484
UKB	HCP	ASD	folding index	FI_V1	-0.0049244	0.242976	0.636155
UKB	HCP	BIP	folding index	FI_V1	0.00232978	0.588113	0.767357
UKB	HCP	MDD	folding index	FI_V1	-0.0077898	0.0676278	0.128219
UKB	HCP	SCZ	folding index	FI_V1	-0.0013539	0.768468	0.919098
UKB	HCP	ADHD	folding index	FI_MST	-0.0253484	1.29e-08	1.00592e-07
UKB	HCP	ANX	folding index	FI_MST	-0.0141499	0.00076425	0.00378852
UKB	HCP	ASD	folding index	FI_MST	-0.0039056	0.358723	0.75729
UKB	HCP	BIP	folding index	FI_MST	0.00235065	0.588449	0.767357
UKB	HCP	MDD	folding index	FI_MST	-0.0163905	0.00013985	0.000760897
UKB	HCP	SCZ	folding index	FI_MST	-0.0061538	0.184788	0.51575
UKB	HCP	ADHD	folding index	FI_V6	-0.012539	0.00490992	0.0129809
UKB	HCP	ANX	folding index	FI_V6	-0.0064466	0.125397	0.219141
UKB	HCP	ASD	folding index	FI_V6	0.00342897	0.420356	0.802513
UKB	HCP	BIP	folding index	FI_V6	0.0145748	0.00079176	0.0128526
UKB	HCP	MDD	folding index	FI_V6	-0.0020439	0.634805	0.72626
UKB	HCP	SCZ	folding index	FI_V6	-0.0045918	0.32233	0.652095
UKB	HCP	ADHD	folding index	FI_V2	-0.0158549	0.00029751	0.00110606
UKB	HCP	ANX	folding index	FI_V2	-0.0058361	0.158147	0.261962
UKB	HCP	ASD	folding index	FI_V2	0.00139654	0.73849	0.927448
UKB	HCP	BIP	folding index	FI_V2	0.00432984	0.310329	0.547193
UKB	HCP	MDD	folding index	FI_V2	-0.0064313	0.128174	0.210455
UKB	HCP	SCZ	folding index	FI_V2	-0.0010632	0.815636	0.946636
UKB	HCP	ADHD	folding index	FI_V3	-0.0113844	0.00788868	0.0195606
UKB	HCP	ANX	folding index	FI_V3	-0.0003967	0.921795	0.946329
UKB	HCP	ASD	folding index	FI_V3	0.00329002	0.420948	0.802513
UKB	HCP	BIP	folding index	FI_V3	0.00567236	0.174154	0.398911
UKB	HCP	MDD	folding index	FI_V3	0.00044103	0.915068	0.942004
UKB	HCP	SCZ	folding index	FI_V3	0.00467849	0.293968	0.629089
UKB	HCP	ADHD	folding index	FI_V4	-0.0181589	2.15e-05	9.81818e-05
UKB	HCP	ANX	folding index	FI_V4	-0.0017391	0.666263	0.75426
UKB	HCP	ASD	folding index	FI_V4	-0.0017352	0.670564	0.901318
UKB	HCP	BIP	folding index	FI_V4	0.00619323	0.13682	0.348915
UKB	HCP	MDD	folding index	FI_V4	-0.0086187	0.0367058	0.0760888
UKB	HCP	SCZ	folding index	FI_V4	0.00293381	0.509598	0.790756
UKB	HCP	ADHD	folding index	FI_V8	-0.0036374	0.416539	0.527286
UKB	HCP	ANX	folding index	FI_V8	-0.0094119	0.0257551	0.0635783
UKB	HCP	ASD	folding index	FI_V8	0.00182567	0.669005	0.901318
UKB	HCP	BIP	folding index	FI_V8	0.00508402	0.243474	0.483812
UKB	HCP	MDD	folding index	FI_V8	-0.0030799	0.475756	0.59573
UKB	HCP	SCZ	folding index	FI_V8	-0.0045332	0.330497	0.657614
UKB	HCP	ADHD	folding index	FI_4	-0.0133744	0.00117765	0.00375735
UKB	HCP	ANX	folding index	FI_4	-0.0122584	0.00162977	0.00697476
UKB	HCP	ASD	folding index	FI_4	-0.0029729	0.450238	0.824864
UKB	HCP	BIP	folding index	FI_4	0.00873669	0.0296895	0.144761
UKB	HCP	MDD	folding index	FI_4	-0.0102588	0.00994672	0.0261374
UKB	HCP	SCZ	folding index	FI_4	0.00033486	0.937802	0.978034
UKB	HCP	ADHD	folding index	FI_3b	-0.0137617	0.00190429	0.00576088
UKB	HCP	ANX	folding index	FI_3b	-0.0149419	0.00035281	0.00197427
UKB	HCP	ASD	folding index	FI_3b	0.00312937	0.459614	0.83111
UKB	HCP	BIP	folding index	FI_3b	0.00095536	0.824964	0.911004
UKB	HCP	MDD	folding index	FI_3b	-0.0118114	0.00575787	0.0167164
UKB	HCP	SCZ	folding index	FI_3b	-0.0071813	0.119723	0.424329
UKB	HCP	ADHD	folding index	FI_FEF	-0.0187334	1.74e-05	8.04797e-05
UKB	HCP	ANX	folding index	FI_FEF	-0.0171363	3.14e-05	0.000264937
UKB	HCP	ASD	folding index	FI_FEF	-0.0032115	0.440509	0.820258
UKB	HCP	BIP	folding index	FI_FEF	0.0120259	0.004693	0.04446
UKB	HCP	MDD	folding index	FI_FEF	-0.0157667	0.00018253	0.000943217
UKB	HCP	SCZ	folding index	FI_FEF	0.00668877	0.140833	0.454364
UKB	HCP	ADHD	folding index	FI_PEF	-0.0189833	2.81e-05	0.000124632
UKB	HCP	ANX	folding index	FI_PEF	-0.0175769	3.92e-05	0.000319517
UKB	HCP	ASD	folding index	FI_PEF	-0.0110195	0.0108893	0.158291
UKB	HCP	BIP	folding index	FI_PEF	-0.0019091	0.664951	0.815612
UKB	HCP	MDD	folding index	FI_PEF	-0.0144762	0.00092679	0.00362302
UKB	HCP	SCZ	folding index	FI_PEF	-0.0136649	0.00376431	0.0825569
UKB	HCP	ADHD	folding index	FI_55b	-0.0151164	0.00065679	0.00222711
UKB	HCP	ANX	folding index	FI_55b	-0.0108442	0.00963722	0.0290326
UKB	HCP	ASD	folding index	FI_55b	0.00255452	0.546817	0.862563
UKB	HCP	BIP	folding index	FI_55b	0.00328385	0.447705	0.669721
UKB	HCP	MDD	folding index	FI_55b	-0.0085533	0.0459033	0.0916369
UKB	HCP	SCZ	folding index	FI_55b	0.00449283	0.330562	0.657614
UKB	HCP	ADHD	folding index	FI_V3A	-0.0016516	0.709997	0.790105
UKB	HCP	ANX	folding index	FI_V3A	0.00383816	0.359577	0.481948
UKB	HCP	ASD	folding index	FI_V3A	0.00436899	0.302592	0.707056
UKB	HCP	BIP	folding index	FI_V3A	0.0165655	0.00012929	0.00385279
UKB	HCP	MDD	folding index	FI_V3A	0.00731145	0.0881228	0.157571
UKB	HCP	SCZ	folding index	FI_V3A	0.0138465	0.00273286	0.07787
UKB	HCP	ADHD	folding index	FI_RSC	-0.0250971	3.05e-09	2.55349e-08
UKB	HCP	ANX	folding index	FI_RSC	-0.0100916	0.0115259	0.0336888
UKB	HCP	ASD	folding index	FI_RSC	-0.0067483	0.0949532	0.423758
UKB	HCP	BIP	folding index	FI_RSC	0.0121925	0.0031146	0.0330282
UKB	HCP	MDD	folding index	FI_RSC	-0.0101266	0.0132283	0.0329796
UKB	HCP	SCZ	folding index	FI_RSC	0.00153966	0.726777	0.902504
UKB	HCP	ADHD	folding index	FI_POS2	-0.0146549	0.00090735	0.00299675
UKB	HCP	ANX	folding index	FI_POS2	-0.0091898	0.0274678	0.0665885
UKB	HCP	ASD	folding index	FI_POS2	-0.0072291	0.0863302	0.411641
UKB	HCP	BIP	folding index	FI_POS2	0.00350235	0.41556	0.64271
UKB	HCP	MDD	folding index	FI_POS2	-0.0183791	1.61e-05	0.000131727
UKB	HCP	SCZ	folding index	FI_POS2	0.0041513	0.366636	0.685628
UKB	HCP	ADHD	folding index	FI_V7	-0.002798	0.535252	0.640169
UKB	HCP	ANX	folding index	FI_V7	0.00364132	0.392359	0.513012
UKB	HCP	ASD	folding index	FI_V7	0.00282273	0.512084	0.843872
UKB	HCP	BIP	folding index	FI_V7	0.00621216	0.157278	0.378859
UKB	HCP	MDD	folding index	FI_V7	0.00555414	0.201691	0.300243
UKB	HCP	SCZ	folding index	FI_V7	0.00392168	0.403908	0.712779
UKB	HCP	ADHD	folding index	FI_IPS1	-0.0061969	0.166003	0.251979
UKB	HCP	ANX	folding index	FI_IPS1	-0.0026368	0.5322	0.63864
UKB	HCP	ASD	folding index	FI_IPS1	-0.000207	0.961336	0.988139
UKB	HCP	BIP	folding index	FI_IPS1	0.0173306	6.91e-05	0.00244682
UKB	HCP	MDD	folding index	FI_IPS1	-0.0037557	0.384013	0.504849
UKB	HCP	SCZ	folding index	FI_IPS1	0.00337381	0.468497	0.760326
UKB	HCP	ADHD	folding index	FI_FFC	-0.0259781	1.49e-09	1.29253e-08
UKB	HCP	ANX	folding index	FI_FFC	-0.0164897	4.76e-05	0.0003672
UKB	HCP	ASD	folding index	FI_FFC	-0.0012323	0.763894	0.936974
UKB	HCP	BIP	folding index	FI_FFC	0.00409498	0.328493	0.568546
UKB	HCP	MDD	folding index	FI_FFC	-0.0216022	1.94e-07	3.27375e-06
UKB	HCP	SCZ	folding index	FI_FFC	-0.004064	0.363616	0.684847
UKB	HCP	ADHD	folding index	FI_V3B	-0.0116248	0.00979625	0.0237219
UKB	HCP	ANX	folding index	FI_V3B	-0.0044836	0.290838	0.415483
UKB	HCP	ASD	folding index	FI_V3B	-0.0050321	0.241296	0.636155
UKB	HCP	BIP	folding index	FI_V3B	0.00110584	0.80063	0.897441
UKB	HCP	MDD	folding index	FI_V3B	-0.0019956	0.645506	0.734612
UKB	HCP	SCZ	folding index	FI_V3B	-0.0106539	0.0229095	0.187931
UKB	HCP	ADHD	folding index	FI_LO1	-0.0166435	0.00020572	0.000789263
UKB	HCP	ANX	folding index	FI_LO1	-0.0110535	0.0089097	0.0272591
UKB	HCP	ASD	folding index	FI_LO1	-0.0024268	0.570477	0.873072
UKB	HCP	BIP	folding index	FI_LO1	0.0105364	0.015863	0.0987435
UKB	HCP	MDD	folding index	FI_LO1	-0.0123102	0.00443543	0.013362
UKB	HCP	SCZ	folding index	FI_LO1	-0.0042073	0.367029	0.685628
UKB	HCP	ADHD	folding index	FI_LO2	-0.0137575	0.00180097	0.00551525
UKB	HCP	ANX	folding index	FI_LO2	-0.0019433	0.640448	0.732567
UKB	HCP	ASD	folding index	FI_LO2	0.00085351	0.8394	0.970889
UKB	HCP	BIP	folding index	FI_LO2	0.00699789	0.103351	0.301674
UKB	HCP	MDD	folding index	FI_LO2	-0.005486	0.197492	0.295212
UKB	HCP	SCZ	folding index	FI_LO2	0.00131907	0.773757	0.922869
UKB	HCP	ADHD	folding index	FI_PIT	-0.0073428	0.0914329	0.15502
UKB	HCP	ANX	folding index	FI_PIT	-0.0074449	0.0697471	0.139236
UKB	HCP	ASD	folding index	FI_PIT	0.0059102	0.154743	0.536203
UKB	HCP	BIP	folding index	FI_PIT	0.00444961	0.293696	0.533566
UKB	HCP	MDD	folding index	FI_PIT	-0.0094655	0.0241401	0.0538663
UKB	HCP	SCZ	folding index	FI_PIT	-0.0005196	0.908629	0.973048
UKB	HCP	ADHD	folding index	FI_MT	-0.0158174	0.00034304	0.00125588
UKB	HCP	ANX	folding index	FI_MT	-0.0089627	0.0315343	0.0738765
UKB	HCP	ASD	folding index	FI_MT	-0.0013038	0.757261	0.933279
UKB	HCP	BIP	folding index	FI_MT	0.00886961	0.0394313	0.171371
UKB	HCP	MDD	folding index	FI_MT	-0.0154615	0.00028966	0.00135425
UKB	HCP	SCZ	folding index	FI_MT	0.00381389	0.406634	0.713667
UKB	HCP	ADHD	folding index	FI_A1	-0.0084202	0.0588419	0.106181
UKB	HCP	ANX	folding index	FI_A1	0.00029008	0.944994	0.961463
UKB	HCP	ASD	folding index	FI_A1	-0.0020617	0.627887	0.893654
UKB	HCP	BIP	folding index	FI_A1	0.00804659	0.0633684	0.222562
UKB	HCP	MDD	folding index	FI_A1	-0.0002069	0.961573	0.975552
UKB	HCP	SCZ	folding index	FI_A1	0.00512204	0.269341	0.613688
UKB	HCP	ADHD	folding index	FI_PSL	-0.0094421	0.0306739	0.0625365
UKB	HCP	ANX	folding index	FI_PSL	-0.0120716	0.00340011	0.0126823
UKB	HCP	ASD	folding index	FI_PSL	-0.0015739	0.705906	0.913028
UKB	HCP	BIP	folding index	FI_PSL	0.00826576	0.0519687	0.197976
UKB	HCP	MDD	folding index	FI_PSL	-0.0088439	0.0358514	0.0746042
UKB	HCP	SCZ	folding index	FI_PSL	-0.004012	0.377637	0.695632
UKB	HCP	ADHD	folding index	FI_SFL	-0.0192075	5.98e-06	2.99e-05
UKB	HCP	ANX	folding index	FI_SFL	-0.0144221	0.00031606	0.00179655
UKB	HCP	ASD	folding index	FI_SFL	0.00143384	0.723772	0.925819
UKB	HCP	BIP	folding index	FI_SFL	0.0111386	0.00712704	0.057657
UKB	HCP	MDD	folding index	FI_SFL	-0.0109717	0.00749513	0.0207027
UKB	HCP	SCZ	folding index	FI_SFL	-0.0047111	0.285581	0.62057
UKB	HCP	ADHD	folding index	FI_PCV	-0.0102603	0.020086	0.0438682
UKB	HCP	ANX	folding index	FI_PCV	-0.0005644	0.892251	0.923904
UKB	HCP	ASD	folding index	FI_PCV	-0.0110546	0.00872421	0.151501
UKB	HCP	BIP	folding index	FI_PCV	0.00662574	0.124235	0.331242
UKB	HCP	MDD	folding index	FI_PCV	0.00305656	0.473961	0.594403
UKB	HCP	SCZ	folding index	FI_PCV	-0.0016951	0.712169	0.896437
UKB	HCP	ADHD	folding index	FI_STV	-0.019557	8.38e-06	4.10449e-05
UKB	HCP	ANX	folding index	FI_STV	-0.0124975	0.00255185	0.0101138
UKB	HCP	ASD	folding index	FI_STV	0.00400268	0.339654	0.745706
UKB	HCP	BIP	folding index	FI_STV	0.00431478	0.313121	0.549871
UKB	HCP	MDD	folding index	FI_STV	-0.0169757	6.11e-05	0.000393958
UKB	HCP	SCZ	folding index	FI_STV	-0.005958	0.192597	0.527262
UKB	HCP	ADHD	folding index	FI_7Pm	-0.0085528	0.0563938	0.102746
UKB	HCP	ANX	folding index	FI_7Pm	-0.0013638	0.747059	0.818647
UKB	HCP	ASD	folding index	FI_7Pm	-0.0040794	0.340599	0.745706
UKB	HCP	BIP	folding index	FI_7Pm	0.00234505	0.591253	0.768157
UKB	HCP	MDD	folding index	FI_7Pm	-0.0007362	0.864792	0.905893
UKB	HCP	SCZ	folding index	FI_7Pm	0.00200667	0.667232	0.879842
UKB	HCP	ADHD	folding index	FI_7m	-0.0192163	1.11e-05	5.29272e-05
UKB	HCP	ANX	folding index	FI_7m	-0.0098213	0.0173088	0.0463143
UKB	HCP	ASD	folding index	FI_7m	-0.0100424	0.016162	0.187214
UKB	HCP	BIP	folding index	FI_7m	0.0123249	0.00383132	0.0387071
UKB	HCP	MDD	folding index	FI_7m	-0.0101724	0.0159714	0.0382889
UKB	HCP	SCZ	folding index	FI_7m	-0.0040732	0.370794	0.688933
UKB	HCP	ADHD	folding index	FI_POS1	-0.0249686	1.08e-08	8.54505e-08
UKB	HCP	ANX	folding index	FI_POS1	-0.0135271	0.00102838	0.00483798
UKB	HCP	ASD	folding index	FI_POS1	-0.0036647	0.379424	0.776217
UKB	HCP	BIP	folding index	FI_POS1	0.013238	0.001878	0.0239639
UKB	HCP	MDD	folding index	FI_POS1	-0.0208601	7.55e-07	1.02566e-05
UKB	HCP	SCZ	folding index	FI_POS1	-0.0003519	0.938278	0.978034
UKB	HCP	ADHD	folding index	FI_23d	-0.0244165	4.56e-08	3.21882e-07
UKB	HCP	ANX	folding index	FI_23d	-0.0136306	0.00121905	0.00542917
UKB	HCP	ASD	folding index	FI_23d	0.00460564	0.280073	0.681823
UKB	HCP	BIP	folding index	FI_23d	0.0171277	8.24e-05	0.00282514
UKB	HCP	MDD	folding index	FI_23d	-0.0167606	0.00010023	0.000588307
UKB	HCP	SCZ	folding index	FI_23d	-0.0002092	0.964105	0.989766
UKB	HCP	ADHD	folding index	FI_v23ab	-0.0136088	0.00198716	0.00596977
UKB	HCP	ANX	folding index	FI_v23ab	-0.0154952	0.00019191	0.00118098
UKB	HCP	ASD	folding index	FI_v23ab	-0.0040076	0.34065	0.745706
UKB	HCP	BIP	folding index	FI_v23ab	0.0118419	0.00572622	0.0513221
UKB	HCP	MDD	folding index	FI_v23ab	-0.0123349	0.00366668	0.011363
UKB	HCP	SCZ	folding index	FI_v23ab	0.00679157	0.138278	0.451862
UKB	HCP	ADHD	folding index	FI_d23ab	-0.010254	0.0214668	0.0463219
UKB	HCP	ANX	folding index	FI_d23ab	-0.008891	0.0347772	0.0801695
UKB	HCP	ASD	folding index	FI_d23ab	0.00656881	0.122966	0.479434
UKB	HCP	BIP	folding index	FI_d23ab	0.0119894	0.00583917	0.0521182
UKB	HCP	MDD	folding index	FI_d23ab	-0.0017782	0.679902	0.763299
UKB	HCP	SCZ	folding index	FI_d23ab	-0.0018968	0.683427	0.885013
UKB	HCP	ADHD	folding index	FI_31pv	-0.0080803	0.0728701	0.127313
UKB	HCP	ANX	folding index	FI_31pv	-0.0030536	0.472907	0.587519
UKB	HCP	ASD	folding index	FI_31pv	-0.0034192	0.426611	0.806082
UKB	HCP	BIP	folding index	FI_31pv	0.0110971	0.0114128	0.0787591
UKB	HCP	MDD	folding index	FI_31pv	-0.0061397	0.157858	0.248342
UKB	HCP	SCZ	folding index	FI_31pv	0.0010205	0.827753	0.952555
UKB	HCP	ADHD	folding index	FI_5m	-0.0155839	0.00042571	0.00151488
UKB	HCP	ANX	folding index	FI_5m	-0.0184956	9.43e-06	9.34349e-05
UKB	HCP	ASD	folding index	FI_5m	-0.0002449	0.953776	0.988139
UKB	HCP	BIP	folding index	FI_5m	0.00392805	0.361842	0.592105
UKB	HCP	MDD	folding index	FI_5m	-0.0224968	1.33e-07	2.45538e-06
UKB	HCP	SCZ	folding index	FI_5m	-0.002606	0.571421	0.825955
UKB	HCP	ADHD	folding index	FI_5mv	-0.0172788	0.00013748	0.000546882
UKB	HCP	ANX	folding index	FI_5mv	-0.0162989	0.00013849	0.000937738
UKB	HCP	ASD	folding index	FI_5mv	-0.0061392	0.15618	0.536203
UKB	HCP	BIP	folding index	FI_5mv	0.0114853	0.00939156	0.068533
UKB	HCP	MDD	folding index	FI_5mv	-0.013852	0.00156665	0.00575504
UKB	HCP	SCZ	folding index	FI_5mv	0.00407803	0.387383	0.699037
UKB	HCP	ADHD	folding index	FI_23c	-0.0243089	3.88e-08	2.76594e-07
UKB	HCP	ANX	folding index	FI_23c	-0.0093987	0.0244183	0.0610458
UKB	HCP	ASD	folding index	FI_23c	-0.0103247	0.0145144	0.179149
UKB	HCP	BIP	folding index	FI_23c	0.00597833	0.165843	0.391927
UKB	HCP	MDD	folding index	FI_23c	-0.0142706	0.00083802	0.00333356
UKB	HCP	SCZ	folding index	FI_23c	-0.0054182	0.239339	0.583852
UKB	HCP	ADHD	folding index	FI_5L	-0.0122021	0.00606777	0.0155658
UKB	HCP	ANX	folding index	FI_5L	-0.006246	0.136456	0.233
UKB	HCP	ASD	folding index	FI_5L	-0.003442	0.417252	0.802513
UKB	HCP	BIP	folding index	FI_5L	0.00931254	0.0315613	0.149501
UKB	HCP	MDD	folding index	FI_5L	-0.0026135	0.542686	0.653766
UKB	HCP	SCZ	folding index	FI_5L	-0.0021615	0.640517	0.866865
UKB	HCP	ADHD	folding index	FI_24dd	-0.0194412	4.38e-06	2.26878e-05
UKB	HCP	ANX	folding index	FI_24dd	-0.0174309	1.28e-05	0.000119688
UKB	HCP	ASD	folding index	FI_24dd	-0.0073793	0.06797	0.369812
UKB	HCP	BIP	folding index	FI_24dd	0.00994732	0.0161634	0.0994934
UKB	HCP	MDD	folding index	FI_24dd	-0.0191226	3e-06	3.19212e-05
UKB	HCP	SCZ	folding index	FI_24dd	0.00272395	0.536525	0.805907
UKB	HCP	ADHD	folding index	FI_24dv	-0.0154326	0.00065186	0.00221482
UKB	HCP	ANX	folding index	FI_24dv	-0.0100272	0.0188039	0.0496534
UKB	HCP	ASD	folding index	FI_24dv	-0.0004533	0.916435	0.986868
UKB	HCP	BIP	folding index	FI_24dv	0.00661595	0.133386	0.345047
UKB	HCP	MDD	folding index	FI_24dv	-0.0100068	0.0217935	0.0493956
UKB	HCP	SCZ	folding index	FI_24dv	-0.0052883	0.261691	0.605195
UKB	HCP	ADHD	folding index	FI_7AL	-0.0203219	5.33e-06	2.70889e-05
UKB	HCP	ANX	folding index	FI_7AL	-0.0025208	0.54959	0.653338
UKB	HCP	ASD	folding index	FI_7AL	-0.0056177	0.187309	0.568241
UKB	HCP	BIP	folding index	FI_7AL	0.00266958	0.539888	0.73901
UKB	HCP	MDD	folding index	FI_7AL	-0.0098998	0.0216745	0.0491774
UKB	HCP	SCZ	folding index	FI_7AL	-0.0020889	0.653059	0.875066
UKB	HCP	ADHD	folding index	FI_SCEF	-0.0114645	0.00802915	0.0197979
UKB	HCP	ANX	folding index	FI_SCEF	-0.0163913	5.97e-05	0.000439347
UKB	HCP	ASD	folding index	FI_SCEF	0.00017299	0.966604	0.988607
UKB	HCP	BIP	folding index	FI_SCEF	0.0166562	7.78e-05	0.00271045
UKB	HCP	MDD	folding index	FI_SCEF	-0.006459	0.121689	0.202658
UKB	HCP	SCZ	folding index	FI_SCEF	-0.0014756	0.743292	0.908609
UKB	HCP	ADHD	folding index	FI_6ma	-0.0191655	5.27e-06	2.68472e-05
UKB	HCP	ANX	folding index	FI_6ma	-0.0089966	0.0235278	0.0592307
UKB	HCP	ASD	folding index	FI_6ma	0.00166967	0.677885	0.905524
UKB	HCP	BIP	folding index	FI_6ma	0.0124991	0.00231731	0.0275021
UKB	HCP	MDD	folding index	FI_6ma	-0.0126066	0.00191914	0.00687453
UKB	HCP	SCZ	folding index	FI_6ma	0.00317779	0.468212	0.760326
UKB	HCP	ADHD	folding index	FI_7Am	-0.0095192	0.031382	0.0637
UKB	HCP	ANX	folding index	FI_7Am	-0.0046351	0.267124	0.389594
UKB	HCP	ASD	folding index	FI_7Am	-0.0061175	0.147438	0.529436
UKB	HCP	BIP	folding index	FI_7Am	0.00319051	0.459638	0.679082
UKB	HCP	MDD	folding index	FI_7Am	-0.0066004	0.122584	0.203522
UKB	HCP	SCZ	folding index	FI_7Am	-0.0075991	0.0987777	0.384432
UKB	HCP	ADHD	folding index	FI_7Pl	-0.011831	0.00877693	0.0214702
UKB	HCP	ANX	folding index	FI_7Pl	-0.0046172	0.278486	0.402097
UKB	HCP	ASD	folding index	FI_7Pl	-0.0061936	0.15067	0.529436
UKB	HCP	BIP	folding index	FI_7Pl	0.0132669	0.00255325	0.0293138
UKB	HCP	MDD	folding index	FI_7Pl	-0.0061325	0.159514	0.250036
UKB	HCP	SCZ	folding index	FI_7Pl	-0.0052885	0.260367	0.604641
UKB	HCP	ADHD	folding index	FI_7PC	-0.0109544	0.0122827	0.0286909
UKB	HCP	ANX	folding index	FI_7PC	-0.0036912	0.371566	0.491778
UKB	HCP	ASD	folding index	FI_7PC	0.00370058	0.375632	0.774501
UKB	HCP	BIP	folding index	FI_7PC	0.00916778	0.0315174	0.149501
UKB	HCP	MDD	folding index	FI_7PC	-0.0052065	0.21773	0.319712
UKB	HCP	SCZ	folding index	FI_7PC	0.00430318	0.34476	0.672096
UKB	HCP	ADHD	folding index	FI_LIPv	-0.0092107	0.0396028	0.0767882
UKB	HCP	ANX	folding index	FI_LIPv	0.00119087	0.777926	0.84264
UKB	HCP	ASD	folding index	FI_LIPv	0.00088559	0.835725	0.970889
UKB	HCP	BIP	folding index	FI_LIPv	0.00717938	0.100145	0.296893
UKB	HCP	MDD	folding index	FI_LIPv	-0.0005595	0.897061	0.928884
UKB	HCP	SCZ	folding index	FI_LIPv	0.00942866	0.0428719	0.270881
UKB	HCP	ADHD	folding index	FI_VIP	-0.0090237	0.0436	0.0833416
UKB	HCP	ANX	folding index	FI_VIP	0.00648669	0.124258	0.218346
UKB	HCP	ASD	folding index	FI_VIP	-0.0079427	0.0628637	0.359185
UKB	HCP	BIP	folding index	FI_VIP	0.00359456	0.410346	0.639891
UKB	HCP	MDD	folding index	FI_VIP	-0.0041876	0.332749	0.45062
UKB	HCP	SCZ	folding index	FI_VIP	-0.0007154	0.877929	0.966344
UKB	HCP	ADHD	folding index	FI_MIP	-0.0033168	0.458909	0.567397
UKB	HCP	ANX	folding index	FI_MIP	-0.0071027	0.09271	0.173831
UKB	HCP	ASD	folding index	FI_MIP	-0.0003904	0.927208	0.986868
UKB	HCP	BIP	folding index	FI_MIP	0.00424431	0.330287	0.56937
UKB	HCP	MDD	folding index	FI_MIP	-0.0107976	0.0124004	0.0312543
UKB	HCP	SCZ	folding index	FI_MIP	-0.0019736	0.671948	0.880023
UKB	HCP	ADHD	folding index	FI_1	-0.0233793	1.19e-08	9.34691e-08
UKB	HCP	ANX	folding index	FI_1	-0.0088176	0.0227006	0.0575508
UKB	HCP	ASD	folding index	FI_1	0.00185768	0.635241	0.893654
UKB	HCP	BIP	folding index	FI_1	0.0142406	0.00036419	0.00794596
UKB	HCP	MDD	folding index	FI_1	-0.009311	0.0185866	0.0434493
UKB	HCP	SCZ	folding index	FI_1	0.00795072	0.062527	0.323106
UKB	HCP	ADHD	folding index	FI_2	-0.0145765	0.00099104	0.00322873
UKB	HCP	ANX	folding index	FI_2	-0.0065073	0.119212	0.211932
UKB	HCP	ASD	folding index	FI_2	-0.0038849	0.357976	0.75729
UKB	HCP	BIP	folding index	FI_2	0.0141157	0.00106336	0.0158404
UKB	HCP	MDD	folding index	FI_2	-0.0078315	0.0666222	0.126788
UKB	HCP	SCZ	folding index	FI_2	-0.0009487	0.836859	0.954506
UKB	HCP	ADHD	folding index	FI_3a	-0.0025371	0.56728	0.667752
UKB	HCP	ANX	folding index	FI_3a	-0.0086995	0.0375767	0.0853478
UKB	HCP	ASD	folding index	FI_3a	-0.0078533	0.0634581	0.359185
UKB	HCP	BIP	folding index	FI_3a	0.0033471	0.438471	0.663699
UKB	HCP	MDD	folding index	FI_3a	-0.0093671	0.0285747	0.0624077
UKB	HCP	SCZ	folding index	FI_3a	-0.0072258	0.11751	0.421629
UKB	HCP	ADHD	folding index	FI_6d	-0.0127184	0.00233651	0.00683857
UKB	HCP	ANX	folding index	FI_6d	0.00047873	0.90344	0.933253
UKB	HCP	ASD	folding index	FI_6d	0.0048116	0.228144	0.620345
UKB	HCP	BIP	folding index	FI_6d	0.00544875	0.180692	0.409114
UKB	HCP	MDD	folding index	FI_6d	-0.0095282	0.0181181	0.0425844
UKB	HCP	SCZ	folding index	FI_6d	0.0104613	0.0162536	0.164055
UKB	HCP	ADHD	folding index	FI_6mp	-0.0101821	0.014147	0.0325079
UKB	HCP	ANX	folding index	FI_6mp	-0.0035286	0.367854	0.489237
UKB	HCP	ASD	folding index	FI_6mp	-0.0026323	0.506565	0.841678
UKB	HCP	BIP	folding index	FI_6mp	0.00586841	0.14686	0.364568
UKB	HCP	MDD	folding index	FI_6mp	-0.0067442	0.0923565	0.163516
UKB	HCP	SCZ	folding index	FI_6mp	0.00485606	0.261236	0.60479
UKB	HCP	ADHD	folding index	FI_6v	-0.0208311	1.69e-06	9.36e-06
UKB	HCP	ANX	folding index	FI_6v	-0.0204302	6.53e-07	9.5951e-06
UKB	HCP	ASD	folding index	FI_6v	-0.003594	0.387012	0.780529
UKB	HCP	BIP	folding index	FI_6v	0.0137078	0.00123322	0.0177584
UKB	HCP	MDD	folding index	FI_6v	-0.017234	4.12e-05	0.00028501
UKB	HCP	SCZ	folding index	FI_6v	-0.0013891	0.759328	0.91576
UKB	HCP	ADHD	folding index	FI_p24pr	-0.0191733	1.83e-05	8.44615e-05
UKB	HCP	ANX	folding index	FI_p24pr	-0.0123776	0.0033774	0.0126214
UKB	HCP	ASD	folding index	FI_p24pr	-0.0068654	0.1081	0.450765
UKB	HCP	BIP	folding index	FI_p24pr	0.0119941	0.00593295	0.0523968
UKB	HCP	MDD	folding index	FI_p24pr	-0.0156241	0.00029783	0.00138645
UKB	HCP	SCZ	folding index	FI_p24pr	-0.004122	0.376295	0.694699
UKB	HCP	ADHD	folding index	FI_33pr	-0.0243296	2.44e-08	1.79265e-07
UKB	HCP	ANX	folding index	FI_33pr	-0.0106145	0.0099598	0.029838
UKB	HCP	ASD	folding index	FI_33pr	-0.0031892	0.443844	0.82113
UKB	HCP	BIP	folding index	FI_33pr	0.0114192	0.00726783	0.058371
UKB	HCP	MDD	folding index	FI_33pr	-0.0081334	0.0536634	0.105375
UKB	HCP	SCZ	folding index	FI_33pr	-5.37e-05	0.990566	0.998112
UKB	HCP	ADHD	folding index	FI_a24pr	-0.0055203	0.218227	0.31678
UKB	HCP	ANX	folding index	FI_a24pr	-0.0029929	0.479292	0.59226
UKB	HCP	ASD	folding index	FI_a24pr	0.00447704	0.295514	0.698371
UKB	HCP	BIP	folding index	FI_a24pr	-0.0052623	0.227896	0.467375
UKB	HCP	MDD	folding index	FI_a24pr	-0.001269	0.769169	0.83195
UKB	HCP	SCZ	folding index	FI_a24pr	-0.0111524	0.0168388	0.168325
UKB	HCP	ADHD	folding index	FI_p32pr	-0.0131779	0.00281177	0.00800188
UKB	HCP	ANX	folding index	FI_p32pr	-0.0115307	0.00559464	0.0188819
UKB	HCP	ASD	folding index	FI_p32pr	-0.0080211	0.0568513	0.33953
UKB	HCP	BIP	folding index	FI_p32pr	0.00611843	0.154275	0.375687
UKB	HCP	MDD	folding index	FI_p32pr	-0.0105473	0.0131681	0.0328823
UKB	HCP	SCZ	folding index	FI_p32pr	-0.0092466	0.0439597	0.274431
UKB	HCP	ADHD	folding index	FI_a24	-0.0204904	5.16e-06	2.63489e-05
UKB	HCP	ANX	folding index	FI_a24	-0.0107351	0.0113878	0.0333754
UKB	HCP	ASD	folding index	FI_a24	-0.0041191	0.337133	0.745706
UKB	HCP	BIP	folding index	FI_a24	0.00777427	0.0758268	0.248537
UKB	HCP	MDD	folding index	FI_a24	-0.0204061	2.52e-06	2.77714e-05
UKB	HCP	SCZ	folding index	FI_a24	-0.0006521	0.889198	0.968078
UKB	HCP	ADHD	folding index	FI_d32	-0.0175535	5.88e-05	0.000248063
UKB	HCP	ANX	folding index	FI_d32	-0.0177537	1.67e-05	0.000150929
UKB	HCP	ASD	folding index	FI_d32	-0.004506	0.280305	0.681823
UKB	HCP	BIP	folding index	FI_d32	0.00315923	0.457532	0.676433
UKB	HCP	MDD	folding index	FI_d32	-0.0242572	8.5e-09	2.448e-07
UKB	HCP	SCZ	folding index	FI_d32	-0.0090901	0.0456019	0.278862
UKB	HCP	ADHD	folding index	FI_8BM	-0.0198492	5.74e-06	2.88335e-05
UKB	HCP	ANX	folding index	FI_8BM	-0.0218046	1.33e-07	2.5423e-06
UKB	HCP	ASD	folding index	FI_8BM	-0.0081046	0.0524738	0.320629
UKB	HCP	BIP	folding index	FI_8BM	0.0137889	0.00126287	0.0180649
UKB	HCP	MDD	folding index	FI_8BM	-0.0208317	8.5e-07	1.11273e-05
UKB	HCP	SCZ	folding index	FI_8BM	-0.0062949	0.167463	0.492808
UKB	HCP	ADHD	folding index	FI_p32	-0.0078977	0.0779425	0.135009
UKB	HCP	ANX	folding index	FI_p32	-0.0075493	0.0741248	0.146085
UKB	HCP	ASD	folding index	FI_p32	-0.0020629	0.629549	0.893654
UKB	HCP	BIP	folding index	FI_p32	0.00695053	0.111209	0.313182
UKB	HCP	MDD	folding index	FI_p32	0.00403913	0.349966	0.468356
UKB	HCP	SCZ	folding index	FI_p32	-0.0081271	0.0813437	0.3593
UKB	HCP	ADHD	folding index	FI_10r	-0.0100112	0.0251145	0.0529243
UKB	HCP	ANX	folding index	FI_10r	-0.0056225	0.182752	0.29197
UKB	HCP	ASD	folding index	FI_10r	-0.0005436	0.898645	0.983924
UKB	HCP	BIP	folding index	FI_10r	0.00645165	0.1384	0.350492
UKB	HCP	MDD	folding index	FI_10r	-0.0110998	0.0100873	0.0264026
UKB	HCP	SCZ	folding index	FI_10r	-0.0086718	0.0624321	0.323106
UKB	HCP	ADHD	folding index	FI_47m	-0.0124451	0.00541706	0.0141485
UKB	HCP	ANX	folding index	FI_47m	-0.0110571	0.00885646	0.0272119
UKB	HCP	ASD	folding index	FI_47m	-0.0057147	0.180859	0.560146
UKB	HCP	BIP	folding index	FI_47m	0.00607576	0.163142	0.387878
UKB	HCP	MDD	folding index	FI_47m	-0.006062	0.160122	0.250625
UKB	HCP	SCZ	folding index	FI_47m	-0.0008023	0.863277	0.962795
UKB	HCP	ADHD	folding index	FI_8Av	-0.025927	2.2e-09	1.88571e-08
UKB	HCP	ANX	folding index	FI_8Av	-0.0233013	1.19e-08	3.456e-07
UKB	HCP	ASD	folding index	FI_8Av	-0.0002043	0.960618	0.988139
UKB	HCP	BIP	folding index	FI_8Av	0.0125678	0.00295715	0.0322598
UKB	HCP	MDD	folding index	FI_8Av	-0.0264323	2.76e-10	1.78971e-08
UKB	HCP	SCZ	folding index	FI_8Av	-0.0061191	0.174743	0.504167
UKB	HCP	ADHD	folding index	FI_8Ad	-0.0252819	9.42e-09	7.56401e-08
UKB	HCP	ANX	folding index	FI_8Ad	-0.0156905	0.00015984	0.00103061
UKB	HCP	ASD	folding index	FI_8Ad	-0.0038808	0.356226	0.755842
UKB	HCP	BIP	folding index	FI_8Ad	0.0160399	0.00018749	0.00487926
UKB	HCP	MDD	folding index	FI_8Ad	-0.0133625	0.0016858	0.00614025
UKB	HCP	SCZ	folding index	FI_8Ad	-0.0071711	0.117881	0.422259
UKB	HCP	ADHD	folding index	FI_9m	-0.0260167	6.53e-10	6.02769e-09
UKB	HCP	ANX	folding index	FI_9m	-0.0202896	3.3e-07	5.3594e-06
UKB	HCP	ASD	folding index	FI_9m	0.00184268	0.646745	0.896514
UKB	HCP	BIP	folding index	FI_9m	0.0168117	4.35e-05	0.00177283
UKB	HCP	MDD	folding index	FI_9m	-0.0248907	9.95e-10	3.83786e-08
UKB	HCP	SCZ	folding index	FI_9m	-0.0163885	0.00018485	0.0254978
UKB	HCP	ADHD	folding index	FI_8BL	-0.0289274	2.46e-12	3.12565e-11
UKB	HCP	ANX	folding index	FI_8BL	-0.014571	0.00018316	0.00114343
UKB	HCP	ASD	folding index	FI_8BL	-0.0022865	0.561883	0.870637
UKB	HCP	BIP	folding index	FI_8BL	0.0151129	0.00017683	0.00465796
UKB	HCP	MDD	folding index	FI_8BL	-0.016887	2.33e-05	0.000176589
UKB	HCP	SCZ	folding index	FI_8BL	-0.0064666	0.132564	0.443928
UKB	HCP	ADHD	folding index	FI_9p	-0.0298959	7.08e-12	8.26638e-11
UKB	HCP	ANX	folding index	FI_9p	-0.0180053	1.21e-05	0.000114632
UKB	HCP	ASD	folding index	FI_9p	0.00056759	0.891578	0.98222
UKB	HCP	BIP	folding index	FI_9p	0.0189796	8.17e-06	0.000569265
UKB	HCP	MDD	folding index	FI_9p	-0.0220251	1.71e-07	3.05256e-06
UKB	HCP	SCZ	folding index	FI_9p	-0.0088202	0.0519356	0.294303
UKB	HCP	ADHD	folding index	FI_10d	-0.0295512	7.64e-12	8.82286e-11
UKB	HCP	ANX	folding index	FI_10d	-0.0262492	1.18e-10	7.72364e-09
UKB	HCP	ASD	folding index	FI_10d	-0.0054773	0.183886	0.564195
UKB	HCP	BIP	folding index	FI_10d	0.0153979	0.00026033	0.00635458
UKB	HCP	MDD	folding index	FI_10d	-0.0285128	8.68e-12	1.1718e-09
UKB	HCP	SCZ	folding index	FI_10d	-0.0116222	0.00972495	0.126648
UKB	HCP	ADHD	folding index	FI_8C	-0.0320065	2.58e-13	4.03826e-12
UKB	HCP	ANX	folding index	FI_8C	-0.0279802	1.22e-11	1.01354e-09
UKB	HCP	ASD	folding index	FI_8C	-0.0123433	0.00312071	0.0991284
UKB	HCP	BIP	folding index	FI_8C	0.0123553	0.003776	0.0386548
UKB	HCP	MDD	folding index	FI_8C	-0.0308431	2.86e-13	6.864e-11
UKB	HCP	SCZ	folding index	FI_8C	-0.0092987	0.0411724	0.26547
UKB	HCP	ADHD	folding index	FI_44	-0.0143987	0.00114569	0.00366621
UKB	HCP	ANX	folding index	FI_44	-0.0190304	5.24e-06	5.74538e-05
UKB	HCP	ASD	folding index	FI_44	-0.0071718	0.089598	0.414415
UKB	HCP	BIP	folding index	FI_44	0.0184513	1.94e-05	0.000952364
UKB	HCP	MDD	folding index	FI_44	-0.0182738	1.95e-05	0.000153723
UKB	HCP	SCZ	folding index	FI_44	-0.003341	0.468413	0.760326
UKB	HCP	ADHD	folding index	FI_45	-0.0186248	2.27e-05	0.000102363
UKB	HCP	ANX	folding index	FI_45	-0.011109	0.00740288	0.0236542
UKB	HCP	ASD	folding index	FI_45	-0.0006461	0.877548	0.980532
UKB	HCP	BIP	folding index	FI_45	0.015119	0.00040763	0.00863216
UKB	HCP	MDD	folding index	FI_45	-0.012716	0.0026971	0.00890785
UKB	HCP	SCZ	folding index	FI_45	-0.0002144	0.962593	0.988752
UKB	HCP	ADHD	folding index	FI_47l	-0.0146554	0.00068822	0.00232638
UKB	HCP	ANX	folding index	FI_47l	-0.0069152	0.0898129	0.170321
UKB	HCP	ASD	folding index	FI_47l	0.00593527	0.149731	0.529436
UKB	HCP	BIP	folding index	FI_47l	0.0137761	0.00105979	0.0158404
UKB	HCP	MDD	folding index	FI_47l	-0.0083844	0.0443708	0.0894269
UKB	HCP	SCZ	folding index	FI_47l	0.00157158	0.726575	0.902504
UKB	HCP	ADHD	folding index	FI_a47r	-0.0296515	4.26e-12	5.112e-11
UKB	HCP	ANX	folding index	FI_a47r	-0.0095782	0.0177634	0.0472525
UKB	HCP	ASD	folding index	FI_a47r	-0.0017077	0.676165	0.904344
UKB	HCP	BIP	folding index	FI_a47r	0.0159092	0.00013703	0.00394646
UKB	HCP	MDD	folding index	FI_a47r	-0.0143781	0.00050311	0.0021691
UKB	HCP	SCZ	folding index	FI_a47r	-0.0081838	0.0663347	0.335557
UKB	HCP	ADHD	folding index	FI_6r	-0.0174666	5.82e-05	0.000246012
UKB	HCP	ANX	folding index	FI_6r	-0.0134324	0.00104711	0.00488449
UKB	HCP	ASD	folding index	FI_6r	-0.0034526	0.405129	0.796251
UKB	HCP	BIP	folding index	FI_6r	0.0100326	0.0178744	0.106045
UKB	HCP	MDD	folding index	FI_6r	-0.014009	0.00084289	0.00334677
UKB	HCP	SCZ	folding index	FI_6r	-0.0147748	0.00108679	0.0480924
UKB	HCP	ADHD	folding index	FI_IFJa	-0.0146726	0.00112428	0.00360839
UKB	HCP	ANX	folding index	FI_IFJa	-0.0189447	8.19e-06	8.30535e-05
UKB	HCP	ASD	folding index	FI_IFJa	-0.0065678	0.126493	0.4853
UKB	HCP	BIP	folding index	FI_IFJa	-0.000606	0.890112	0.944323
UKB	HCP	MDD	folding index	FI_IFJa	-0.0129944	0.00277553	0.00906981
UKB	HCP	SCZ	folding index	FI_IFJa	-0.0083654	0.0743598	0.353748
UKB	HCP	ADHD	folding index	FI_IFJp	-0.0174306	9.27e-05	0.000380669
UKB	HCP	ANX	folding index	FI_IFJp	-0.0123841	0.00325601	0.012274
UKB	HCP	ASD	folding index	FI_IFJp	-0.0044343	0.29748	0.701944
UKB	HCP	BIP	folding index	FI_IFJp	-4.82e-05	0.991155	0.995765
UKB	HCP	MDD	folding index	FI_IFJp	-0.0100067	0.0201748	0.0464086
UKB	HCP	SCZ	folding index	FI_IFJp	-0.011023	0.0175378	0.169873
UKB	HCP	ADHD	folding index	FI_IFSp	-0.0138314	0.00169908	0.0052354
UKB	HCP	ANX	folding index	FI_IFSp	-0.0092423	0.0262112	0.0645568
UKB	HCP	ASD	folding index	FI_IFSp	-0.0026083	0.5353	0.858672
UKB	HCP	BIP	folding index	FI_IFSp	0.0123574	0.00399143	0.0393888
UKB	HCP	MDD	folding index	FI_IFSp	-0.0104166	0.0142276	0.034843
UKB	HCP	SCZ	folding index	FI_IFSp	-0.0039671	0.38724	0.699037
UKB	HCP	ADHD	folding index	FI_IFSa	-0.0194831	9.09e-06	4.43214e-05
UKB	HCP	ANX	folding index	FI_IFSa	-0.0122293	0.00316047	0.0120612
UKB	HCP	ASD	folding index	FI_IFSa	0.00483916	0.24835	0.643162
UKB	HCP	BIP	folding index	FI_IFSa	0.00729419	0.0879792	0.270708
UKB	HCP	MDD	folding index	FI_IFSa	-0.0107508	0.0111092	0.0283976
UKB	HCP	SCZ	folding index	FI_IFSa	-0.0070626	0.1222	0.428779
UKB	HCP	ADHD	folding index	FI_p9-46v	-0.0320939	1.04e-13	1.78286e-12
UKB	HCP	ANX	folding index	FI_p9-46v	-0.0216054	1.13e-07	2.19892e-06
UKB	HCP	ASD	folding index	FI_p9-46v	-0.0033643	0.41415	0.800863
UKB	HCP	BIP	folding index	FI_p9-46v	0.0167897	6.6e-05	0.002376
UKB	HCP	MDD	folding index	FI_p9-46v	-0.0290655	3.06e-12	5.508e-10
UKB	HCP	SCZ	folding index	FI_p9-46v	-0.0110775	0.0136972	0.15654
UKB	HCP	ADHD	folding index	FI_46	-0.0380171	1.63e-18	9.43579e-17
UKB	HCP	ANX	folding index	FI_46	-0.0220789	6.54e-08	1.39865e-06
UKB	HCP	ASD	folding index	FI_46	-0.007205	0.0814027	0.395269
UKB	HCP	BIP	folding index	FI_46	0.0142083	0.00076153	0.0125565
UKB	HCP	MDD	folding index	FI_46	-0.0370159	8.21e-19	1.77336e-15
UKB	HCP	SCZ	folding index	FI_46	-0.010376	0.0213553	0.184371
UKB	HCP	ADHD	folding index	FI_a9-46v	-0.0343996	1.79e-15	4.49581e-14
UKB	HCP	ANX	folding index	FI_a9-46v	-0.0216949	1.07e-07	2.10109e-06
UKB	HCP	ASD	folding index	FI_a9-46v	-0.0024339	0.555632	0.868138
UKB	HCP	BIP	folding index	FI_a9-46v	0.0100844	0.0165756	0.101416
UKB	HCP	MDD	folding index	FI_a9-46v	-0.0277134	2.96e-11	2.90618e-09
UKB	HCP	SCZ	folding index	FI_a9-46v	-0.0140741	0.00177429	0.0649571
UKB	HCP	ADHD	folding index	FI_9-46d	-0.038384	3.4e-19	2.62286e-17
UKB	HCP	ANX	folding index	FI_9-46d	-0.0211565	1.72e-07	3.19385e-06
UKB	HCP	ASD	folding index	FI_9-46d	-0.0110544	0.00691635	0.137058
UKB	HCP	BIP	folding index	FI_9-46d	0.00800544	0.0555517	0.206526
UKB	HCP	MDD	folding index	FI_9-46d	-0.0274012	3.66e-11	3.294e-09
UKB	HCP	SCZ	folding index	FI_9-46d	-0.0092136	0.0389988	0.258938
UKB	HCP	ADHD	folding index	FI_9a	-0.0370247	1.37e-17	6.165e-16
UKB	HCP	ANX	folding index	FI_9a	-0.0227707	2.69e-08	7.00048e-07
UKB	HCP	ASD	folding index	FI_9a	-0.0070746	0.0877346	0.411902
UKB	HCP	BIP	folding index	FI_9a	0.0121986	0.00393299	0.0392333
UKB	HCP	MDD	folding index	FI_9a	-0.0285492	9.67e-12	1.20505e-09
UKB	HCP	SCZ	folding index	FI_9a	-0.0128234	0.004518	0.0921572
UKB	HCP	ADHD	folding index	FI_10v	-0.0215264	1.24e-06	7.01152e-06
UKB	HCP	ANX	folding index	FI_10v	-0.0150633	0.00032507	0.00183329
UKB	HCP	ASD	folding index	FI_10v	-0.0086799	0.0405616	0.279533
UKB	HCP	BIP	folding index	FI_10v	0.0174466	5.61e-05	0.00208924
UKB	HCP	MDD	folding index	FI_10v	-0.0176253	3.99e-05	0.000278913
UKB	HCP	SCZ	folding index	FI_10v	-0.0048736	0.291675	0.628886
UKB	HCP	ADHD	folding index	FI_a10p	-0.0241233	4.43e-08	3.13731e-07
UKB	HCP	ANX	folding index	FI_a10p	-0.005686	0.17179	0.277953
UKB	HCP	ASD	folding index	FI_a10p	-0.0050238	0.232501	0.623854
UKB	HCP	BIP	folding index	FI_a10p	0.0138256	0.00129215	0.0183621
UKB	HCP	MDD	folding index	FI_a10p	-0.0068314	0.108616	0.185316
UKB	HCP	SCZ	folding index	FI_a10p	-0.0020457	0.655831	0.87716
UKB	HCP	ADHD	folding index	FI_10pp	-0.0226432	3.59e-07	2.24765e-06
UKB	HCP	ANX	folding index	FI_10pp	-0.0095867	0.0224334	0.0572446
UKB	HCP	ASD	folding index	FI_10pp	-0.0032437	0.445108	0.82113
UKB	HCP	BIP	folding index	FI_10pp	0.0144774	0.00083945	0.0132351
UKB	HCP	MDD	folding index	FI_10pp	-0.0162918	0.00014845	0.000797642
UKB	HCP	SCZ	folding index	FI_10pp	-0.008487	0.0667646	0.336769
UKB	HCP	ADHD	folding index	FI_11l	-0.0222884	2.26e-07	1.44855e-06
UKB	HCP	ANX	folding index	FI_11l	-0.006522	0.108414	0.197116
UKB	HCP	ASD	folding index	FI_11l	-0.0082721	0.0442416	0.296804
UKB	HCP	BIP	folding index	FI_11l	0.0140585	0.00080522	0.0128835
UKB	HCP	MDD	folding index	FI_11l	-0.0014498	0.727279	0.797018
UKB	HCP	SCZ	folding index	FI_11l	0.00043534	0.922627	0.977315
UKB	HCP	ADHD	folding index	FI_13l	-0.0255037	7.77e-09	6.30947e-08
UKB	HCP	ANX	folding index	FI_13l	-0.0136259	0.0010795	0.00498231
UKB	HCP	ASD	folding index	FI_13l	-0.0104485	0.0132648	0.173648
UKB	HCP	BIP	folding index	FI_13l	0.0163744	0.00014329	0.00396803
UKB	HCP	MDD	folding index	FI_13l	-0.0171319	5.8e-05	0.000379142
UKB	HCP	SCZ	folding index	FI_13l	0.00329114	0.474171	0.765478
UKB	HCP	ADHD	folding index	FI_OFC	-0.0153593	0.00045529	0.00161482
UKB	HCP	ANX	folding index	FI_OFC	-0.0090053	0.0294045	0.0697952
UKB	HCP	ASD	folding index	FI_OFC	-0.0004834	0.90793	0.986868
UKB	HCP	BIP	folding index	FI_OFC	0.0115675	0.00671406	0.0560093
UKB	HCP	MDD	folding index	FI_OFC	-0.0136509	0.00123667	0.00465367
UKB	HCP	SCZ	folding index	FI_OFC	-0.0042991	0.345507	0.672612
UKB	HCP	ADHD	folding index	FI_47s	-0.0136257	0.00138584	0.00435089
UKB	HCP	ANX	folding index	FI_47s	-0.0012854	0.749314	0.819089
UKB	HCP	ASD	folding index	FI_47s	-0.0064661	0.112354	0.457801
UKB	HCP	BIP	folding index	FI_47s	0.0130909	0.00159231	0.0212308
UKB	HCP	MDD	folding index	FI_47s	-0.0065823	0.109357	0.185992
UKB	HCP	SCZ	folding index	FI_47s	0.00172174	0.698084	0.890065
UKB	HCP	ADHD	folding index	FI_LIPd	-0.019782	1.08e-05	5.17251e-05
UKB	HCP	ANX	folding index	FI_LIPd	-0.0089323	0.0351527	0.0807764
UKB	HCP	ASD	folding index	FI_LIPd	-7.25e-05	0.986502	0.995166
UKB	HCP	BIP	folding index	FI_LIPd	0.00159955	0.714748	0.848273
UKB	HCP	MDD	folding index	FI_LIPd	-0.010728	0.0133788	0.0332163
UKB	HCP	SCZ	folding index	FI_LIPd	0.00107828	0.817631	0.946961
UKB	HCP	ADHD	folding index	FI_6a	-0.0112241	0.0112349	0.0267557
UKB	HCP	ANX	folding index	FI_6a	-0.0002952	0.943651	0.96055
UKB	HCP	ASD	folding index	FI_6a	-0.0018118	0.668227	0.901318
UKB	HCP	BIP	folding index	FI_6a	0.00918512	0.0331614	0.15371
UKB	HCP	MDD	folding index	FI_6a	-0.0025131	0.55657	0.663675
UKB	HCP	SCZ	folding index	FI_6a	0.0009097	0.843575	0.9575
UKB	HCP	ADHD	folding index	FI_i6-8	-0.0093735	0.0309119	0.0629309
UKB	HCP	ANX	folding index	FI_i6-8	-0.0087237	0.0332637	0.0773409
UKB	HCP	ASD	folding index	FI_i6-8	0.00495459	0.232282	0.623854
UKB	HCP	BIP	folding index	FI_i6-8	0.0154354	0.00026739	0.00635458
UKB	HCP	MDD	folding index	FI_i6-8	-0.0062869	0.133722	0.217828
UKB	HCP	SCZ	folding index	FI_i6-8	0.00444725	0.325156	0.654879
UKB	HCP	ADHD	folding index	FI_s6-8	-0.0160116	0.00023015	0.000876762
UKB	HCP	ANX	folding index	FI_s6-8	-0.0057328	0.162392	0.267326
UKB	HCP	ASD	folding index	FI_s6-8	0.0030291	0.465457	0.834943
UKB	HCP	BIP	folding index	FI_s6-8	0.0135113	0.00142617	0.0196212
UKB	HCP	MDD	folding index	FI_s6-8	-0.0057008	0.174668	0.267387
UKB	HCP	SCZ	folding index	FI_s6-8	-0.0041936	0.354229	0.675914
UKB	HCP	ADHD	folding index	FI_43	-0.0149404	0.00063215	0.0021571
UKB	HCP	ANX	folding index	FI_43	-0.0158727	0.00011961	0.000822795
UKB	HCP	ASD	folding index	FI_43	0.00376423	0.367034	0.76574
UKB	HCP	BIP	folding index	FI_43	0.00466465	0.273422	0.514901
UKB	HCP	MDD	folding index	FI_43	-0.016185	0.00012578	0.000712348
UKB	HCP	SCZ	folding index	FI_43	-0.0062034	0.17245	0.499989
UKB	HCP	ADHD	folding index	FI_OP4	-0.0260087	1.25e-09	1.10204e-08
UKB	HCP	ANX	folding index	FI_OP4	-0.0153475	0.00014612	0.000977149
UKB	HCP	ASD	folding index	FI_OP4	-0.0094334	0.0210192	0.204427
UKB	HCP	BIP	folding index	FI_OP4	0.0225182	6.89e-08	1.8603e-05
UKB	HCP	MDD	folding index	FI_OP4	-0.0140141	0.0007035	0.00285096
UKB	HCP	SCZ	folding index	FI_OP4	-0.0054753	0.21964	0.560121
UKB	HCP	ADHD	folding index	FI_OP1	-0.0171437	0.00011282	0.000454648
UKB	HCP	ANX	folding index	FI_OP1	-0.0145382	0.00051983	0.00274531
UKB	HCP	ASD	folding index	FI_OP1	-0.0057811	0.172604	0.5507
UKB	HCP	BIP	folding index	FI_OP1	0.0115131	0.00774121	0.0605834
UKB	HCP	MDD	folding index	FI_OP1	-0.0117273	0.00617167	0.0176801
UKB	HCP	SCZ	folding index	FI_OP1	-0.0041062	0.374328	0.693815
UKB	HCP	ADHD	folding index	FI_OP2-3	-0.0059564	0.184109	0.275781
UKB	HCP	ANX	folding index	FI_OP2-3	-0.0023503	0.578696	0.678601
UKB	HCP	ASD	folding index	FI_OP2-3	-0.0075777	0.0767764	0.383956
UKB	HCP	BIP	folding index	FI_OP2-3	0.0123199	0.0048086	0.0452372
UKB	HCP	MDD	folding index	FI_OP2-3	-0.0008644	0.841714	0.887841
UKB	HCP	SCZ	folding index	FI_OP2-3	0.0080954	0.0829084	0.3593
UKB	HCP	ADHD	folding index	FI_52	-0.0119647	0.0527319	0.0970195
UKB	HCP	ANX	folding index	FI_52	-0.0114731	0.0499372	0.107328
UKB	HCP	ASD	folding index	FI_52	-0.0015179	0.796657	0.954928
UKB	HCP	BIP	folding index	FI_52	0.0176405	0.00342667	0.0355847
UKB	HCP	MDD	folding index	FI_52	-0.0031477	0.599469	0.695783
UKB	HCP	SCZ	folding index	FI_52	-0.0014937	0.816036	0.946636
UKB	HCP	ADHD	folding index	FI_RI	-0.0133772	0.00257035	0.0074224
UKB	HCP	ANX	folding index	FI_RI	-0.0043199	0.30202	0.425269
UKB	HCP	ASD	folding index	FI_RI	-0.0159226	0.00016962	0.0203544
UKB	HCP	BIP	folding index	FI_RI	0.00225024	0.602502	0.777421
UKB	HCP	MDD	folding index	FI_RI	-0.0103637	0.0155257	0.0373031
UKB	HCP	SCZ	folding index	FI_RI	-0.0119314	0.00977069	0.126648
UKB	HCP	ADHD	folding index	FI_PFcm	-0.0245542	1.68e-08	1.26881e-07
UKB	HCP	ANX	folding index	FI_PFcm	-0.0137416	0.0008183	0.00398092
UKB	HCP	ASD	folding index	FI_PFcm	-0.0110605	0.00775155	0.146182
UKB	HCP	BIP	folding index	FI_PFcm	0.00523688	0.216792	0.45363
UKB	HCP	MDD	folding index	FI_PFcm	-0.0160999	0.00012653	0.00071359
UKB	HCP	SCZ	folding index	FI_PFcm	-0.0109128	0.0159753	0.163514
UKB	HCP	ADHD	folding index	FI_PoI2	-0.0121591	0.00585631	0.0151058
UKB	HCP	ANX	folding index	FI_PoI2	-0.0040102	0.336105	0.457171
UKB	HCP	ASD	folding index	FI_PoI2	0.00037069	0.929919	0.986868
UKB	HCP	BIP	folding index	FI_PoI2	0.0061466	0.153608	0.374909
UKB	HCP	MDD	folding index	FI_PoI2	-0.0069461	0.103564	0.178234
UKB	HCP	SCZ	folding index	FI_PoI2	-0.0010621	0.81733	0.946961
UKB	HCP	ADHD	folding index	FI_TA2	-0.0177958	0.00012227	0.00048908
UKB	HCP	ANX	folding index	FI_TA2	-0.0051924	0.235278	0.351939
UKB	HCP	ASD	folding index	FI_TA2	-0.0101957	0.0211999	0.204427
UKB	HCP	BIP	folding index	FI_TA2	0.00253916	0.573247	0.760558
UKB	HCP	MDD	folding index	FI_TA2	-0.0049424	0.269017	0.379789
UKB	HCP	SCZ	folding index	FI_TA2	-0.0037287	0.439052	0.738593
UKB	HCP	ADHD	folding index	FI_FOP4	-0.0112638	0.0124414	0.029021
UKB	HCP	ANX	folding index	FI_FOP4	-0.0009747	0.81873	0.870732
UKB	HCP	ASD	folding index	FI_FOP4	-0.0006862	0.873132	0.980232
UKB	HCP	BIP	folding index	FI_FOP4	0.0085588	0.051377	0.19694
UKB	HCP	MDD	folding index	FI_FOP4	-0.0029231	0.501813	0.618673
UKB	HCP	SCZ	folding index	FI_FOP4	-0.0011424	0.807278	0.943062
UKB	HCP	ADHD	folding index	FI_MI	-0.0032627	0.467552	0.576434
UKB	HCP	ANX	folding index	FI_MI	0.00176671	0.676842	0.763037
UKB	HCP	ASD	folding index	FI_MI	0.0056734	0.185844	0.566181
UKB	HCP	BIP	folding index	FI_MI	0.00864285	0.0478812	0.190573
UKB	HCP	MDD	folding index	FI_MI	-0.0002448	0.954932	0.972322
UKB	HCP	SCZ	folding index	FI_MI	0.00097164	0.835362	0.954506
UKB	HCP	ADHD	folding index	FI_Pir	-0.0039045	0.368155	0.48312
UKB	HCP	ANX	folding index	FI_Pir	0.00410257	0.31564	0.437882
UKB	HCP	ASD	folding index	FI_Pir	-0.0089758	0.0300202	0.2469
UKB	HCP	BIP	folding index	FI_Pir	0.00366654	0.38468	0.612764
UKB	HCP	MDD	folding index	FI_Pir	0.00129018	0.757552	0.822268
UKB	HCP	SCZ	folding index	FI_Pir	0.00291517	0.518538	0.797271
UKB	HCP	ADHD	folding index	FI_AVI	-0.0096005	0.0280495	0.0581495
UKB	HCP	ANX	folding index	FI_AVI	-0.0094655	0.0217635	0.0560301
UKB	HCP	ASD	folding index	FI_AVI	-0.002223	0.594626	0.881213
UKB	HCP	BIP	folding index	FI_AVI	0.0134424	0.00158897	0.0212308
UKB	HCP	MDD	folding index	FI_AVI	-0.0120484	0.00428636	0.0130036
UKB	HCP	SCZ	folding index	FI_AVI	0.00122165	0.788322	0.931223
UKB	HCP	ADHD	folding index	FI_AAIC	-0.0167785	8.71e-05	0.000359725
UKB	HCP	ANX	folding index	FI_AAIC	-0.0061964	0.124571	0.218403
UKB	HCP	ASD	folding index	FI_AAIC	-0.0154258	0.00015692	0.0203544
UKB	HCP	BIP	folding index	FI_AAIC	0.0113357	0.00655224	0.0558981
UKB	HCP	MDD	folding index	FI_AAIC	-0.0011448	0.781478	0.839359
UKB	HCP	SCZ	folding index	FI_AAIC	-9.7e-05	0.982603	0.994109
UKB	HCP	ADHD	folding index	FI_FOP1	-0.0143163	0.00132456	0.00417671
UKB	HCP	ANX	folding index	FI_FOP1	-0.0113199	0.0071249	0.0229356
UKB	HCP	ASD	folding index	FI_FOP1	-0.0044705	0.293473	0.695556
UKB	HCP	BIP	folding index	FI_FOP1	0.00825839	0.0572691	0.211069
UKB	HCP	MDD	folding index	FI_FOP1	-0.0143983	0.0008209	0.00327753
UKB	HCP	SCZ	folding index	FI_FOP1	-0.0077188	0.0961262	0.381377
UKB	HCP	ADHD	folding index	FI_FOP3	0.00536224	0.236495	0.338297
UKB	HCP	ANX	folding index	FI_FOP3	0.00560798	0.189062	0.297866
UKB	HCP	ASD	folding index	FI_FOP3	0.00040538	0.925294	0.986868
UKB	HCP	BIP	folding index	FI_FOP3	0.00511838	0.246345	0.48683
UKB	HCP	MDD	folding index	FI_FOP3	0.00798713	0.0676709	0.128219
UKB	HCP	SCZ	folding index	FI_FOP3	-0.0042953	0.361627	0.684248
UKB	HCP	ADHD	folding index	FI_FOP2	-0.0008156	0.856181	0.896003
UKB	HCP	ANX	folding index	FI_FOP2	-0.007619	0.0726973	0.143534
UKB	HCP	ASD	folding index	FI_FOP2	-0.002567	0.550286	0.865078
UKB	HCP	BIP	folding index	FI_FOP2	0.00314027	0.474297	0.687571
UKB	HCP	MDD	folding index	FI_FOP2	-0.0117343	0.00695628	0.019438
UKB	HCP	SCZ	folding index	FI_FOP2	-2.95e-05	0.994972	0.99937
UKB	HCP	ADHD	folding index	FI_PFt	-0.018905	2.16e-05	9.84304e-05
UKB	HCP	ANX	folding index	FI_PFt	-0.0101497	0.0156523	0.0427963
UKB	HCP	ASD	folding index	FI_PFt	-0.009826	0.0207824	0.204007
UKB	HCP	BIP	folding index	FI_PFt	0.00966943	0.0257027	0.133136
UKB	HCP	MDD	folding index	FI_PFt	-0.0098322	0.0220575	0.0499415
UKB	HCP	SCZ	folding index	FI_PFt	-0.0104017	0.0246235	0.193406
UKB	HCP	ADHD	folding index	FI_AIP	-0.0171472	9.32e-05	0.000381682
UKB	HCP	ANX	folding index	FI_AIP	-0.008444	0.0413778	0.0918562
UKB	HCP	ASD	folding index	FI_AIP	-0.001996	0.633723	0.893654
UKB	HCP	BIP	folding index	FI_AIP	0.0106525	0.0126702	0.0839497
UKB	HCP	MDD	folding index	FI_AIP	-0.012161	0.00406424	0.0124345
UKB	HCP	SCZ	folding index	FI_AIP	-0.0006499	0.886838	0.967495
UKB	HCP	ADHD	folding index	FI_EC	-0.0072163	0.11295	0.183714
UKB	HCP	ANX	folding index	FI_EC	-0.0036621	0.393923	0.514123
UKB	HCP	ASD	folding index	FI_EC	-0.0028367	0.514137	0.843872
UKB	HCP	BIP	folding index	FI_EC	-0.0105362	0.0174753	0.105728
UKB	HCP	MDD	folding index	FI_EC	-0.0125673	0.00421007	0.0128081
UKB	HCP	SCZ	folding index	FI_EC	-0.0061771	0.192468	0.527262
UKB	HCP	ADHD	folding index	FI_PreS	-0.0005849	0.898153	0.928617
UKB	HCP	ANX	folding index	FI_PreS	0.00089175	0.836051	0.885231
UKB	HCP	ASD	folding index	FI_PreS	-0.0041257	0.344211	0.746784
UKB	HCP	BIP	folding index	FI_PreS	0.00370379	0.405407	0.63455
UKB	HCP	MDD	folding index	FI_PreS	0.00312274	0.478772	0.598812
UKB	HCP	SCZ	folding index	FI_PreS	0.00324172	0.494375	0.781386
UKB	HCP	ADHD	folding index	FI_H	-0.01693	0.00013051	0.000520114
UKB	HCP	ANX	folding index	FI_H	-0.0095406	0.0222442	0.0569284
UKB	HCP	ASD	folding index	FI_H	-0.0024151	0.567165	0.873072
UKB	HCP	BIP	folding index	FI_H	-0.000126	0.976675	0.989502
UKB	HCP	MDD	folding index	FI_H	-0.0127824	0.00272191	0.00896239
UKB	HCP	SCZ	folding index	FI_H	0.00084657	0.854093	0.959356
UKB	HCP	ADHD	folding index	FI_ProS	-0.0132233	0.00368508	0.0101012
UKB	HCP	ANX	folding index	FI_ProS	-0.0035562	0.407557	0.528088
UKB	HCP	ASD	folding index	FI_ProS	-0.0096948	0.0257041	0.228256
UKB	HCP	BIP	folding index	FI_ProS	0.0059492	0.179815	0.408882
UKB	HCP	MDD	folding index	FI_ProS	-0.0012642	0.773676	0.834318
UKB	HCP	SCZ	folding index	FI_ProS	-0.0046432	0.32717	0.654946
UKB	HCP	ADHD	folding index	FI_PeEc	-0.0095662	0.0291832	0.0601434
UKB	HCP	ANX	folding index	FI_PeEc	-0.0169201	4.35e-05	0.00034292
UKB	HCP	ASD	folding index	FI_PeEc	-0.0025936	0.535605	0.858672
UKB	HCP	BIP	folding index	FI_PeEc	0.0013065	0.759972	0.86992
UKB	HCP	MDD	folding index	FI_PeEc	-0.0136896	0.00122774	0.00463612
UKB	HCP	SCZ	folding index	FI_PeEc	0.00270606	0.553317	0.812683
UKB	HCP	ADHD	folding index	FI_STGa	-0.0120692	0.00633792	0.0161819
UKB	HCP	ANX	folding index	FI_STGa	-0.0141389	0.00069539	0.00347695
UKB	HCP	ASD	folding index	FI_STGa	0.00146817	0.728178	0.926543
UKB	HCP	BIP	folding index	FI_STGa	0.0102292	0.0176545	0.105728
UKB	HCP	MDD	folding index	FI_STGa	-0.0121384	0.00440903	0.013301
UKB	HCP	SCZ	folding index	FI_STGa	0.00119161	0.795662	0.935564
UKB	HCP	ADHD	folding index	FI_PBelt	-0.0211281	1.44e-06	8.07896e-06
UKB	HCP	ANX	folding index	FI_PBelt	-0.0147363	0.00036765	0.00203622
UKB	HCP	ASD	folding index	FI_PBelt	-0.0023239	0.578702	0.873072
UKB	HCP	BIP	folding index	FI_PBelt	-0.0093405	0.0287796	0.143016
UKB	HCP	MDD	folding index	FI_PBelt	-0.017756	2.71e-05	0.000198427
UKB	HCP	SCZ	folding index	FI_PBelt	-0.0083301	0.0679827	0.339129
UKB	HCP	ADHD	folding index	FI_A5	-0.0267177	6.17e-10	5.71983e-09
UKB	HCP	ANX	folding index	FI_A5	-0.015184	0.00019537	0.00119779
UKB	HCP	ASD	folding index	FI_A5	0.0038443	0.351251	0.753187
UKB	HCP	BIP	folding index	FI_A5	0.0102509	0.0148491	0.0945165
UKB	HCP	MDD	folding index	FI_A5	-0.0144361	0.00053015	0.00225863
UKB	HCP	SCZ	folding index	FI_A5	-0.0025211	0.575302	0.82954
UKB	HCP	ADHD	folding index	FI_PHA1	-0.0082464	0.0707511	0.124448
UKB	HCP	ANX	folding index	FI_PHA1	-0.0015795	0.713489	0.792765
UKB	HCP	ASD	folding index	FI_PHA1	-0.0021436	0.622774	0.893654
UKB	HCP	BIP	folding index	FI_PHA1	0.00141209	0.750037	0.865018
UKB	HCP	MDD	folding index	FI_PHA1	-0.0005835	0.894476	0.927926
UKB	HCP	SCZ	folding index	FI_PHA1	7.95e-05	0.986637	0.996263
UKB	HCP	ADHD	folding index	FI_PHA3	-0.0122061	0.00677584	0.0170979
UKB	HCP	ANX	folding index	FI_PHA3	-0.0051478	0.226136	0.340861
UKB	HCP	ASD	folding index	FI_PHA3	-0.0074995	0.0814328	0.395269
UKB	HCP	BIP	folding index	FI_PHA3	-0.0013538	0.757911	0.868481
UKB	HCP	MDD	folding index	FI_PHA3	-0.0081885	0.0596485	0.115008
UKB	HCP	SCZ	folding index	FI_PHA3	-0.0109217	0.0199249	0.177842
UKB	HCP	ADHD	folding index	FI_STSda	-0.0184707	3.93e-05	0.000169437
UKB	HCP	ANX	folding index	FI_STSda	-0.0134959	0.0014551	0.00637161
UKB	HCP	ASD	folding index	FI_STSda	0.00489372	0.253753	0.649501
UKB	HCP	BIP	folding index	FI_STSda	-0.0010484	0.810651	0.901651
UKB	HCP	MDD	folding index	FI_STSda	-0.0148321	0.00062829	0.00257983
UKB	HCP	SCZ	folding index	FI_STSda	-0.0128579	0.0059465	0.106611
UKB	HCP	ADHD	folding index	FI_STSdp	-0.0217938	8e-07	4.73425e-06
UKB	HCP	ANX	folding index	FI_STSdp	-0.0055893	0.179725	0.288414
UKB	HCP	ASD	folding index	FI_STSdp	-0.0040362	0.338207	0.745706
UKB	HCP	BIP	folding index	FI_STSdp	0.00225333	0.599943	0.775046
UKB	HCP	MDD	folding index	FI_STSdp	-0.0022889	0.590776	0.689771
UKB	HCP	SCZ	folding index	FI_STSdp	-0.0076449	0.0962272	0.381377
UKB	HCP	ADHD	folding index	FI_STSvp	-0.0223536	3.92e-07	2.44012e-06
UKB	HCP	ANX	folding index	FI_STSvp	-0.0067536	0.104336	0.190342
UKB	HCP	ASD	folding index	FI_STSvp	-0.009321	0.0267287	0.232798
UKB	HCP	BIP	folding index	FI_STSvp	0.00373112	0.38454	0.612764
UKB	HCP	MDD	folding index	FI_STSvp	-0.0077986	0.066586	0.126788
UKB	HCP	SCZ	folding index	FI_STSvp	-0.0058958	0.198598	0.536762
UKB	HCP	ADHD	folding index	FI_TGd	-0.0160855	6.23e-05	0.000260791
UKB	HCP	ANX	folding index	FI_TGd	-0.0100634	0.00797702	0.0251316
UKB	HCP	ASD	folding index	FI_TGd	-0.0069294	0.070951	0.372881
UKB	HCP	BIP	folding index	FI_TGd	0.00852947	0.0296158	0.144761
UKB	HCP	MDD	folding index	FI_TGd	-0.0119739	0.00203494	0.00717042
UKB	HCP	SCZ	folding index	FI_TGd	-0.0052256	0.211484	0.551569
UKB	HCP	ADHD	folding index	FI_TE1a	-0.0245592	1.01e-08	8.08e-08
UKB	HCP	ANX	folding index	FI_TE1a	-0.0085297	0.0349201	0.0804131
UKB	HCP	ASD	folding index	FI_TE1a	-0.0028785	0.481739	0.841678
UKB	HCP	BIP	folding index	FI_TE1a	0.00755856	0.0708338	0.237949
UKB	HCP	MDD	folding index	FI_TE1a	-0.0156454	0.00016003	0.000845146
UKB	HCP	SCZ	folding index	FI_TE1a	-0.0009133	0.837869	0.954506
UKB	HCP	ADHD	folding index	FI_TE1p	-0.0257096	1.24e-09	1.0977e-08
UKB	HCP	ANX	folding index	FI_TE1p	-0.0147524	0.00022113	0.00132678
UKB	HCP	ASD	folding index	FI_TE1p	-0.0020055	0.619732	0.893654
UKB	HCP	BIP	folding index	FI_TE1p	0.0081745	0.0477142	0.190573
UKB	HCP	MDD	folding index	FI_TE1p	-0.0182083	8.43e-06	7.587e-05
UKB	HCP	SCZ	folding index	FI_TE1p	-0.0040304	0.36034	0.68368
UKB	HCP	ADHD	folding index	FI_TE2a	-0.022641	2.62e-07	1.66938e-06
UKB	HCP	ANX	folding index	FI_TE2a	-0.0100187	0.0157996	0.0431443
UKB	HCP	ASD	folding index	FI_TE2a	-0.0112511	0.00738705	0.142465
UKB	HCP	BIP	folding index	FI_TE2a	0.00416309	0.332357	0.570568
UKB	HCP	MDD	folding index	FI_TE2a	-0.0180487	2.22e-05	0.000170043
UKB	HCP	SCZ	folding index	FI_TE2a	-0.0109189	0.0170716	0.168378
UKB	HCP	ADHD	folding index	FI_TF	-0.0112726	0.0118084	0.0278756
UKB	HCP	ANX	folding index	FI_TF	0.00278551	0.509715	0.61749
UKB	HCP	ASD	folding index	FI_TF	-0.0077237	0.0708797	0.372881
UKB	HCP	BIP	folding index	FI_TF	0.00316732	0.467947	0.681149
UKB	HCP	MDD	folding index	FI_TF	-0.0051586	0.232745	0.337403
UKB	HCP	SCZ	folding index	FI_TF	-0.0082503	0.0766454	0.353748
UKB	HCP	ADHD	folding index	FI_TE2p	-0.0172965	8.73e-05	0.000359863
UKB	HCP	ANX	folding index	FI_TE2p	-0.0125992	0.00244939	0.00978352
UKB	HCP	ASD	folding index	FI_TE2p	0.00350693	0.404565	0.796251
UKB	HCP	BIP	folding index	FI_TE2p	0.00890565	0.0380239	0.166596
UKB	HCP	MDD	folding index	FI_TE2p	-0.0183971	1.52e-05	0.000127256
UKB	HCP	SCZ	folding index	FI_TE2p	0.00410595	0.370675	0.688933
UKB	HCP	ADHD	folding index	FI_PHT	-0.0323821	8.25e-14	1.485e-12
UKB	HCP	ANX	folding index	FI_PHT	-0.0194324	2.06e-06	2.60211e-05
UKB	HCP	ASD	folding index	FI_PHT	-0.0020495	0.620907	0.893654
UKB	HCP	BIP	folding index	FI_PHT	0.00825701	0.0509037	0.195993
UKB	HCP	MDD	folding index	FI_PHT	-0.0258394	6.88e-10	2.85785e-08
UKB	HCP	SCZ	folding index	FI_PHT	-0.0028737	0.524574	0.799069
UKB	HCP	ADHD	folding index	FI_PH	-0.0177618	4.64e-05	0.000198463
UKB	HCP	ANX	folding index	FI_PH	-0.0096138	0.0194543	0.0509968
UKB	HCP	ASD	folding index	FI_PH	-0.004719	0.256865	0.653208
UKB	HCP	BIP	folding index	FI_PH	0.00611489	0.150396	0.369574
UKB	HCP	MDD	folding index	FI_PH	-0.0130154	0.00199616	0.00704527
UKB	HCP	SCZ	folding index	FI_PH	-0.0025668	0.571677	0.825955
UKB	HCP	ADHD	folding index	FI_TPOJ1	-0.0218752	5.72e-07	3.45117e-06
UKB	HCP	ANX	folding index	FI_TPOJ1	-0.0155793	0.00016048	0.00103166
UKB	HCP	ASD	folding index	FI_TPOJ1	0.00032045	0.938834	0.986868
UKB	HCP	BIP	folding index	FI_TPOJ1	0.00547385	0.198687	0.433546
UKB	HCP	MDD	folding index	FI_TPOJ1	-0.0131377	0.00185003	0.00666011
UKB	HCP	SCZ	folding index	FI_TPOJ1	-0.0088584	0.0517446	0.294127
UKB	HCP	ADHD	folding index	FI_TPOJ2	-0.0128059	0.00396097	0.010789
UKB	HCP	ANX	folding index	FI_TPOJ2	-0.011028	0.00855488	0.0264357
UKB	HCP	ASD	folding index	FI_TPOJ2	0.00789702	0.0627492	0.359185
UKB	HCP	BIP	folding index	FI_TPOJ2	0.0116809	0.00693425	0.0571679
UKB	HCP	MDD	folding index	FI_TPOJ2	-0.0153219	0.00035031	0.00158964
UKB	HCP	SCZ	folding index	FI_TPOJ2	0.00142252	0.758406	0.91576
UKB	HCP	ADHD	folding index	FI_TPOJ3	-0.0193699	1.22e-05	5.80441e-05
UKB	HCP	ANX	folding index	FI_TPOJ3	-0.0113875	0.00643086	0.0211426
UKB	HCP	ASD	folding index	FI_TPOJ3	-0.0088055	0.0372766	0.271911
UKB	HCP	BIP	folding index	FI_TPOJ3	0.00328072	0.446819	0.669721
UKB	HCP	MDD	folding index	FI_TPOJ3	-0.0183527	1.72e-05	0.000139146
UKB	HCP	SCZ	folding index	FI_TPOJ3	0.00069206	0.880675	0.966344
UKB	HCP	ADHD	folding index	FI_DVT	-0.0179939	4.83e-05	0.000206182
UKB	HCP	ANX	folding index	FI_DVT	-0.0059104	0.157295	0.260985
UKB	HCP	ASD	folding index	FI_DVT	-0.0002993	0.943552	0.986868
UKB	HCP	BIP	folding index	FI_DVT	0.00977113	0.0235154	0.126351
UKB	HCP	MDD	folding index	FI_DVT	-0.0103934	0.0149954	0.0363118
UKB	HCP	SCZ	folding index	FI_DVT	-0.0019814	0.667256	0.879842
UKB	HCP	ADHD	folding index	FI_PGp	-0.0244233	2.55e-08	1.86712e-07
UKB	HCP	ANX	folding index	FI_PGp	-0.0189362	4.73e-06	5.34911e-05
UKB	HCP	ASD	folding index	FI_PGp	-0.0025451	0.543284	0.862501
UKB	HCP	BIP	folding index	FI_PGp	0.00820857	0.0545288	0.203776
UKB	HCP	MDD	folding index	FI_PGp	-0.0228615	6.43e-08	1.37513e-06
UKB	HCP	SCZ	folding index	FI_PGp	-0.0079383	0.0820306	0.3593
UKB	HCP	ADHD	folding index	FI_IP2	-0.0131544	0.00303516	0.00855847
UKB	HCP	ANX	folding index	FI_IP2	-0.0061318	0.143066	0.241613
UKB	HCP	ASD	folding index	FI_IP2	0.00170501	0.687289	0.91219
UKB	HCP	BIP	folding index	FI_IP2	0.00362806	0.401275	0.630826
UKB	HCP	MDD	folding index	FI_IP2	-0.0092312	0.0310616	0.06702
UKB	HCP	SCZ	folding index	FI_IP2	-0.0020271	0.660837	0.877324
UKB	HCP	ADHD	folding index	FI_IP1	-0.0233156	1.63e-07	1.07341e-06
UKB	HCP	ANX	folding index	FI_IP1	-0.0155898	0.00020801	0.00125855
UKB	HCP	ASD	folding index	FI_IP1	-0.0047808	0.260633	0.65732
UKB	HCP	BIP	folding index	FI_IP1	0.00511641	0.238399	0.480356
UKB	HCP	MDD	folding index	FI_IP1	-0.0222156	2.38e-07	3.92427e-06
UKB	HCP	SCZ	folding index	FI_IP1	-0.011386	0.014054	0.157288
UKB	HCP	ADHD	folding index	FI_IP0	-0.0131789	0.00325205	0.00907549
UKB	HCP	ANX	folding index	FI_IP0	-0.0093761	0.0264801	0.0650706
UKB	HCP	ASD	folding index	FI_IP0	0.00582231	0.173155	0.551645
UKB	HCP	BIP	folding index	FI_IP0	-0.0015192	0.727551	0.854107
UKB	HCP	MDD	folding index	FI_IP0	-0.0132635	0.00213321	0.00741522
UKB	HCP	SCZ	folding index	FI_IP0	-0.0075564	0.104921	0.395962
UKB	HCP	ADHD	folding index	FI_PFop	-0.0219897	5.23e-07	3.1822e-06
UKB	HCP	ANX	folding index	FI_PFop	-0.0090364	0.02889	0.0688767
UKB	HCP	ASD	folding index	FI_PFop	-0.0114205	0.00633933	0.137058
UKB	HCP	BIP	folding index	FI_PFop	0.0186146	1.3e-05	0.000738947
UKB	HCP	MDD	folding index	FI_PFop	-0.0156562	0.00021286	0.00105815
UKB	HCP	SCZ	folding index	FI_PFop	-0.0077704	0.0885244	0.364838
UKB	HCP	ADHD	folding index	FI_PF	-0.0241714	2.82e-08	2.05784e-07
UKB	HCP	ANX	folding index	FI_PF	-0.0142163	0.00054288	0.00282559
UKB	HCP	ASD	folding index	FI_PF	-0.0114762	0.00574698	0.130668
UKB	HCP	BIP	folding index	FI_PF	0.00894193	0.0348475	0.158464
UKB	HCP	MDD	folding index	FI_PF	-0.0175271	3.02e-05	0.000218899
UKB	HCP	SCZ	folding index	FI_PF	-0.0123062	0.00661534	0.106635
UKB	HCP	ADHD	folding index	FI_PFm	-0.0209045	1.68e-06	9.32853e-06
UKB	HCP	ANX	folding index	FI_PFm	-0.0134402	0.00109788	0.0050242
UKB	HCP	ASD	folding index	FI_PFm	-6.76e-05	0.987052	0.995166
UKB	HCP	BIP	folding index	FI_PFm	0.00945724	0.0260124	0.134316
UKB	HCP	MDD	folding index	FI_PFm	-0.0187947	7.95e-06	7.27627e-05
UKB	HCP	SCZ	folding index	FI_PFm	-0.0061555	0.175424	0.504997
UKB	HCP	ADHD	folding index	FI_PGi	-0.0259862	3.37e-09	2.79969e-08
UKB	HCP	ANX	folding index	FI_PGi	-0.0131853	0.00147615	0.00643371
UKB	HCP	ASD	folding index	FI_PGi	0.00470184	0.262487	0.65774
UKB	HCP	BIP	folding index	FI_PGi	0.00839697	0.0498393	0.193526
UKB	HCP	MDD	folding index	FI_PGi	-0.0152745	0.00031469	0.00145242
UKB	HCP	SCZ	folding index	FI_PGi	-0.0089252	0.051043	0.292421
UKB	HCP	ADHD	folding index	FI_PGs	-0.0306494	2.77e-12	3.4786e-11
UKB	HCP	ANX	folding index	FI_PGs	-0.0211051	3.4e-07	5.4806e-06
UKB	HCP	ASD	folding index	FI_PGs	-0.0009759	0.815814	0.961024
UKB	HCP	BIP	folding index	FI_PGs	0.00542973	0.203778	0.437102
UKB	HCP	MDD	folding index	FI_PGs	-0.0228477	6.69e-08	1.41671e-06
UKB	HCP	SCZ	folding index	FI_PGs	-0.0112609	0.0136675	0.15654
UKB	HCP	ADHD	folding index	FI_V6A	-0.0048417	0.280269	0.386578
UKB	HCP	ANX	folding index	FI_V6A	-0.0035253	0.404664	0.525286
UKB	HCP	ASD	folding index	FI_V6A	0.00909931	0.0335648	0.254386
UKB	HCP	BIP	folding index	FI_V6A	0.00571423	0.190826	0.422186
UKB	HCP	MDD	folding index	FI_V6A	-0.0131165	0.00246116	0.00829346
UKB	HCP	SCZ	folding index	FI_V6A	0.00244805	0.599873	0.843023
UKB	HCP	ADHD	folding index	FI_VMV1	-0.0169988	0.0001572	0.000617367
UKB	HCP	ANX	folding index	FI_VMV1	-0.0053128	0.210653	0.324312
UKB	HCP	ASD	folding index	FI_VMV1	0.00495291	0.248736	0.643162
UKB	HCP	BIP	folding index	FI_VMV1	-0.0094092	0.0317003	0.149504
UKB	HCP	MDD	folding index	FI_VMV1	-0.0057399	0.185831	0.280892
UKB	HCP	SCZ	folding index	FI_VMV1	-0.0103571	0.0269525	0.204991
UKB	HCP	ADHD	folding index	FI_VMV3	-0.0143467	0.00128208	0.00406055
UKB	HCP	ANX	folding index	FI_VMV3	-0.0069914	0.0963421	0.17917
UKB	HCP	ASD	folding index	FI_VMV3	-0.0126732	0.00288604	0.0959053
UKB	HCP	BIP	folding index	FI_VMV3	-0.0004361	0.91991	0.957989
UKB	HCP	MDD	folding index	FI_VMV3	-0.0163917	0.00013513	0.0007488
UKB	HCP	SCZ	folding index	FI_VMV3	-0.006835	0.140397	0.454364
UKB	HCP	ADHD	folding index	FI_PHA2	-0.0159954	0.00249485	0.00723339
UKB	HCP	ANX	folding index	FI_PHA2	0.0009021	0.856567	0.89902
UKB	HCP	ASD	folding index	FI_PHA2	-0.0086288	0.0870674	0.411763
UKB	HCP	BIP	folding index	FI_PHA2	0.00173161	0.736332	0.857822
UKB	HCP	MDD	folding index	FI_PHA2	0.00793182	0.119299	0.199139
UKB	HCP	SCZ	folding index	FI_PHA2	0.00563326	0.304931	0.636015
UKB	HCP	ADHD	folding index	FI_V4t	-0.0141852	0.00133638	0.00420784
UKB	HCP	ANX	folding index	FI_V4t	-0.0132477	0.00148035	0.00643371
UKB	HCP	ASD	folding index	FI_V4t	0.00585618	0.165336	0.544193
UKB	HCP	BIP	folding index	FI_V4t	0.0122704	0.00437587	0.0421959
UKB	HCP	MDD	folding index	FI_V4t	-0.0082192	0.0538923	0.105633
UKB	HCP	SCZ	folding index	FI_V4t	-0.0027672	0.547567	0.810391
UKB	HCP	ADHD	folding index	FI_FST	-0.0229885	1.95e-07	1.27636e-06
UKB	HCP	ANX	folding index	FI_FST	-0.0138225	0.00091306	0.00438269
UKB	HCP	ASD	folding index	FI_FST	0.00082855	0.844296	0.971537
UKB	HCP	BIP	folding index	FI_FST	-0.0025998	0.545606	0.743036
UKB	HCP	MDD	folding index	FI_FST	-0.0116584	0.00621109	0.0177449
UKB	HCP	SCZ	folding index	FI_FST	-0.0058455	0.203592	0.544255
UKB	HCP	ADHD	folding index	FI_V3CD	-0.0208996	2.22e-06	1.21397e-05
UKB	HCP	ANX	folding index	FI_V3CD	-0.0100754	0.0156421	0.0427963
UKB	HCP	ASD	folding index	FI_V3CD	-0.0005037	0.904921	0.986868
UKB	HCP	BIP	folding index	FI_V3CD	0.00658269	0.125887	0.332558
UKB	HCP	MDD	folding index	FI_V3CD	-0.0202548	1.99e-06	2.29861e-05
UKB	HCP	SCZ	folding index	FI_V3CD	-0.0014524	0.752126	0.913205
UKB	HCP	ADHD	folding index	FI_LO3	-0.0153497	0.00059776	0.00205927
UKB	HCP	ANX	folding index	FI_LO3	-0.0111068	0.00848203	0.0262481
UKB	HCP	ASD	folding index	FI_LO3	0.00266678	0.532064	0.85574
UKB	HCP	BIP	folding index	FI_LO3	0.00683198	0.116674	0.323511
UKB	HCP	MDD	folding index	FI_LO3	-0.0191913	8.6e-06	7.69388e-05
UKB	HCP	SCZ	folding index	FI_LO3	-0.0006052	0.896532	0.97027
UKB	HCP	ADHD	folding index	FI_VMV2	-0.0021761	0.634605	0.726416
UKB	HCP	ANX	folding index	FI_VMV2	-0.0028763	0.505114	0.613636
UKB	HCP	ASD	folding index	FI_VMV2	-0.0004351	0.920618	0.986868
UKB	HCP	BIP	folding index	FI_VMV2	-0.0018495	0.677944	0.822142
UKB	HCP	MDD	folding index	FI_VMV2	-0.0035591	0.419832	0.541073
UKB	HCP	SCZ	folding index	FI_VMV2	0.00460943	0.332556	0.658496
UKB	HCP	ADHD	folding index	FI_31pd	-0.0069281	0.113493	0.184182
UKB	HCP	ANX	folding index	FI_31pd	-0.0040884	0.322326	0.445156
UKB	HCP	ASD	folding index	FI_31pd	-0.0077776	0.0627631	0.359185
UKB	HCP	BIP	folding index	FI_31pd	0.00842397	0.0483246	0.190573
UKB	HCP	MDD	folding index	FI_31pd	-0.0038707	0.359602	0.478288
UKB	HCP	SCZ	folding index	FI_31pd	-0.0042968	0.345717	0.672612
UKB	HCP	ADHD	folding index	FI_31a	-0.0129246	0.00352905	0.00973531
UKB	HCP	ANX	folding index	FI_31a	-0.0043805	0.294832	0.418972
UKB	HCP	ASD	folding index	FI_31a	0.00233936	0.58022	0.873072
UKB	HCP	BIP	folding index	FI_31a	0.00571101	0.185701	0.415741
UKB	HCP	MDD	folding index	FI_31a	-0.0001192	0.977758	0.985514
UKB	HCP	SCZ	folding index	FI_31a	0.00139006	0.763134	0.91576
UKB	HCP	ADHD	folding index	FI_VVC	-0.0173205	5.72e-05	0.000242259
UKB	HCP	ANX	folding index	FI_VVC	-0.0056162	0.166863	0.273057
UKB	HCP	ASD	folding index	FI_VVC	0.00526143	0.200497	0.589703
UKB	HCP	BIP	folding index	FI_VVC	0.00603447	0.15022	0.369563
UKB	HCP	MDD	folding index	FI_VVC	-0.0147121	0.00039854	0.00178229
UKB	HCP	SCZ	folding index	FI_VVC	0.00121326	0.786597	0.930986
UKB	HCP	ADHD	folding index	FI_25	-0.0360711	1.2e-16	3.92727e-15
UKB	HCP	ANX	folding index	FI_25	-0.0245037	2.47e-09	9.04271e-08
UKB	HCP	ASD	folding index	FI_25	-0.012581	0.00246677	0.0859391
UKB	HCP	BIP	folding index	FI_25	0.0113555	0.00745526	0.0590811
UKB	HCP	MDD	folding index	FI_25	-0.0166481	7.48e-05	0.000461623
UKB	HCP	SCZ	folding index	FI_25	-0.0056978	0.208686	0.547041
UKB	HCP	ADHD	folding index	FI_s32	-0.0177738	5.97e-05	0.000251368
UKB	HCP	ANX	folding index	FI_s32	-0.0122544	0.00334798	0.0125549
UKB	HCP	ASD	folding index	FI_s32	-0.0060954	0.149071	0.529436
UKB	HCP	BIP	folding index	FI_s32	0.0116963	0.00663631	0.0558981
UKB	HCP	MDD	folding index	FI_s32	-0.0112109	0.00863051	0.0230717
UKB	HCP	SCZ	folding index	FI_s32	-0.0069327	0.132334	0.443891
UKB	HCP	ADHD	folding index	FI_pOFC	-0.0265476	2.25e-09	1.92095e-08
UKB	HCP	ANX	folding index	FI_pOFC	-0.0210344	5.3e-07	8.00559e-06
UKB	HCP	ASD	folding index	FI_pOFC	-0.0023111	0.585878	0.875863
UKB	HCP	BIP	folding index	FI_pOFC	0.00787193	0.069088	0.236124
UKB	HCP	MDD	folding index	FI_pOFC	-0.0226822	1.22e-07	2.27172e-06
UKB	HCP	SCZ	folding index	FI_pOFC	0.00420407	0.363334	0.684847
UKB	HCP	ADHD	folding index	FI_PoI1	-0.0032339	0.476254	0.584826
UKB	HCP	ANX	folding index	FI_PoI1	0.00033551	0.937506	0.957
UKB	HCP	ASD	folding index	FI_PoI1	0.00165224	0.703094	0.913001
UKB	HCP	BIP	folding index	FI_PoI1	0.00216998	0.623442	0.789289
UKB	HCP	MDD	folding index	FI_PoI1	0.00099136	0.820882	0.872959
UKB	HCP	SCZ	folding index	FI_PoI1	-0.0035982	0.445634	0.746178
UKB	HCP	ADHD	folding index	FI_Ig	0.0120834	0.00736796	0.0183774
UKB	HCP	ANX	folding index	FI_Ig	0.00267272	0.530056	0.636775
UKB	HCP	ASD	folding index	FI_Ig	0.00354996	0.409832	0.798556
UKB	HCP	BIP	folding index	FI_Ig	0.0107954	0.0140335	0.0902151
UKB	HCP	MDD	folding index	FI_Ig	0.00537197	0.217071	0.318962
UKB	HCP	SCZ	folding index	FI_Ig	-0.0018423	0.6947	0.888634
UKB	HCP	ADHD	folding index	FI_FOP5	-0.0151616	0.00063866	0.00217588
UKB	HCP	ANX	folding index	FI_FOP5	-0.0090644	0.0305497	0.0718816
UKB	HCP	ASD	folding index	FI_FOP5	0.00526086	0.214485	0.602119
UKB	HCP	BIP	folding index	FI_FOP5	0.0113306	0.00885198	0.0660371
UKB	HCP	MDD	folding index	FI_FOP5	-0.0086596	0.0433629	0.08803
UKB	HCP	SCZ	folding index	FI_FOP5	0.00458373	0.321389	0.652095
UKB	HCP	ADHD	folding index	FI_p10p	-0.027009	7.14e-10	6.56272e-09
UKB	HCP	ANX	folding index	FI_p10p	-0.0159233	0.00011768	0.000812105
UKB	HCP	ASD	folding index	FI_p10p	-0.0070892	0.0901441	0.415163
UKB	HCP	BIP	folding index	FI_p10p	0.0080964	0.058009	0.212624
UKB	HCP	MDD	folding index	FI_p10p	-0.0145579	0.00058321	0.00243662
UKB	HCP	SCZ	folding index	FI_p10p	-0.0028351	0.53412	0.805656
UKB	HCP	ADHD	folding index	FI_p47r	-0.0182119	3.3e-05	0.000144878
UKB	HCP	ANX	folding index	FI_p47r	-0.0103182	0.0126955	0.036082
UKB	HCP	ASD	folding index	FI_p47r	0.00013894	0.973533	0.990966
UKB	HCP	BIP	folding index	FI_p47r	0.00457925	0.283526	0.525998
UKB	HCP	MDD	folding index	FI_p47r	-0.0123495	0.00351357	0.0109199
UKB	HCP	SCZ	folding index	FI_p47r	-0.0004828	0.915795	0.974512
UKB	HCP	ADHD	folding index	FI_TGv	-0.0180017	3.08e-05	0.000136328
UKB	HCP	ANX	folding index	FI_TGv	-0.013446	0.00096977	0.00460583
UKB	HCP	ASD	folding index	FI_TGv	-0.0057114	0.16607	0.544193
UKB	HCP	BIP	folding index	FI_TGv	0.0114823	0.00640641	0.0553514
UKB	HCP	MDD	folding index	FI_TGv	-0.0106768	0.0104996	0.0271282
UKB	HCP	SCZ	folding index	FI_TGv	-0.0108848	0.0154836	0.160826
UKB	HCP	ADHD	folding index	FI_MBelt	-0.0015057	0.739287	0.810588
UKB	HCP	ANX	folding index	FI_MBelt	0.0072035	0.0914947	0.172303
UKB	HCP	ASD	folding index	FI_MBelt	-0.0066123	0.125958	0.48411
UKB	HCP	BIP	folding index	FI_MBelt	0.00376139	0.394115	0.623199
UKB	HCP	MDD	folding index	FI_MBelt	0.00206953	0.63581	0.726778
UKB	HCP	SCZ	folding index	FI_MBelt	0.00303775	0.518964	0.797271
UKB	HCP	ADHD	folding index	FI_LBelt	-0.0178542	7.13e-05	0.000297313
UKB	HCP	ANX	folding index	FI_LBelt	-0.0034598	0.414592	0.534001
UKB	HCP	ASD	folding index	FI_LBelt	-0.0104746	0.0146111	0.179318
UKB	HCP	BIP	folding index	FI_LBelt	-0.0021967	0.615964	0.785963
UKB	HCP	MDD	folding index	FI_LBelt	-0.0072007	0.0968679	0.16901
UKB	HCP	SCZ	folding index	FI_LBelt	-0.007789	0.0959161	0.381377
UKB	HCP	ADHD	folding index	FI_A4	-0.0191366	7.36e-06	3.63789e-05
UKB	HCP	ANX	folding index	FI_A4	-0.0090487	0.0246713	0.0615357
UKB	HCP	ASD	folding index	FI_A4	0.00566516	0.164621	0.544193
UKB	HCP	BIP	folding index	FI_A4	0.0077881	0.0609138	0.217838
UKB	HCP	MDD	folding index	FI_A4	-0.016606	5.5e-05	0.000364417
UKB	HCP	SCZ	folding index	FI_A4	-0.0022811	0.60765	0.849927
UKB	HCP	ADHD	folding index	FI_STSva	-0.0207147	3.17e-06	1.67824e-05
UKB	HCP	ANX	folding index	FI_STSva	-0.0099188	0.018089	0.0480002
UKB	HCP	ASD	folding index	FI_STSva	-0.0057381	0.176385	0.555111
UKB	HCP	BIP	folding index	FI_STSva	0.00386491	0.37254	0.600961
UKB	HCP	MDD	folding index	FI_STSva	-0.0140048	0.00111062	0.00422348
UKB	HCP	SCZ	folding index	FI_STSva	-0.0113802	0.0139399	0.156823
UKB	HCP	ADHD	folding index	FI_TE1m	-0.0178473	4.64e-05	0.000198463
UKB	HCP	ANX	folding index	FI_TE1m	-0.0056255	0.173477	0.280053
UKB	HCP	ASD	folding index	FI_TE1m	0.00017912	0.965851	0.988607
UKB	HCP	BIP	folding index	FI_TE1m	0.00674606	0.114148	0.318142
UKB	HCP	MDD	folding index	FI_TE1m	-0.0139259	0.00099271	0.00383587
UKB	HCP	SCZ	folding index	FI_TE1m	-0.0042283	0.353792	0.675914
UKB	HCP	ADHD	folding index	FI_PI	-0.001163	0.8346	0.880672
UKB	HCP	ANX	folding index	FI_PI	0.0019752	0.707483	0.787307
UKB	HCP	ASD	folding index	FI_PI	-0.0056691	0.289695	0.691009
UKB	HCP	BIP	folding index	FI_PI	-0.0061916	0.255619	0.497252
UKB	HCP	MDD	folding index	FI_PI	-0.001858	0.729095	0.798603
UKB	HCP	SCZ	folding index	FI_PI	-0.0049976	0.39142	0.700447
UKB	HCP	ADHD	folding index	FI_a32pr	-0.006778	0.127841	0.203191
UKB	HCP	ANX	folding index	FI_a32pr	-0.0050093	0.232843	0.349022
UKB	HCP	ASD	folding index	FI_a32pr	-0.0016411	0.699327	0.913001
UKB	HCP	BIP	folding index	FI_a32pr	0.00612706	0.157507	0.378859
UKB	HCP	MDD	folding index	FI_a32pr	-0.0046597	0.277797	0.388628
UKB	HCP	SCZ	folding index	FI_a32pr	0.00175452	0.704904	0.893541
UKB	HCP	ADHD	folding index	FI_p24	-0.0139946	0.00191258	0.00577786
UKB	HCP	ANX	folding index	FI_p24	-0.0037434	0.379212	0.500977
UKB	HCP	ASD	folding index	FI_p24	-0.0018975	0.659377	0.899185
UKB	HCP	BIP	folding index	FI_p24	0.009837	0.0252757	0.132086
UKB	HCP	MDD	folding index	FI_p24	-0.00325	0.455481	0.576018
UKB	HCP	SCZ	folding index	FI_p24	-0.005009	0.285839	0.62057

### Sheet: ST3b_PGS_ABCD
Supplementary Table 3b. Association between polygenic scores of psychiatric conditions and imaging phenotypes (ABCD)
Mixed-effect regression of polygenic scores against imaging-derived phenotypes, covaried for genetic principal components, scan site, sex, age and image quality metrics (Methods). Benjamini-Hochberg FDR (q_FDR) recomputed on the final set of rows reported here, after exclusion of non-informative subcortical phenotypes. q_FDR is computed within condition and parcellation.
database	Parcellation	disease	Phenotype	ROI	beta	p	q_FDR
Source dataset or database	Brain parcellation/atlas used (Global, ASEG, HCP)	Psychiatric condition tested	Psychiatric condition or brain phenotype tested	Region of interest	Standardised regression coefficient / factor loading	P-value	FDR-adjusted p-value (Benjamini-Hochberg), computed within each phenotype
ABCD	ASEG	ADHD	subcortical_volume	Lateral-Ventricle	-0.0421784	0.0033582	0.0067164
ABCD	ASEG	ANX	subcortical_volume	Lateral-Ventricle	-0.0095881	0.499796	0.666395
ABCD	ASEG	ASD	subcortical_volume	Lateral-Ventricle	0.00027531	0.984609	0.984609
ABCD	ASEG	BIP	subcortical_volume	Lateral-Ventricle	0.00565722	0.704931	0.742032
ABCD	ASEG	MDD	subcortical_volume	Lateral-Ventricle	-0.0129711	0.370243	0.553757
ABCD	ASEG	SCZ	subcortical_volume	Lateral-Ventricle	-0.0003727	0.979487	0.990877
ABCD	Global	ADHD	fractional anisotropy	FA	0.0146836	0.294911	0.342398
ABCD	Global	ANX	fractional anisotropy	FA	0.0165959	0.233173	0.466346
ABCD	Global	ASD	fractional anisotropy	FA	-0.0150638	0.280481	0.373975
ABCD	Global	BIP	fractional anisotropy	FA	-0.0043379	0.767085	0.767085
ABCD	Global	MDD	fractional anisotropy	FA	-0.000669	0.962463	0.962463
ABCD	Global	SCZ	fractional anisotropy	FA	0.00633462	0.655011	0.750137
ABCD	HCP	ADHD	fractional anisotropy	FA_V1	0.0290023	0.043416	0.212169
ABCD	HCP	ANX	fractional anisotropy	FA_V1	0.011903	0.40419	0.87589
ABCD	HCP	ASD	fractional anisotropy	FA_V1	-0.0209217	0.146378	0.562019
ABCD	HCP	BIP	fractional anisotropy	FA_V1	0.011736	0.436409	0.860611
ABCD	HCP	MDD	fractional anisotropy	FA_V1	0.00248732	0.864549	0.962591
ABCD	HCP	SCZ	fractional anisotropy	FA_V1	0.00589002	0.686335	0.906096
ABCD	ASEG	ADHD	subcortical_volume	Inf-Lat-Vent	-0.0161575	0.250535	0.313169
ABCD	ASEG	ANX	subcortical_volume	Inf-Lat-Vent	0.00614681	0.659614	0.776017
ABCD	ASEG	ASD	subcortical_volume	Inf-Lat-Vent	-0.0175996	0.206781	0.741147
ABCD	ASEG	BIP	subcortical_volume	Inf-Lat-Vent	0.0213219	0.144905	0.454596
ABCD	ASEG	MDD	subcortical_volume	Inf-Lat-Vent	-0.0042133	0.766607	0.806955
ABCD	ASEG	SCZ	subcortical_volume	Inf-Lat-Vent	0.0267292	0.0591408	0.431106
ABCD	Global	ADHD	mean diffusivity	MD	0.0137344	0.313865	0.342398
ABCD	Global	ANX	mean diffusivity	MD	0.0219721	0.104709	0.308566
ABCD	Global	ASD	mean diffusivity	MD	0.0404656	0.00284525	0.0170715
ABCD	Global	BIP	mean diffusivity	MD	0.0204386	0.150569	0.365257
ABCD	Global	MDD	mean diffusivity	MD	0.0388449	0.00490684	0.029441
ABCD	Global	SCZ	mean diffusivity	MD	0.0248396	0.0709504	0.212851
ABCD	HCP	ADHD	fractional anisotropy	FA_MST	0.00311097	0.827801	0.929824
ABCD	HCP	ANX	fractional anisotropy	FA_MST	0.00431168	0.762133	0.972557
ABCD	HCP	ASD	fractional anisotropy	FA_MST	-0.0078867	0.580358	0.861536
ABCD	HCP	BIP	fractional anisotropy	FA_MST	-0.0050283	0.737066	0.959318
ABCD	HCP	MDD	fractional anisotropy	FA_MST	0.00350927	0.809101	0.9438
ABCD	HCP	SCZ	fractional anisotropy	FA_MST	-0.0127468	0.379973	0.799823
ABCD	ASEG	ADHD	subcortical_volume	Cerebellum-White-Matter	-0.0381568	0.00399882	0.00727058
ABCD	ASEG	ANX	subcortical_volume	Cerebellum-White-Matter	-0.0199067	0.129207	0.54803
ABCD	ASEG	ASD	subcortical_volume	Cerebellum-White-Matter	0.00327517	0.802964	0.845225
ABCD	ASEG	BIP	subcortical_volume	Cerebellum-White-Matter	-0.0159609	0.247899	0.502181
ABCD	ASEG	MDD	subcortical_volume	Cerebellum-White-Matter	-0.0301561	0.0242156	0.0834863
ABCD	ASEG	SCZ	subcortical_volume	Cerebellum-White-Matter	-0.0175516	0.188773	0.471933
ABCD	Global	ADHD	orientation diffusion index	ODI	0.00782455	0.591979	0.591979
ABCD	Global	ANX	orientation diffusion index	ODI	0.00222704	0.877923	0.877923
ABCD	Global	ASD	orientation diffusion index	ODI	-0.0192643	0.184566	0.309732
ABCD	Global	BIP	orientation diffusion index	ODI	0.011144	0.464258	0.664215
ABCD	Global	MDD	orientation diffusion index	ODI	-0.004288	0.772379	0.842595
ABCD	Global	SCZ	orientation diffusion index	ODI	-0.0019544	0.894729	0.894729
ABCD	HCP	ADHD	fractional anisotropy	FA_V6	0.01525	0.293111	0.576612
ABCD	HCP	ANX	fractional anisotropy	FA_V6	0.00694518	0.631224	0.948812
ABCD	HCP	ASD	fractional anisotropy	FA_V6	-0.0100978	0.483823	0.819653
ABCD	HCP	BIP	fractional anisotropy	FA_V6	-0.017844	0.240894	0.768238
ABCD	HCP	MDD	fractional anisotropy	FA_V6	-0.0059449	0.686269	0.907432
ABCD	HCP	SCZ	fractional anisotropy	FA_V6	-0.0113811	0.440614	0.813442
ABCD	ASEG	ADHD	subcortical_volume	Cerebellum-Cortex	-0.0471552	0.00021837	0.00109185
ABCD	ASEG	ANX	subcortical_volume	Cerebellum-Cortex	-0.0173408	0.16974	0.5658
ABCD	ASEG	ASD	subcortical_volume	Cerebellum-Cortex	0.00473562	0.70777	0.845225
ABCD	ASEG	BIP	subcortical_volume	Cerebellum-Cortex	-0.0179821	0.175903	0.454596
ABCD	ASEG	MDD	subcortical_volume	Cerebellum-Cortex	-0.0288724	0.0250459	0.0834863
ABCD	ASEG	SCZ	subcortical_volume	Cerebellum-Cortex	0.00014703	0.990877	0.990877
ABCD	Global	ADHD	isotropic volume fraction	ISOVF	0.0231467	0.109137	0.187091
ABCD	Global	ANX	isotropic volume fraction	ISOVF	0.0277977	0.0523898	0.308566
ABCD	Global	ASD	isotropic volume fraction	ISOVF	0.0490531	0.00064055	0.0076866
ABCD	Global	BIP	isotropic volume fraction	ISOVF	0.0101966	0.498161	0.664215
ABCD	Global	MDD	isotropic volume fraction	ISOVF	0.042292	0.00377344	0.029441
ABCD	Global	SCZ	isotropic volume fraction	ISOVF	0.0124789	0.391978	0.55907
ABCD	HCP	ADHD	fractional anisotropy	FA_V2	0.0243658	0.0867487	0.31334
ABCD	HCP	ANX	fractional anisotropy	FA_V2	-0.0025443	0.857158	0.983636
ABCD	HCP	ASD	fractional anisotropy	FA_V2	-0.0325246	0.0221872	0.32607
ABCD	HCP	BIP	fractional anisotropy	FA_V2	0.0149358	0.315931	0.820078
ABCD	HCP	MDD	fractional anisotropy	FA_V2	-0.0048752	0.735788	0.921876
ABCD	HCP	SCZ	fractional anisotropy	FA_V2	0.00316316	0.826195	0.950256
ABCD	ASEG	ADHD	subcortical_volume	Thalamus-Proper	-0.0436878	0.00087682	0.00219205
ABCD	ASEG	ANX	subcortical_volume	Thalamus-Proper	-0.009946	0.443959	0.666395
ABCD	ASEG	ASD	subcortical_volume	Thalamus-Proper	-0.008436	0.516094	0.786908
ABCD	ASEG	BIP	subcortical_volume	Thalamus-Proper	-0.0136966	0.316102	0.502181
ABCD	ASEG	MDD	subcortical_volume	Thalamus-Proper	-0.0252273	0.0569644	0.151194
ABCD	ASEG	SCZ	subcortical_volume	Thalamus-Proper	-0.0024866	0.850758	0.990877
ABCD	Global	ADHD	intracellular volume fraction	ICVF	0.0159773	0.246931	0.329241
ABCD	Global	ANX	intracellular volume fraction	ICVF	0.00452636	0.740922	0.808279
ABCD	Global	ASD	intracellular volume fraction	ICVF	-0.0360474	0.00854884	0.0341954
ABCD	Global	BIP	intracellular volume fraction	ICVF	-0.012667	0.378315	0.64854
ABCD	Global	MDD	intracellular volume fraction	ICVF	-0.0142514	0.307633	0.52737
ABCD	Global	SCZ	intracellular volume fraction	ICVF	-0.0112294	0.419303	0.55907
ABCD	HCP	ADHD	fractional anisotropy	FA_V3	0.00734457	0.607216	0.797317
ABCD	HCP	ANX	fractional anisotropy	FA_V3	0.00956096	0.500665	0.902432
ABCD	HCP	ASD	fractional anisotropy	FA_V3	-0.0403747	0.00464508	0.1834
ABCD	HCP	BIP	fractional anisotropy	FA_V3	0.0150269	0.313983	0.817299
ABCD	HCP	MDD	fractional anisotropy	FA_V3	-0.0048663	0.737196	0.921876
ABCD	HCP	SCZ	fractional anisotropy	FA_V3	-0.0071511	0.621318	0.888491
ABCD	ASEG	ADHD	subcortical_volume	Caudate	-0.0409516	0.00323878	0.0067164
ABCD	ASEG	ANX	subcortical_volume	Caudate	0.0099529	0.469877	0.666395
ABCD	ASEG	ASD	subcortical_volume	Caudate	-0.0132905	0.334115	0.741147
ABCD	ASEG	BIP	subcortical_volume	Caudate	-0.0072566	0.616335	0.725101
ABCD	ASEG	MDD	subcortical_volume	Caudate	-0.0074226	0.597237	0.702632
ABCD	ASEG	SCZ	subcortical_volume	Caudate	-0.0002621	0.985072	0.990877
ABCD	Global	ADHD	volume	Vol	-0.0686293	8.03e-08	9.636e-07
ABCD	Global	ANX	volume	Vol	-0.0225948	0.0746957	0.308566
ABCD	Global	ASD	volume	Vol	-0.0027609	0.828044	0.828044
ABCD	Global	BIP	volume	Vol	0.0132473	0.320525	0.64105
ABCD	Global	MDD	volume	Vol	-0.0309907	0.016828	0.0504838
ABCD	Global	SCZ	volume	Vol	0.0270973	0.0358494	0.143398
ABCD	HCP	ADHD	fractional anisotropy	FA_V4	-0.0086195	0.547449	0.763112
ABCD	HCP	ANX	fractional anisotropy	FA_V4	0.00140665	0.921246	0.993791
ABCD	HCP	ASD	fractional anisotropy	FA_V4	-0.0216273	0.129646	0.540747
ABCD	HCP	BIP	fractional anisotropy	FA_V4	0.0287974	0.0538347	0.606596
ABCD	HCP	MDD	fractional anisotropy	FA_V4	-0.0122174	0.40044	0.776457
ABCD	HCP	SCZ	fractional anisotropy	FA_V4	0.0125194	0.389068	0.802183
ABCD	ASEG	ADHD	subcortical_volume	Putamen	-0.0447931	0.00070076	0.00200217
ABCD	ASEG	ANX	subcortical_volume	Putamen	-0.0116274	0.373763	0.666395
ABCD	ASEG	ASD	subcortical_volume	Putamen	-0.0130817	0.317343	0.741147
ABCD	ASEG	BIP	subcortical_volume	Putamen	0.0216997	0.114483	0.454596
ABCD	ASEG	MDD	subcortical_volume	Putamen	-0.0110476	0.407163	0.553757
ABCD	ASEG	SCZ	subcortical_volume	Putamen	0.0232408	0.0805138	0.431106
ABCD	Global	ADHD	surface	SA	-0.0516789	2.54e-05	0.0001524
ABCD	Global	ANX	surface	SA	-0.0184682	0.128569	0.308566
ABCD	Global	ASD	surface	SA	0.00785889	0.519015	0.566198
ABCD	Global	BIP	surface	SA	0.0222722	0.0811261	0.324504
ABCD	Global	MDD	surface	SA	-0.0258891	0.037224	0.0893377
ABCD	Global	SCZ	surface	SA	0.0336418	0.00655835	0.0545317
ABCD	HCP	ADHD	fractional anisotropy	FA_V8	-0.0215135	0.133385	0.380732
ABCD	HCP	ANX	fractional anisotropy	FA_V8	-0.0099793	0.483166	0.902432
ABCD	HCP	ASD	fractional anisotropy	FA_V8	-0.0050142	0.726206	0.923252
ABCD	HCP	BIP	fractional anisotropy	FA_V8	0.0113689	0.4474	0.865398
ABCD	HCP	MDD	fractional anisotropy	FA_V8	-0.006576	0.65184	0.899975
ABCD	HCP	SCZ	fractional anisotropy	FA_V8	0.00208641	0.88585	0.96687
ABCD	ASEG	ADHD	subcortical_volume	Pallidum	-0.0484226	0.00031618	0.00126472
ABCD	ASEG	ANX	subcortical_volume	Pallidum	-0.0091108	0.493594	0.666395
ABCD	ASEG	ASD	subcortical_volume	Pallidum	-0.0107812	0.41864	0.761163
ABCD	ASEG	BIP	subcortical_volume	Pallidum	-0.0058685	0.674906	0.742032
ABCD	ASEG	MDD	subcortical_volume	Pallidum	-0.0110554	0.415318	0.553757
ABCD	ASEG	SCZ	subcortical_volume	Pallidum	0.00081684	0.951929	0.990877
ABCD	Global	ADHD	intrinsic curvature index	ICI	-0.0123653	0.237124	0.329241
ABCD	Global	ANX	intrinsic curvature index	ICI	-0.0098899	0.339219	0.581518
ABCD	Global	ASD	intrinsic curvature index	ICI	0.0131259	0.206488	0.309732
ABCD	Global	BIP	intrinsic curvature index	ICI	0.0155567	0.15219	0.365257
ABCD	Global	MDD	intrinsic curvature index	ICI	-0.014801	0.162238	0.324476
ABCD	Global	SCZ	intrinsic curvature index	ICI	0.0275673	0.00908861	0.0545317
ABCD	HCP	ADHD	fractional anisotropy	FA_4	-0.0136932	0.337371	0.610393
ABCD	HCP	ANX	fractional anisotropy	FA_4	-0.0297704	0.0358424	0.546004
ABCD	HCP	ASD	fractional anisotropy	FA_4	-0.008313	0.558094	0.854347
ABCD	HCP	BIP	fractional anisotropy	FA_4	0.0183064	0.2197	0.756444
ABCD	HCP	MDD	fractional anisotropy	FA_4	-0.0137673	0.341461	0.735616
ABCD	HCP	SCZ	fractional anisotropy	FA_4	0.0308226	0.0331407	0.432158
ABCD	ASEG	ADHD	subcortical_volume	Hippocampus	-0.029922	0.0241504	0.0402507
ABCD	ASEG	ANX	subcortical_volume	Hippocampus	-0.023011	0.0798588	0.54803
ABCD	ASEG	ASD	subcortical_volume	Hippocampus	0.011757	0.370573	0.741147
ABCD	ASEG	BIP	subcortical_volume	Hippocampus	-0.0116021	0.400932	0.57276
ABCD	ASEG	MDD	subcortical_volume	Hippocampus	-0.032613	0.0148986	0.0744932
ABCD	ASEG	SCZ	subcortical_volume	Hippocampus	-0.0086769	0.516203	0.846218
ABCD	Global	ADHD	Gaussian curvature	GC	0.0347507	0.00089896	0.00359584
ABCD	Global	ANX	Gaussian curvature	GC	0.00649711	0.53105	0.796576
ABCD	Global	ASD	Gaussian curvature	GC	0.0214137	0.0392079	0.117624
ABCD	Global	BIP	Gaussian curvature	GC	0.00501927	0.644519	0.703111
ABCD	Global	MDD	Gaussian curvature	GC	0.00382458	0.717695	0.842595
ABCD	Global	SCZ	Gaussian curvature	GC	-0.004257	0.687625	0.750137
ABCD	HCP	ADHD	fractional anisotropy	FA_3b	0.0222694	0.124974	0.365387
ABCD	HCP	ANX	fractional anisotropy	FA_3b	0.0242282	0.0941363	0.647623
ABCD	HCP	ASD	fractional anisotropy	FA_3b	-0.0125082	0.386721	0.765644
ABCD	HCP	BIP	fractional anisotropy	FA_3b	-0.0021034	0.890259	0.984413
ABCD	HCP	MDD	fractional anisotropy	FA_3b	0.0123926	0.39867	0.776251
ABCD	HCP	SCZ	fractional anisotropy	FA_3b	0.00648966	0.66123	0.897636
ABCD	ASEG	ADHD	subcortical_volume	Amygdala	-0.05015	0.00010441	0.000696067
ABCD	ASEG	ANX	subcortical_volume	Amygdala	-0.0264371	0.038717	0.54803
ABCD	ASEG	ASD	subcortical_volume	Amygdala	-0.0117666	0.358115	0.741147
ABCD	ASEG	BIP	subcortical_volume	Amygdala	0.00759702	0.572399	0.715499
ABCD	ASEG	MDD	subcortical_volume	Amygdala	-0.0374738	0.0040496	0.0687129
ABCD	ASEG	SCZ	subcortical_volume	Amygdala	-0.0208453	0.109169	0.431106
ABCD	Global	ADHD	mean curvature	MC	0.0254192	0.0451961	0.0903922
ABCD	Global	ANX	mean curvature	MC	-0.0058387	0.641901	0.808279
ABCD	Global	ASD	mean curvature	MC	0.00903721	0.474102	0.566198
ABCD	Global	BIP	mean curvature	MC	0.0078009	0.554106	0.664927
ABCD	Global	MDD	mean curvature	MC	-0.0093137	0.468116	0.624155
ABCD	Global	SCZ	mean curvature	MC	-0.0173746	0.175882	0.422118
ABCD	HCP	ADHD	fractional anisotropy	FA_FEF	-0.0239924	0.0965999	0.327545
ABCD	HCP	ANX	fractional anisotropy	FA_FEF	-0.0290488	0.0428781	0.546004
ABCD	HCP	ASD	fractional anisotropy	FA_FEF	-0.0185645	0.19564	0.626977
ABCD	HCP	BIP	fractional anisotropy	FA_FEF	0.00170751	0.909818	0.98896
ABCD	HCP	MDD	fractional anisotropy	FA_FEF	-0.01976	0.175716	0.571606
ABCD	HCP	SCZ	fractional anisotropy	FA_FEF	0.0127835	0.380984	0.799823
ABCD	ASEG	ADHD	subcortical_volume	Accumbens-area	-0.0242413	0.071727	0.110349
ABCD	ASEG	ANX	subcortical_volume	Accumbens-area	-0.0050501	0.70459	0.782878
ABCD	ASEG	ASD	subcortical_volume	Accumbens-area	-0.0243712	0.0674098	0.449398
ABCD	ASEG	BIP	subcortical_volume	Accumbens-area	0.0141039	0.314095	0.502181
ABCD	ASEG	MDD	subcortical_volume	Accumbens-area	-0.0216583	0.111122	0.246939
ABCD	ASEG	SCZ	subcortical_volume	Accumbens-area	-0.0091113	0.501693	0.846218
ABCD	Global	ADHD	cortical thickness	CT	-0.0300254	0.0322262	0.077343
ABCD	Global	ANX	cortical thickness	CT	-0.005308	0.702403	0.808279
ABCD	Global	ASD	cortical thickness	CT	-0.0246623	0.0767236	0.184137
ABCD	Global	BIP	cortical thickness	CT	-0.0259986	0.0749464	0.324504
ABCD	Global	MDD	cortical thickness	CT	-0.0102957	0.468062	0.624155
ABCD	Global	SCZ	cortical thickness	CT	-0.0129877	0.35965	0.55907
ABCD	HCP	ADHD	fractional anisotropy	FA_PEF	0.033822	0.0209618	0.137621
ABCD	HCP	ANX	fractional anisotropy	FA_PEF	0.0307836	0.0349698	0.546004
ABCD	HCP	ASD	fractional anisotropy	FA_PEF	0.00538626	0.712014	0.920298
ABCD	HCP	BIP	fractional anisotropy	FA_PEF	-0.0074993	0.624755	0.930669
ABCD	HCP	MDD	fractional anisotropy	FA_PEF	0.00748686	0.614519	0.88476
ABCD	HCP	SCZ	fractional anisotropy	FA_PEF	-0.0042586	0.775397	0.928515
ABCD	ASEG	ADHD	subcortical_volume	VentralDC	-0.0530536	3.52e-05	0.000696067
ABCD	ASEG	ANX	subcortical_volume	VentralDC	-0.0104969	0.408259	0.666395
ABCD	ASEG	ASD	subcortical_volume	VentralDC	-0.0031957	0.80121	0.845225
ABCD	ASEG	BIP	subcortical_volume	VentralDC	-0.0181432	0.174067	0.454596
ABCD	ASEG	MDD	subcortical_volume	VentralDC	-0.0332109	0.0103069	0.0687129
ABCD	ASEG	SCZ	subcortical_volume	VentralDC	-0.0077168	0.550042	0.846218
ABCD	Global	ADHD	folding index	FI	-0.0375379	0.00231437	0.00694311
ABCD	Global	ANX	folding index	FI	-0.0201951	0.0975544	0.308566
ABCD	Global	ASD	folding index	FI	0.0174	0.154723	0.309445
ABCD	Global	BIP	folding index	FI	0.0246091	0.0545719	0.324504
ABCD	Global	MDD	folding index	FI	-0.0321375	0.00993845	0.0397538
ABCD	Global	SCZ	folding index	FI	0.0130374	0.29384	0.55907
ABCD	HCP	ADHD	fractional anisotropy	FA_55b	-0.0044551	0.756296	0.89219
ABCD	HCP	ANX	fractional anisotropy	FA_55b	0.00221496	0.876833	0.985924
ABCD	HCP	ASD	fractional anisotropy	FA_55b	-0.013721	0.337332	0.73231
ABCD	HCP	BIP	fractional anisotropy	FA_55b	-0.0125216	0.403729	0.856755
ABCD	HCP	MDD	fractional anisotropy	FA_55b	-0.0064841	0.656215	0.899975
ABCD	HCP	SCZ	fractional anisotropy	FA_55b	-0.0095567	0.513154	0.857255
ABCD	HCP	ADHD	fractional anisotropy	FA_V3A	-0.0077015	0.593728	0.789585
ABCD	HCP	ANX	fractional anisotropy	FA_V3A	-0.0063622	0.657293	0.955752
ABCD	HCP	ASD	fractional anisotropy	FA_V3A	-0.0207627	0.14832	0.562019
ABCD	HCP	BIP	fractional anisotropy	FA_V3A	0.00637557	0.672544	0.947616
ABCD	HCP	MDD	fractional anisotropy	FA_V3A	-0.0046881	0.748397	0.922796
ABCD	HCP	SCZ	fractional anisotropy	FA_V3A	-0.022558	0.123316	0.585892
ABCD	HCP	ADHD	fractional anisotropy	FA_RSC	-0.0060238	0.672364	0.838999
ABCD	HCP	ANX	fractional anisotropy	FA_RSC	-0.0051162	0.717114	0.966935
ABCD	HCP	ASD	fractional anisotropy	FA_RSC	-0.0023458	0.867991	0.963562
ABCD	HCP	BIP	fractional anisotropy	FA_RSC	-0.0163518	0.270553	0.789962
ABCD	HCP	MDD	fractional anisotropy	FA_RSC	-0.0013629	0.924457	0.979816
ABCD	HCP	SCZ	fractional anisotropy	FA_RSC	0.00878124	0.541138	0.859879
ABCD	ASEG	ADHD	subcortical_volume	3rd-Ventricle	-0.0248536	0.0786347	0.112335
ABCD	ASEG	ANX	subcortical_volume	3rd-Ventricle	0.0137238	0.327042	0.666395
ABCD	ASEG	ASD	subcortical_volume	3rd-Ventricle	0.0165225	0.238782	0.741147
ABCD	ASEG	BIP	subcortical_volume	3rd-Ventricle	-0.0144527	0.326418	0.502181
ABCD	ASEG	MDD	subcortical_volume	3rd-Ventricle	0.0137845	0.334277	0.553757
ABCD	ASEG	SCZ	subcortical_volume	3rd-Ventricle	0.0108086	0.447173	0.846218
ABCD	HCP	ADHD	fractional anisotropy	FA_POS2	-0.011963	0.4035	0.657285
ABCD	HCP	ANX	fractional anisotropy	FA_POS2	-0.0072219	0.61314	0.936054
ABCD	HCP	ASD	fractional anisotropy	FA_POS2	0.00152774	0.914531	0.979178
ABCD	HCP	BIP	fractional anisotropy	FA_POS2	-0.0103687	0.486958	0.882407
ABCD	HCP	MDD	fractional anisotropy	FA_POS2	-0.0006304	0.965406	0.985836
ABCD	HCP	SCZ	fractional anisotropy	FA_POS2	0.003513	0.808601	0.939791
ABCD	ASEG	ADHD	subcortical_volume	4th-Ventricle	-0.0472747	0.00067197	0.00200217
ABCD	ASEG	ANX	subcortical_volume	4th-Ventricle	-0.0034093	0.803888	0.846198
ABCD	ASEG	ASD	subcortical_volume	4th-Ventricle	0.00456869	0.739352	0.845225
ABCD	ASEG	BIP	subcortical_volume	4th-Ventricle	-0.0239482	0.0967336	0.454596
ABCD	ASEG	MDD	subcortical_volume	4th-Ventricle	-0.0212789	0.128727	0.257454
ABCD	ASEG	SCZ	subcortical_volume	4th-Ventricle	-0.0044398	0.750662	0.990877
ABCD	HCP	ADHD	fractional anisotropy	FA_V7	-0.0072617	0.615215	0.804116
ABCD	HCP	ANX	fractional anisotropy	FA_V7	0.00305711	0.831467	0.983636
ABCD	HCP	ASD	fractional anisotropy	FA_V7	-0.0051352	0.721265	0.921308
ABCD	HCP	BIP	fractional anisotropy	FA_V7	-0.0160436	0.287844	0.794053
ABCD	HCP	MDD	fractional anisotropy	FA_V7	0.00103756	0.943514	0.982703
ABCD	HCP	SCZ	fractional anisotropy	FA_V7	0.00906504	0.535927	0.859879
ABCD	ASEG	ADHD	subcortical_volume	Brain-Stem	-0.0497575	9.98e-05	0.000696067
ABCD	ASEG	ANX	subcortical_volume	Brain-Stem	-0.0188165	0.137008	0.54803
ABCD	ASEG	ASD	subcortical_volume	Brain-Stem	-0.0062525	0.621424	0.828565
ABCD	ASEG	BIP	subcortical_volume	Brain-Stem	-0.028711	0.0309072	0.309072
ABCD	ASEG	MDD	subcortical_volume	Brain-Stem	-0.033714	0.00902124	0.0687129
ABCD	ASEG	SCZ	subcortical_volume	Brain-Stem	-0.0202615	0.115676	0.431106
ABCD	HCP	ADHD	fractional anisotropy	FA_IPS1	-0.0014909	0.918122	0.96786
ABCD	HCP	ANX	fractional anisotropy	FA_IPS1	0.0173615	0.228752	0.783042
ABCD	HCP	ASD	fractional anisotropy	FA_IPS1	0.00404256	0.779006	0.941783
ABCD	HCP	BIP	fractional anisotropy	FA_IPS1	0.00337101	0.823975	0.977621
ABCD	HCP	MDD	fractional anisotropy	FA_IPS1	0.0280241	0.056364	0.344198
ABCD	HCP	SCZ	fractional anisotropy	FA_IPS1	0.00969875	0.508966	0.856205
ABCD	HCP	ADHD	fractional anisotropy	FA_FFC	-0.0093265	0.511569	0.741328
ABCD	HCP	ANX	fractional anisotropy	FA_FFC	-0.0081326	0.564583	0.915625
ABCD	HCP	ASD	fractional anisotropy	FA_FFC	-0.0005001	0.971836	0.991717
ABCD	HCP	BIP	fractional anisotropy	FA_FFC	0.00704157	0.635128	0.935344
ABCD	HCP	MDD	fractional anisotropy	FA_FFC	0.0073147	0.612056	0.884322
ABCD	HCP	SCZ	fractional anisotropy	FA_FFC	0.0169872	0.23725	0.714374
ABCD	HCP	ADHD	fractional anisotropy	FA_V3B	-0.0111984	0.440202	0.684243
ABCD	HCP	ANX	fractional anisotropy	FA_V3B	0.0100753	0.483823	0.902432
ABCD	HCP	ASD	fractional anisotropy	FA_V3B	0.00768944	0.593638	0.866229
ABCD	HCP	BIP	fractional anisotropy	FA_V3B	-0.0098237	0.516059	0.899882
ABCD	HCP	MDD	fractional anisotropy	FA_V3B	0.0130147	0.375879	0.763063
ABCD	HCP	SCZ	fractional anisotropy	FA_V3B	-0.0102262	0.486566	0.850042
ABCD	HCP	ADHD	fractional anisotropy	FA_LO1	-0.0041126	0.774951	0.902368
ABCD	HCP	ANX	fractional anisotropy	FA_LO1	0.00950777	0.50427	0.902432
ABCD	HCP	ASD	fractional anisotropy	FA_LO1	-0.0131744	0.35572	0.744616
ABCD	HCP	BIP	fractional anisotropy	FA_LO1	0.0142518	0.341243	0.839503
ABCD	HCP	MDD	fractional anisotropy	FA_LO1	0.0133128	0.36105	0.753104
ABCD	HCP	SCZ	fractional anisotropy	FA_LO1	0.00078072	0.957238	0.991671
ABCD	ASEG	ADHD	subcortical_volume	CC_Posterior	-0.0150689	0.280734	0.330275
ABCD	ASEG	ANX	subcortical_volume	CC_Posterior	0.00072053	0.958358	0.958358
ABCD	ASEG	ASD	subcortical_volume	CC_Posterior	-0.0087722	0.525144	0.786908
ABCD	ASEG	BIP	subcortical_volume	CC_Posterior	-0.0435845	0.00268195	0.053639
ABCD	ASEG	MDD	subcortical_volume	CC_Posterior	-0.008111	0.564829	0.702632
ABCD	ASEG	SCZ	subcortical_volume	CC_Posterior	-0.0364944	0.00939161	0.187832
ABCD	HCP	ADHD	fractional anisotropy	FA_LO2	-0.0111169	0.44055	0.684243
ABCD	HCP	ANX	fractional anisotropy	FA_LO2	0.00113426	0.936874	0.995227
ABCD	HCP	ASD	fractional anisotropy	FA_LO2	-0.0149157	0.299686	0.710561
ABCD	HCP	BIP	fractional anisotropy	FA_LO2	0.0184744	0.219921	0.756444
ABCD	HCP	MDD	fractional anisotropy	FA_LO2	-0.0149687	0.305784	0.705048
ABCD	HCP	SCZ	fractional anisotropy	FA_LO2	-0.0058311	0.689172	0.906138
ABCD	ASEG	ADHD	subcortical_volume	CC_Mid_Posterior	-0.0054956	0.693572	0.730076
ABCD	ASEG	ANX	subcortical_volume	CC_Mid_Posterior	0.0214514	0.119799	0.54803
ABCD	ASEG	ASD	subcortical_volume	CC_Mid_Posterior	-0.0270263	0.0503075	0.449398
ABCD	ASEG	BIP	subcortical_volume	CC_Mid_Posterior	-0.0042198	0.771054	0.771054
ABCD	ASEG	MDD	subcortical_volume	CC_Mid_Posterior	-0.0019488	0.889868	0.889868
ABCD	ASEG	SCZ	subcortical_volume	CC_Mid_Posterior	-0.0201674	0.150887	0.431106
ABCD	HCP	ADHD	fractional anisotropy	FA_PIT	0.0135733	0.344043	0.614029
ABCD	HCP	ANX	fractional anisotropy	FA_PIT	0.0112464	0.429993	0.893858
ABCD	HCP	ASD	fractional anisotropy	FA_PIT	-0.0121374	0.395413	0.770475
ABCD	HCP	BIP	fractional anisotropy	FA_PIT	0.0123447	0.41039	0.856755
ABCD	HCP	MDD	fractional anisotropy	FA_PIT	-0.0143435	0.322702	0.717462
ABCD	HCP	SCZ	fractional anisotropy	FA_PIT	0.0193476	0.181772	0.660989
ABCD	ASEG	ADHD	subcortical_volume	CC_Central	0.00717686	0.607961	0.675512
ABCD	ASEG	ANX	subcortical_volume	CC_Central	0.0147987	0.284971	0.666395
ABCD	ASEG	ASD	subcortical_volume	CC_Central	-0.0082638	0.550836	0.786908
ABCD	ASEG	BIP	subcortical_volume	CC_Central	-0.0104059	0.475167	0.633556
ABCD	ASEG	MDD	subcortical_volume	CC_Central	0.0132485	0.348369	0.553757
ABCD	ASEG	SCZ	subcortical_volume	CC_Central	-0.0047277	0.737296	0.990877
ABCD	HCP	ADHD	fractional anisotropy	FA_MT	0.0154374	0.282807	0.568615
ABCD	HCP	ANX	fractional anisotropy	FA_MT	0.0236586	0.0974432	0.647623
ABCD	HCP	ASD	fractional anisotropy	FA_MT	0.0159976	0.264095	0.689123
ABCD	HCP	BIP	fractional anisotropy	FA_MT	-0.0009858	0.947532	0.98896
ABCD	HCP	MDD	fractional anisotropy	FA_MT	0.00281437	0.846998	0.953866
ABCD	HCP	SCZ	fractional anisotropy	FA_MT	0.00326299	0.822639	0.948417
ABCD	ASEG	ADHD	subcortical_volume	CC_Mid_Anterior	-0.0007485	0.957683	0.957683
ABCD	ASEG	ANX	subcortical_volume	CC_Mid_Anterior	0.0138655	0.320064	0.666395
ABCD	ASEG	ASD	subcortical_volume	CC_Mid_Anterior	-0.0140876	0.313953	0.741147
ABCD	ASEG	BIP	subcortical_volume	CC_Mid_Anterior	-0.0160178	0.275485	0.502181
ABCD	ASEG	MDD	subcortical_volume	CC_Mid_Anterior	0.00495402	0.727846	0.806955
ABCD	ASEG	SCZ	subcortical_volume	CC_Mid_Anterior	-0.0105231	0.459449	0.846218
ABCD	HCP	ADHD	fractional anisotropy	FA_A1	0.030995	0.0283976	0.162332
ABCD	HCP	ANX	fractional anisotropy	FA_A1	0.0157135	0.26255	0.823882
ABCD	HCP	ASD	fractional anisotropy	FA_A1	-0.0026242	0.851204	0.960607
ABCD	HCP	BIP	fractional anisotropy	FA_A1	0.00191607	0.896597	0.986074
ABCD	HCP	MDD	fractional anisotropy	FA_A1	0.0215478	0.13206	0.501318
ABCD	HCP	SCZ	fractional anisotropy	FA_A1	0.0285433	0.0458892	0.457309
ABCD	ASEG	ADHD	subcortical_volume	CC_Anterior	-0.0220835	0.116798	0.15573
ABCD	ASEG	ANX	subcortical_volume	CC_Anterior	-0.008222	0.554815	0.693519
ABCD	ASEG	ASD	subcortical_volume	CC_Anterior	-0.032372	0.0200837	0.401673
ABCD	ASEG	BIP	subcortical_volume	CC_Anterior	-0.0195665	0.181838	0.454596
ABCD	ASEG	MDD	subcortical_volume	CC_Anterior	-0.0266583	0.0604775	0.151194
ABCD	ASEG	SCZ	subcortical_volume	CC_Anterior	-0.0214108	0.130533	0.431106
ABCD	HCP	ADHD	fractional anisotropy	FA_PSL	-0.0110282	0.443534	0.685164
ABCD	HCP	ANX	fractional anisotropy	FA_PSL	0.014578	0.308951	0.840471
ABCD	HCP	ASD	fractional anisotropy	FA_PSL	0.00352642	0.805464	0.950192
ABCD	HCP	BIP	fractional anisotropy	FA_PSL	-0.0315904	0.035825	0.575637
ABCD	HCP	MDD	fractional anisotropy	FA_PSL	-0.0079347	0.586471	0.882047
ABCD	HCP	SCZ	fractional anisotropy	FA_PSL	0.00141708	0.92254	0.979207
ABCD	HCP	ADHD	fractional anisotropy	FA_SFL	-0.0082464	0.567243	0.770997
ABCD	HCP	ANX	fractional anisotropy	FA_SFL	0.00700701	0.625524	0.946318
ABCD	HCP	ASD	fractional anisotropy	FA_SFL	-0.0300087	0.0361898	0.356127
ABCD	HCP	BIP	fractional anisotropy	FA_SFL	0.00785977	0.601898	0.918941
ABCD	HCP	MDD	fractional anisotropy	FA_SFL	-0.010633	0.465804	0.810093
ABCD	HCP	SCZ	fractional anisotropy	FA_SFL	0.028006	0.0552048	0.475634
ABCD	HCP	ADHD	fractional anisotropy	FA_PCV	-0.0093359	0.510553	0.740627
ABCD	HCP	ANX	fractional anisotropy	FA_PCV	0.0314275	0.0259489	0.509031
ABCD	HCP	ASD	fractional anisotropy	FA_PCV	-0.0216821	0.125335	0.537923
ABCD	HCP	BIP	fractional anisotropy	FA_PCV	-0.0173441	0.242635	0.769395
ABCD	HCP	MDD	fractional anisotropy	FA_PCV	0.00110249	0.939007	0.982703
ABCD	HCP	SCZ	fractional anisotropy	FA_PCV	0.0170513	0.235828	0.714374
ABCD	HCP	ADHD	fractional anisotropy	FA_STV	-0.0127423	0.371085	0.633796
ABCD	HCP	ANX	fractional anisotropy	FA_STV	0.00963043	0.496598	0.902432
ABCD	HCP	ASD	fractional anisotropy	FA_STV	-0.0155602	0.272544	0.695382
ABCD	HCP	BIP	fractional anisotropy	FA_STV	-0.0122946	0.408975	0.856755
ABCD	HCP	MDD	fractional anisotropy	FA_STV	-0.014779	0.306174	0.705048
ABCD	HCP	SCZ	fractional anisotropy	FA_STV	0.00452764	0.753487	0.9239
ABCD	HCP	ADHD	fractional anisotropy	FA_7Pm	0.00949062	0.511722	0.741328
ABCD	HCP	ANX	fractional anisotropy	FA_7Pm	0.0217794	0.131775	0.670212
ABCD	HCP	ASD	fractional anisotropy	FA_7Pm	0.0085121	0.554575	0.853192
ABCD	HCP	BIP	fractional anisotropy	FA_7Pm	-0.0036639	0.808255	0.971847
ABCD	HCP	MDD	fractional anisotropy	FA_7Pm	0.0308927	0.0357441	0.303965
ABCD	HCP	SCZ	fractional anisotropy	FA_7Pm	0.0209315	0.153653	0.621991
ABCD	HCP	ADHD	fractional anisotropy	FA_7m	-0.002844	0.841988	0.938714
ABCD	HCP	ANX	fractional anisotropy	FA_7m	0.0318328	0.0249656	0.509031
ABCD	HCP	ASD	fractional anisotropy	FA_7m	0.00679287	0.632224	0.886755
ABCD	HCP	BIP	fractional anisotropy	FA_7m	-0.0213696	0.151791	0.71832
ABCD	HCP	MDD	fractional anisotropy	FA_7m	0.0128871	0.372579	0.758502
ABCD	HCP	SCZ	fractional anisotropy	FA_7m	0.0194333	0.178843	0.656267
ABCD	HCP	ADHD	fractional anisotropy	FA_POS1	-0.0236115	0.102127	0.33222
ABCD	HCP	ANX	fractional anisotropy	FA_POS1	-0.005595	0.695902	0.957791
ABCD	HCP	ASD	fractional anisotropy	FA_POS1	-0.0138757	0.334446	0.731919
ABCD	HCP	BIP	fractional anisotropy	FA_POS1	-0.0117931	0.432962	0.860611
ABCD	HCP	MDD	fractional anisotropy	FA_POS1	-0.0058585	0.687862	0.907432
ABCD	HCP	SCZ	fractional anisotropy	FA_POS1	-0.0077849	0.59341	0.880404
ABCD	HCP	ADHD	fractional anisotropy	FA_23d	0.0193099	0.16269	0.426468
ABCD	HCP	ANX	fractional anisotropy	FA_23d	0.0148527	0.279361	0.826289
ABCD	HCP	ASD	fractional anisotropy	FA_23d	-0.0138608	0.312799	0.71994
ABCD	HCP	BIP	fractional anisotropy	FA_23d	-0.0026222	0.855735	0.980963
ABCD	HCP	MDD	fractional anisotropy	FA_23d	0.0146899	0.293874	0.694494
ABCD	HCP	SCZ	fractional anisotropy	FA_23d	0.0130426	0.350574	0.785529
ABCD	HCP	ADHD	fractional anisotropy	FA_v23ab	-0.0019569	0.890133	0.95499
ABCD	HCP	ANX	fractional anisotropy	FA_v23ab	0.0228114	0.105483	0.650774
ABCD	HCP	ASD	fractional anisotropy	FA_v23ab	-0.0108221	0.442701	0.793375
ABCD	HCP	BIP	fractional anisotropy	FA_v23ab	-0.0116497	0.430954	0.860315
ABCD	HCP	MDD	fractional anisotropy	FA_v23ab	-0.004748	0.740898	0.921876
ABCD	HCP	SCZ	fractional anisotropy	FA_v23ab	0.0101123	0.480736	0.848304
ABCD	HCP	ADHD	fractional anisotropy	FA_d23ab	0.00103444	0.941387	0.977125
ABCD	HCP	ANX	fractional anisotropy	FA_d23ab	0.0106336	0.446577	0.900631
ABCD	HCP	ASD	fractional anisotropy	FA_d23ab	-0.011929	0.393426	0.770475
ABCD	HCP	BIP	fractional anisotropy	FA_d23ab	0.00470488	0.748573	0.959318
ABCD	HCP	MDD	fractional anisotropy	FA_d23ab	0.0175656	0.217806	0.619027
ABCD	HCP	SCZ	fractional anisotropy	FA_d23ab	0.0224475	0.115054	0.57262
ABCD	HCP	ADHD	fractional anisotropy	FA_31pv	-0.0052331	0.716055	0.864549
ABCD	HCP	ANX	fractional anisotropy	FA_31pv	0.00105375	0.941087	0.99644
ABCD	HCP	ASD	fractional anisotropy	FA_31pv	0.00648489	0.649712	0.891573
ABCD	HCP	BIP	fractional anisotropy	FA_31pv	-0.0026673	0.858815	0.980963
ABCD	HCP	MDD	fractional anisotropy	FA_31pv	0.00753197	0.604944	0.882047
ABCD	HCP	SCZ	fractional anisotropy	FA_31pv	0.0232229	0.110612	0.569031
ABCD	HCP	ADHD	fractional anisotropy	FA_5m	0.00635619	0.657545	0.830097
ABCD	HCP	ANX	fractional anisotropy	FA_5m	-0.0046569	0.744097	0.970338
ABCD	HCP	ASD	fractional anisotropy	FA_5m	-0.0021188	0.881877	0.969709
ABCD	HCP	BIP	fractional anisotropy	FA_5m	-0.0038674	0.796217	0.969768
ABCD	HCP	MDD	fractional anisotropy	FA_5m	-0.010971	0.451021	0.804463
ABCD	HCP	SCZ	fractional anisotropy	FA_5m	0.00703793	0.628511	0.888491
ABCD	HCP	ADHD	fractional anisotropy	FA_5mv	0.00217913	0.881479	0.95499
ABCD	HCP	ANX	fractional anisotropy	FA_5mv	0.0190948	0.188771	0.745779
ABCD	HCP	ASD	fractional anisotropy	FA_5mv	-0.0057726	0.691036	0.910144
ABCD	HCP	BIP	fractional anisotropy	FA_5mv	0.00930845	0.54117	0.900882
ABCD	HCP	MDD	fractional anisotropy	FA_5mv	-0.0118832	0.421241	0.781272
ABCD	HCP	SCZ	fractional anisotropy	FA_5mv	-0.0024214	0.869695	0.963329
ABCD	HCP	ADHD	fractional anisotropy	FA_23c	-0.0193661	0.173384	0.441857
ABCD	HCP	ANX	fractional anisotropy	FA_23c	-0.0102304	0.469012	0.902432
ABCD	HCP	ASD	fractional anisotropy	FA_23c	-0.0229163	0.104564	0.498295
ABCD	HCP	BIP	fractional anisotropy	FA_23c	0.00894989	0.547112	0.900882
ABCD	HCP	MDD	fractional anisotropy	FA_23c	-0.0092637	0.520523	0.855943
ABCD	HCP	SCZ	fractional anisotropy	FA_23c	0.0153894	0.285083	0.755558
ABCD	HCP	ADHD	fractional anisotropy	FA_5L	0.00868626	0.550824	0.764685
ABCD	HCP	ANX	fractional anisotropy	FA_5L	-0.0098256	0.497292	0.902432
ABCD	HCP	ASD	fractional anisotropy	FA_5L	0.00406397	0.779151	0.941783
ABCD	HCP	BIP	fractional anisotropy	FA_5L	-0.0050987	0.736863	0.959318
ABCD	HCP	MDD	fractional anisotropy	FA_5L	-0.0002958	0.983978	0.993174
ABCD	HCP	SCZ	fractional anisotropy	FA_5L	0.00679861	0.645857	0.892802
ABCD	HCP	ADHD	fractional anisotropy	FA_24dd	0.0237035	0.0972415	0.327545
ABCD	HCP	ANX	fractional anisotropy	FA_24dd	0.0277426	0.0504585	0.549836
ABCD	HCP	ASD	fractional anisotropy	FA_24dd	0.00832526	0.557482	0.854015
ABCD	HCP	BIP	fractional anisotropy	FA_24dd	0.00799394	0.591882	0.914496
ABCD	HCP	MDD	fractional anisotropy	FA_24dd	0.014145	0.328573	0.721991
ABCD	HCP	SCZ	fractional anisotropy	FA_24dd	0.00728033	0.614568	0.886055
ABCD	HCP	ADHD	fractional anisotropy	FA_24dv	0.0246266	0.0861586	0.31173
ABCD	HCP	ANX	fractional anisotropy	FA_24dv	0.0266553	0.0610215	0.58508
ABCD	HCP	ASD	fractional anisotropy	FA_24dv	-0.0116398	0.414273	0.775097
ABCD	HCP	BIP	fractional anisotropy	FA_24dv	-0.000811	0.956831	0.989286
ABCD	HCP	MDD	fractional anisotropy	FA_24dv	0.0206335	0.154333	0.540291
ABCD	HCP	SCZ	fractional anisotropy	FA_24dv	-0.0032944	0.820202	0.948222
ABCD	HCP	ADHD	fractional anisotropy	FA_7AL	-0.0151526	0.291416	0.5759
ABCD	HCP	ANX	fractional anisotropy	FA_7AL	-0.0107932	0.449777	0.900631
ABCD	HCP	ASD	fractional anisotropy	FA_7AL	0.00180697	0.899345	0.973524
ABCD	HCP	BIP	fractional anisotropy	FA_7AL	-0.0087583	0.558337	0.900882
ABCD	HCP	MDD	fractional anisotropy	FA_7AL	0.00335977	0.817333	0.9438
ABCD	HCP	SCZ	fractional anisotropy	FA_7AL	0.0185392	0.202547	0.68555
ABCD	HCP	ADHD	fractional anisotropy	FA_SCEF	0.00213202	0.88124	0.95499
ABCD	HCP	ANX	fractional anisotropy	FA_SCEF	0.0160175	0.259035	0.821535
ABCD	HCP	ASD	fractional anisotropy	FA_SCEF	-0.0003262	0.981721	0.993618
ABCD	HCP	BIP	fractional anisotropy	FA_SCEF	0.00670259	0.653412	0.942623
ABCD	HCP	MDD	fractional anisotropy	FA_SCEF	0.00804061	0.577651	0.878135
ABCD	HCP	SCZ	fractional anisotropy	FA_SCEF	0.0212908	0.141353	0.609693
ABCD	HCP	ADHD	fractional anisotropy	FA_6ma	-0.0031551	0.826043	0.929514
ABCD	HCP	ANX	fractional anisotropy	FA_6ma	0.0148946	0.296973	0.830989
ABCD	HCP	ASD	fractional anisotropy	FA_6ma	-0.0426109	0.00277229	0.157583
ABCD	HCP	BIP	fractional anisotropy	FA_6ma	0.0144388	0.336125	0.838242
ABCD	HCP	MDD	fractional anisotropy	FA_6ma	-0.0017828	0.902492	0.973457
ABCD	HCP	SCZ	fractional anisotropy	FA_6ma	0.0297145	0.0407181	0.442661
ABCD	HCP	ADHD	fractional anisotropy	FA_7Am	-0.0006834	0.962183	0.985356
ABCD	HCP	ANX	fractional anisotropy	FA_7Am	0.0108214	0.451182	0.902364
ABCD	HCP	ASD	fractional anisotropy	FA_7Am	-0.0027508	0.848083	0.9606
ABCD	HCP	BIP	fractional anisotropy	FA_7Am	-0.0155937	0.299913	0.80674
ABCD	HCP	MDD	fractional anisotropy	FA_7Am	-0.0004033	0.978032	0.989322
ABCD	HCP	SCZ	fractional anisotropy	FA_7Am	0.00416643	0.775354	0.928515
ABCD	HCP	ADHD	fractional anisotropy	FA_7Pl	-0.0045505	0.752708	0.889464
ABCD	HCP	ANX	fractional anisotropy	FA_7Pl	0.0243229	0.0898753	0.646011
ABCD	HCP	ASD	fractional anisotropy	FA_7Pl	-0.0051838	0.717544	0.921042
ABCD	HCP	BIP	fractional anisotropy	FA_7Pl	-0.0087781	0.558858	0.900882
ABCD	HCP	MDD	fractional anisotropy	FA_7Pl	-0.0016478	0.910506	0.975345
ABCD	HCP	SCZ	fractional anisotropy	FA_7Pl	0.00460164	0.752312	0.923761
ABCD	HCP	ADHD	fractional anisotropy	FA_7PC	-0.0047981	0.739836	0.883875
ABCD	HCP	ANX	fractional anisotropy	FA_7PC	-0.0034025	0.813079	0.981503
ABCD	HCP	ASD	fractional anisotropy	FA_7PC	-0.0195882	0.172906	0.603146
ABCD	HCP	BIP	fractional anisotropy	FA_7PC	0.00364521	0.809172	0.971912
ABCD	HCP	MDD	fractional anisotropy	FA_7PC	-0.0067005	0.647666	0.899975
ABCD	HCP	SCZ	fractional anisotropy	FA_7PC	0.0219901	0.133912	0.595165
ABCD	HCP	ADHD	fractional anisotropy	FA_LIPv	-0.004067	0.777245	0.904065
ABCD	HCP	ANX	fractional anisotropy	FA_LIPv	0.00729935	0.610101	0.936054
ABCD	HCP	ASD	fractional anisotropy	FA_LIPv	-0.0007306	0.959302	0.987431
ABCD	HCP	BIP	fractional anisotropy	FA_LIPv	0.0185875	0.214932	0.756444
ABCD	HCP	MDD	fractional anisotropy	FA_LIPv	0.0102622	0.481642	0.825017
ABCD	HCP	SCZ	fractional anisotropy	FA_LIPv	0.00318167	0.827236	0.950948
ABCD	HCP	ADHD	fractional anisotropy	FA_VIP	0.0130943	0.366691	0.631621
ABCD	HCP	ANX	fractional anisotropy	FA_VIP	0.0268243	0.0625417	0.58508
ABCD	HCP	ASD	fractional anisotropy	FA_VIP	-0.019861	0.167274	0.593287
ABCD	HCP	BIP	fractional anisotropy	FA_VIP	0.00185076	0.902421	0.98778
ABCD	HCP	MDD	fractional anisotropy	FA_VIP	0.0203626	0.164862	0.558154
ABCD	HCP	SCZ	fractional anisotropy	FA_VIP	0.0174072	0.235201	0.714374
ABCD	HCP	ADHD	fractional anisotropy	FA_MIP	0.00240231	0.86758	0.954647
ABCD	HCP	ANX	fractional anisotropy	FA_MIP	-0.0018635	0.8964	0.989889
ABCD	HCP	ASD	fractional anisotropy	FA_MIP	0.00589138	0.680364	0.906519
ABCD	HCP	BIP	fractional anisotropy	FA_MIP	0.00617891	0.68001	0.949374
ABCD	HCP	MDD	fractional anisotropy	FA_MIP	-0.0080975	0.579777	0.878135
ABCD	HCP	SCZ	fractional anisotropy	FA_MIP	0.00855411	0.556762	0.865747
ABCD	HCP	ADHD	fractional anisotropy	FA_1	-0.0189665	0.186904	0.456171
ABCD	HCP	ANX	fractional anisotropy	FA_1	-0.0072382	0.613363	0.936054
ABCD	HCP	ASD	fractional anisotropy	FA_1	-0.0242544	0.0896298	0.473923
ABCD	HCP	BIP	fractional anisotropy	FA_1	0.0115372	0.442807	0.863232
ABCD	HCP	MDD	fractional anisotropy	FA_1	-0.0063567	0.662816	0.899975
ABCD	HCP	SCZ	fractional anisotropy	FA_1	0.0126859	0.384354	0.80138
ABCD	HCP	ADHD	fractional anisotropy	FA_2	-0.0230294	0.106811	0.338288
ABCD	HCP	ANX	fractional anisotropy	FA_2	-0.0392096	0.0056715	0.387564
ABCD	HCP	ASD	fractional anisotropy	FA_2	0.00121486	0.931784	0.98129
ABCD	HCP	BIP	fractional anisotropy	FA_2	-0.0042721	0.774319	0.966314
ABCD	HCP	MDD	fractional anisotropy	FA_2	-0.0250899	0.0831397	0.417632
ABCD	HCP	SCZ	fractional anisotropy	FA_2	0.00200067	0.889964	0.96989
ABCD	HCP	ADHD	fractional anisotropy	FA_3a	-0.0246175	0.0848471	0.30829
ABCD	HCP	ANX	fractional anisotropy	FA_3a	-0.0127718	0.367802	0.866226
ABCD	HCP	ASD	fractional anisotropy	FA_3a	0.00120681	0.932249	0.98129
ABCD	HCP	BIP	fractional anisotropy	FA_3a	0.0136849	0.358423	0.845156
ABCD	HCP	MDD	fractional anisotropy	FA_3a	-0.0084121	0.560672	0.873591
ABCD	HCP	SCZ	fractional anisotropy	FA_3a	0.0238637	0.0992922	0.544343
ABCD	HCP	ADHD	fractional anisotropy	FA_6d	-0.012598	0.382626	0.644673
ABCD	HCP	ANX	fractional anisotropy	FA_6d	-0.0060454	0.674128	0.957218
ABCD	HCP	ASD	fractional anisotropy	FA_6d	-0.015394	0.284403	0.699875
ABCD	HCP	BIP	fractional anisotropy	FA_6d	0.0124174	0.410591	0.856755
ABCD	HCP	MDD	fractional anisotropy	FA_6d	-0.0224908	0.123606	0.490787
ABCD	HCP	SCZ	fractional anisotropy	FA_6d	0.0213472	0.144712	0.611206
ABCD	HCP	ADHD	fractional anisotropy	FA_6mp	-0.0128458	0.371769	0.633796
ABCD	HCP	ANX	fractional anisotropy	FA_6mp	-0.0058452	0.683281	0.957218
ABCD	HCP	ASD	fractional anisotropy	FA_6mp	-0.0182457	0.202246	0.632763
ABCD	HCP	BIP	fractional anisotropy	FA_6mp	0.0100402	0.504707	0.894821
ABCD	HCP	MDD	fractional anisotropy	FA_6mp	-0.0069533	0.633752	0.891794
ABCD	HCP	SCZ	fractional anisotropy	FA_6mp	0.0325978	0.0253669	0.432158
ABCD	HCP	ADHD	fractional anisotropy	FA_6v	-0.0249104	0.0832695	0.305073
ABCD	HCP	ANX	fractional anisotropy	FA_6v	0.0040733	0.776049	0.978745
ABCD	HCP	ASD	fractional anisotropy	FA_6v	-0.0260957	0.0681088	0.439149
ABCD	HCP	BIP	fractional anisotropy	FA_6v	0.00903282	0.547851	0.900882
ABCD	HCP	MDD	fractional anisotropy	FA_6v	-0.0084315	0.563175	0.873591
ABCD	HCP	SCZ	fractional anisotropy	FA_6v	0.00440476	0.762511	0.926326
ABCD	HCP	ADHD	fractional anisotropy	FA_p24pr	0.0163499	0.239626	0.521766
ABCD	HCP	ANX	fractional anisotropy	FA_p24pr	0.0112081	0.416477	0.883815
ABCD	HCP	ASD	fractional anisotropy	FA_p24pr	-0.0092156	0.504158	0.834468
ABCD	HCP	BIP	fractional anisotropy	FA_p24pr	0.00518245	0.720932	0.957108
ABCD	HCP	MDD	fractional anisotropy	FA_p24pr	0.00113723	0.935567	0.981936
ABCD	HCP	SCZ	fractional anisotropy	FA_p24pr	0.0352264	0.0122034	0.346642
ABCD	HCP	ADHD	fractional anisotropy	FA_33pr	0.0352896	0.0136185	0.103943
ABCD	HCP	ANX	fractional anisotropy	FA_33pr	0.00740879	0.601472	0.926661
ABCD	HCP	ASD	fractional anisotropy	FA_33pr	-0.0047647	0.735694	0.925735
ABCD	HCP	BIP	fractional anisotropy	FA_33pr	-0.0214482	0.149009	0.715876
ABCD	HCP	MDD	fractional anisotropy	FA_33pr	0.0131662	0.363407	0.754768
ABCD	HCP	SCZ	fractional anisotropy	FA_33pr	0.00788872	0.586155	0.880126
ABCD	HCP	ADHD	fractional anisotropy	FA_a24pr	0.0230238	0.105777	0.337486
ABCD	HCP	ANX	fractional anisotropy	FA_a24pr	0.0191161	0.174746	0.730081
ABCD	HCP	ASD	fractional anisotropy	FA_a24pr	-0.0327044	0.0201372	0.319134
ABCD	HCP	BIP	fractional anisotropy	FA_a24pr	-0.0016373	0.911816	0.98896
ABCD	HCP	MDD	fractional anisotropy	FA_a24pr	0.00705895	0.624215	0.889683
ABCD	HCP	SCZ	fractional anisotropy	FA_a24pr	0.02407	0.0933138	0.535504
ABCD	HCP	ADHD	fractional anisotropy	FA_p32pr	0.0125945	0.379516	0.641938
ABCD	HCP	ANX	fractional anisotropy	FA_p32pr	0.00655245	0.6441	0.948912
ABCD	HCP	ASD	fractional anisotropy	FA_p32pr	-0.0280029	0.0483452	0.389578
ABCD	HCP	BIP	fractional anisotropy	FA_p32pr	-0.0023273	0.875818	0.981207
ABCD	HCP	MDD	fractional anisotropy	FA_p32pr	0.00342238	0.813031	0.9438
ABCD	HCP	SCZ	fractional anisotropy	FA_p32pr	0.0008487	0.953252	0.990472
ABCD	HCP	ADHD	fractional anisotropy	FA_a24	-0.0076094	0.611378	0.801391
ABCD	HCP	ANX	fractional anisotropy	FA_a24	0.00608129	0.683482	0.957218
ABCD	HCP	ASD	fractional anisotropy	FA_a24	-0.0031946	0.830036	0.954804
ABCD	HCP	BIP	fractional anisotropy	FA_a24	-0.0219578	0.160057	0.729374
ABCD	HCP	MDD	fractional anisotropy	FA_a24	-0.0145527	0.337869	0.732432
ABCD	HCP	SCZ	fractional anisotropy	FA_a24	0.0102693	0.500094	0.853753
ABCD	HCP	ADHD	fractional anisotropy	FA_d32	0.0247196	0.0833324	0.305073
ABCD	HCP	ANX	fractional anisotropy	FA_d32	0.0277001	0.0506562	0.549836
ABCD	HCP	ASD	fractional anisotropy	FA_d32	-0.0083615	0.555795	0.853335
ABCD	HCP	BIP	fractional anisotropy	FA_d32	-0.0211706	0.153967	0.719848
ABCD	HCP	MDD	fractional anisotropy	FA_d32	0.0157278	0.27629	0.681262
ABCD	HCP	SCZ	fractional anisotropy	FA_d32	0.0123091	0.394531	0.802954
ABCD	HCP	ADHD	fractional anisotropy	FA_8BM	0.0237304	0.0963884	0.327357
ABCD	HCP	ANX	fractional anisotropy	FA_8BM	0.0409065	0.00392489	0.365021
ABCD	HCP	ASD	fractional anisotropy	FA_8BM	-0.0223335	0.116539	0.525522
ABCD	HCP	BIP	fractional anisotropy	FA_8BM	-0.0019092	0.898025	0.986138
ABCD	HCP	MDD	fractional anisotropy	FA_8BM	0.0145041	0.31677	0.714133
ABCD	HCP	SCZ	fractional anisotropy	FA_8BM	0.0057068	0.693546	0.906138
ABCD	HCP	ADHD	fractional anisotropy	FA_p32	0.00359349	0.804342	0.918011
ABCD	HCP	ANX	fractional anisotropy	FA_p32	0.0233536	0.105906	0.650774
ABCD	HCP	ASD	fractional anisotropy	FA_p32	0.00759143	0.599234	0.868689
ABCD	HCP	BIP	fractional anisotropy	FA_p32	-0.023247	0.125404	0.694093
ABCD	HCP	MDD	fractional anisotropy	FA_p32	0.00491992	0.739228	0.921876
ABCD	HCP	SCZ	fractional anisotropy	FA_p32	0.0104769	0.477228	0.844928
ABCD	HCP	ADHD	fractional anisotropy	FA_10r	-0.0070078	0.626455	0.811578
ABCD	HCP	ANX	fractional anisotropy	FA_10r	-0.0097945	0.494102	0.902432
ABCD	HCP	ASD	fractional anisotropy	FA_10r	-0.0135055	0.346575	0.73896
ABCD	HCP	BIP	fractional anisotropy	FA_10r	-0.0248844	0.0985792	0.682968
ABCD	HCP	MDD	fractional anisotropy	FA_10r	-0.0170299	0.245151	0.64552
ABCD	HCP	SCZ	fractional anisotropy	FA_10r	-0.0051573	0.724155	0.917667
ABCD	HCP	ADHD	fractional anisotropy	FA_47m	-0.0032413	0.815879	0.923594
ABCD	HCP	ANX	fractional anisotropy	FA_47m	0.0269465	0.0517174	0.555769
ABCD	HCP	ASD	fractional anisotropy	FA_47m	0.00652148	0.638362	0.890068
ABCD	HCP	BIP	fractional anisotropy	FA_47m	-0.0203499	0.161874	0.733882
ABCD	HCP	MDD	fractional anisotropy	FA_47m	0.00555641	0.69412	0.90905
ABCD	HCP	SCZ	fractional anisotropy	FA_47m	-0.0069382	0.623254	0.888491
ABCD	HCP	ADHD	fractional anisotropy	FA_8Av	-0.0072642	0.611726	0.801391
ABCD	HCP	ANX	fractional anisotropy	FA_8Av	0.0087864	0.536754	0.915625
ABCD	HCP	ASD	fractional anisotropy	FA_8Av	-0.0088527	0.533728	0.846667
ABCD	HCP	BIP	fractional anisotropy	FA_8Av	0.0128617	0.389741	0.852089
ABCD	HCP	MDD	fractional anisotropy	FA_8Av	-0.0120527	0.405697	0.776624
ABCD	HCP	SCZ	fractional anisotropy	FA_8Av	0.020762	0.151949	0.620288
ABCD	HCP	ADHD	fractional anisotropy	FA_8Ad	0.016234	0.254995	0.541318
ABCD	HCP	ANX	fractional anisotropy	FA_8Ad	0.0130912	0.355715	0.865148
ABCD	HCP	ASD	fractional anisotropy	FA_8Ad	-0.0067679	0.632965	0.887219
ABCD	HCP	BIP	fractional anisotropy	FA_8Ad	0.00196281	0.894866	0.985902
ABCD	HCP	MDD	fractional anisotropy	FA_8Ad	0.0128727	0.373292	0.759239
ABCD	HCP	SCZ	fractional anisotropy	FA_8Ad	0.0127031	0.378536	0.799805
ABCD	HCP	ADHD	fractional anisotropy	FA_9m	-0.0002087	0.988443	0.994892
ABCD	HCP	ANX	fractional anisotropy	FA_9m	0.0278058	0.052942	0.560563
ABCD	HCP	ASD	fractional anisotropy	FA_9m	-0.0218678	0.128286	0.5391
ABCD	HCP	BIP	fractional anisotropy	FA_9m	-0.0286929	0.0570365	0.611698
ABCD	HCP	MDD	fractional anisotropy	FA_9m	0.00803046	0.583538	0.8805
ABCD	HCP	SCZ	fractional anisotropy	FA_9m	0.00634846	0.664713	0.897636
ABCD	HCP	ADHD	fractional anisotropy	FA_8BL	0.00150707	0.91556	0.96648
ABCD	HCP	ANX	fractional anisotropy	FA_8BL	0.0315443	0.0257049	0.509031
ABCD	HCP	ASD	fractional anisotropy	FA_8BL	-0.0244788	0.0833375	0.467696
ABCD	HCP	BIP	fractional anisotropy	FA_8BL	0.0229609	0.12208	0.683139
ABCD	HCP	MDD	fractional anisotropy	FA_8BL	0.0022554	0.875705	0.967486
ABCD	HCP	SCZ	fractional anisotropy	FA_8BL	0.0418906	0.00357011	0.32659
ABCD	HCP	ADHD	fractional anisotropy	FA_9p	0.00826123	0.561768	0.769057
ABCD	HCP	ANX	fractional anisotropy	FA_9p	0.0112677	0.426386	0.892436
ABCD	HCP	ASD	fractional anisotropy	FA_9p	-0.0235258	0.0973731	0.484622
ABCD	HCP	BIP	fractional anisotropy	FA_9p	0.00267521	0.857125	0.980963
ABCD	HCP	MDD	fractional anisotropy	FA_9p	0.00756797	0.599982	0.882047
ABCD	HCP	SCZ	fractional anisotropy	FA_9p	0.0199389	0.16621	0.636169
ABCD	HCP	ADHD	fractional anisotropy	FA_10d	0.0194578	0.175765	0.443518
ABCD	HCP	ANX	fractional anisotropy	FA_10d	0.0317142	0.0268655	0.509031
ABCD	HCP	ASD	fractional anisotropy	FA_10d	-0.0028166	0.844225	0.9606
ABCD	HCP	BIP	fractional anisotropy	FA_10d	-0.0332632	0.0267982	0.555802
ABCD	HCP	MDD	fractional anisotropy	FA_10d	0.00725738	0.618135	0.885995
ABCD	HCP	SCZ	fractional anisotropy	FA_10d	0.0237848	0.102687	0.549022
ABCD	HCP	ADHD	fractional anisotropy	FA_8C	0.00349996	0.807507	0.918997
ABCD	HCP	ANX	fractional anisotropy	FA_8C	-0.0090463	0.526272	0.915625
ABCD	HCP	ASD	fractional anisotropy	FA_8C	-0.0053335	0.708803	0.919078
ABCD	HCP	BIP	fractional anisotropy	FA_8C	-0.0122261	0.415356	0.85704
ABCD	HCP	MDD	fractional anisotropy	FA_8C	-0.0122594	0.398495	0.776251
ABCD	HCP	SCZ	fractional anisotropy	FA_8C	-0.0103111	0.477745	0.845152
ABCD	HCP	ADHD	fractional anisotropy	FA_44	0.00326176	0.817019	0.923594
ABCD	HCP	ANX	fractional anisotropy	FA_44	0.0322085	0.0216321	0.509031
ABCD	HCP	ASD	fractional anisotropy	FA_44	-0.0124761	0.374791	0.75588
ABCD	HCP	BIP	fractional anisotropy	FA_44	0.00888678	0.54597	0.900882
ABCD	HCP	MDD	fractional anisotropy	FA_44	0.0249018	0.0812281	0.415049
ABCD	HCP	SCZ	fractional anisotropy	FA_44	0.00700193	0.624793	0.888491
ABCD	HCP	ADHD	fractional anisotropy	FA_45	0.00202256	0.887019	0.95499
ABCD	HCP	ANX	fractional anisotropy	FA_45	0.021279	0.132377	0.670212
ABCD	HCP	ASD	fractional anisotropy	FA_45	-0.0173689	0.220202	0.651683
ABCD	HCP	BIP	fractional anisotropy	FA_45	-0.0113342	0.445875	0.865311
ABCD	HCP	MDD	fractional anisotropy	FA_45	0.0100956	0.484219	0.826927
ABCD	HCP	SCZ	fractional anisotropy	FA_45	-0.0273728	0.0582974	0.48062
ABCD	HCP	ADHD	fractional anisotropy	FA_47l	-0.0124027	0.391143	0.6504
ABCD	HCP	ANX	fractional anisotropy	FA_47l	0.0215376	0.133731	0.671514
ABCD	HCP	ASD	fractional anisotropy	FA_47l	-0.0230408	0.109411	0.509327
ABCD	HCP	BIP	fractional anisotropy	FA_47l	-0.0161848	0.284227	0.791147
ABCD	HCP	MDD	fractional anisotropy	FA_47l	-0.0155376	0.288238	0.688699
ABCD	HCP	SCZ	fractional anisotropy	FA_47l	-0.01401	0.339706	0.783476
ABCD	HCP	ADHD	fractional anisotropy	FA_a47r	0.0177332	0.222379	0.502446
ABCD	HCP	ANX	fractional anisotropy	FA_a47r	0.019349	0.181791	0.743689
ABCD	HCP	ASD	fractional anisotropy	FA_a47r	0.0125952	0.387174	0.765839
ABCD	HCP	BIP	fractional anisotropy	FA_a47r	-0.0189217	0.215506	0.756444
ABCD	HCP	MDD	fractional anisotropy	FA_a47r	0.017234	0.243999	0.644299
ABCD	HCP	SCZ	fractional anisotropy	FA_a47r	0.0137409	0.352032	0.786309
ABCD	HCP	ADHD	fractional anisotropy	FA_6r	0.00689181	0.636451	0.815382
ABCD	HCP	ANX	fractional anisotropy	FA_6r	0.0180257	0.213211	0.760233
ABCD	HCP	ASD	fractional anisotropy	FA_6r	-0.0077261	0.593898	0.866229
ABCD	HCP	BIP	fractional anisotropy	FA_6r	-0.0126253	0.406806	0.856755
ABCD	HCP	MDD	fractional anisotropy	FA_6r	0.00914784	0.534217	0.861769
ABCD	HCP	SCZ	fractional anisotropy	FA_6r	0.00254245	0.863185	0.960082
ABCD	HCP	ADHD	fractional anisotropy	FA_IFJa	0.00935159	0.516073	0.745033
ABCD	HCP	ANX	fractional anisotropy	FA_IFJa	-0.0148182	0.299198	0.833893
ABCD	HCP	ASD	fractional anisotropy	FA_IFJa	-0.0089583	0.530383	0.846667
ABCD	HCP	BIP	fractional anisotropy	FA_IFJa	0.00653667	0.663545	0.943363
ABCD	HCP	MDD	fractional anisotropy	FA_IFJa	-0.0040163	0.78299	0.9321
ABCD	HCP	SCZ	fractional anisotropy	FA_IFJa	0.0129407	0.373365	0.794551
ABCD	HCP	ADHD	fractional anisotropy	FA_IFJp	0.0209134	0.158425	0.420391
ABCD	HCP	ANX	fractional anisotropy	FA_IFJp	0.0110618	0.452467	0.902432
ABCD	HCP	ASD	fractional anisotropy	FA_IFJp	-0.0080915	0.580755	0.861536
ABCD	HCP	BIP	fractional anisotropy	FA_IFJp	0.00632842	0.681988	0.949374
ABCD	HCP	MDD	fractional anisotropy	FA_IFJp	0.0148007	0.323179	0.717462
ABCD	HCP	SCZ	fractional anisotropy	FA_IFJp	9.88e-05	0.994742	0.996587
ABCD	HCP	ADHD	fractional anisotropy	FA_IFSp	0.00528487	0.712714	0.863411
ABCD	HCP	ANX	fractional anisotropy	FA_IFSp	0.0025564	0.857247	0.983636
ABCD	HCP	ASD	fractional anisotropy	FA_IFSp	-0.0093759	0.509387	0.835758
ABCD	HCP	BIP	fractional anisotropy	FA_IFSp	0.00070326	0.96244	0.99081
ABCD	HCP	MDD	fractional anisotropy	FA_IFSp	-0.0042465	0.769375	0.92995
ABCD	HCP	SCZ	fractional anisotropy	FA_IFSp	0.0164447	0.255305	0.732522
ABCD	HCP	ADHD	fractional anisotropy	FA_IFSa	0.00901684	0.530128	0.750616
ABCD	HCP	ANX	fractional anisotropy	FA_IFSa	0.0176345	0.215531	0.762687
ABCD	HCP	ASD	fractional anisotropy	FA_IFSa	0.00076368	0.957229	0.987431
ABCD	HCP	BIP	fractional anisotropy	FA_IFSa	-0.0062637	0.676224	0.948209
ABCD	HCP	MDD	fractional anisotropy	FA_IFSa	0.0136476	0.348009	0.742786
ABCD	HCP	SCZ	fractional anisotropy	FA_IFSa	0.028441	0.0506416	0.472284
ABCD	HCP	ADHD	fractional anisotropy	FA_p9-46v	0.0241042	0.0924574	0.319533
ABCD	HCP	ANX	fractional anisotropy	FA_p9-46v	0.00643777	0.651327	0.950586
ABCD	HCP	ASD	fractional anisotropy	FA_p9-46v	-0.0183494	0.198429	0.632068
ABCD	HCP	BIP	fractional anisotropy	FA_p9-46v	-0.0315836	0.0347684	0.568938
ABCD	HCP	MDD	fractional anisotropy	FA_p9-46v	-0.0061789	0.670827	0.902795
ABCD	HCP	SCZ	fractional anisotropy	FA_p9-46v	-0.0171404	0.238125	0.714374
ABCD	HCP	ADHD	fractional anisotropy	FA_46	0.0262839	0.0653544	0.267421
ABCD	HCP	ANX	fractional anisotropy	FA_46	0.0238786	0.0923452	0.647315
ABCD	HCP	ASD	fractional anisotropy	FA_46	-0.013656	0.335987	0.732148
ABCD	HCP	BIP	fractional anisotropy	FA_46	0.00100152	0.946398	0.98896
ABCD	HCP	MDD	fractional anisotropy	FA_46	0.0138084	0.338675	0.732432
ABCD	HCP	SCZ	fractional anisotropy	FA_46	0.0223129	0.122818	0.585892
ABCD	HCP	ADHD	fractional anisotropy	FA_a9-46v	0.0119149	0.405814	0.657672
ABCD	HCP	ANX	fractional anisotropy	FA_a9-46v	0.0233609	0.101787	0.650774
ABCD	HCP	ASD	fractional anisotropy	FA_a9-46v	-0.0020566	0.885553	0.971949
ABCD	HCP	BIP	fractional anisotropy	FA_a9-46v	-0.0221179	0.139645	0.710808
ABCD	HCP	MDD	fractional anisotropy	FA_a9-46v	-0.0043379	0.765016	0.927813
ABCD	HCP	SCZ	fractional anisotropy	FA_a9-46v	0.00772246	0.594745	0.880404
ABCD	HCP	ADHD	fractional anisotropy	FA_9-46d	0.0225072	0.11599	0.35038
ABCD	HCP	ANX	fractional anisotropy	FA_9-46d	0.0214902	0.131316	0.670212
ABCD	HCP	ASD	fractional anisotropy	FA_9-46d	-0.0115413	0.418222	0.777076
ABCD	HCP	BIP	fractional anisotropy	FA_9-46d	-0.018361	0.2193	0.756444
ABCD	HCP	MDD	fractional anisotropy	FA_9-46d	0.0247114	0.0893225	0.429887
ABCD	HCP	SCZ	fractional anisotropy	FA_9-46d	-0.0004026	0.977874	0.994012
ABCD	HCP	ADHD	fractional anisotropy	FA_9a	0.00332039	0.81503	0.923594
ABCD	HCP	ANX	fractional anisotropy	FA_9a	0.0438221	0.00188355	0.365021
ABCD	HCP	ASD	fractional anisotropy	FA_9a	-0.014521	0.303875	0.714419
ABCD	HCP	BIP	fractional anisotropy	FA_9a	-0.0109681	0.458817	0.868692
ABCD	HCP	MDD	fractional anisotropy	FA_9a	0.0316008	0.0280705	0.268519
ABCD	HCP	SCZ	fractional anisotropy	FA_9a	0.016464	0.251881	0.729306
ABCD	HCP	ADHD	fractional anisotropy	FA_10v	0.0346162	0.0172137	0.120648
ABCD	HCP	ANX	fractional anisotropy	FA_10v	0.0297664	0.0402391	0.546004
ABCD	HCP	ASD	fractional anisotropy	FA_10v	-0.0060625	0.676488	0.904144
ABCD	HCP	BIP	fractional anisotropy	FA_10v	-0.0017762	0.906594	0.988323
ABCD	HCP	MDD	fractional anisotropy	FA_10v	0.0267848	0.0704255	0.389051
ABCD	HCP	SCZ	fractional anisotropy	FA_10v	0.0332098	0.0242634	0.432158
ABCD	HCP	ADHD	fractional anisotropy	FA_a10p	0.0208807	0.144732	0.397232
ABCD	HCP	ANX	fractional anisotropy	FA_a10p	0.0195793	0.169963	0.721574
ABCD	HCP	ASD	fractional anisotropy	FA_a10p	0.0032603	0.819412	0.951064
ABCD	HCP	BIP	fractional anisotropy	FA_a10p	-0.0094846	0.526944	0.900882
ABCD	HCP	MDD	fractional anisotropy	FA_a10p	0.0105533	0.467741	0.812807
ABCD	HCP	SCZ	fractional anisotropy	FA_a10p	0.013804	0.341898	0.785529
ABCD	HCP	ADHD	fractional anisotropy	FA_10pp	0.0241814	0.0895834	0.316694
ABCD	HCP	ANX	fractional anisotropy	FA_10pp	0.0373927	0.00835018	0.439912
ABCD	HCP	ASD	fractional anisotropy	FA_10pp	-0.0040025	0.778481	0.941783
ABCD	HCP	BIP	fractional anisotropy	FA_10pp	-0.0107461	0.470782	0.875893
ABCD	HCP	MDD	fractional anisotropy	FA_10pp	0.0231789	0.108665	0.465753
ABCD	HCP	SCZ	fractional anisotropy	FA_10pp	0.021111	0.145476	0.61253
ABCD	HCP	ADHD	fractional anisotropy	FA_11l	0.0153992	0.282638	0.568615
ABCD	HCP	ANX	fractional anisotropy	FA_11l	0.0238475	0.0952631	0.647623
ABCD	HCP	ASD	fractional anisotropy	FA_11l	0.00343716	0.81037	0.951062
ABCD	HCP	BIP	fractional anisotropy	FA_11l	-0.0280006	0.0625284	0.622403
ABCD	HCP	MDD	fractional anisotropy	FA_11l	0.00257675	0.859651	0.960754
ABCD	HCP	SCZ	fractional anisotropy	FA_11l	-0.0060689	0.677555	0.90125
ABCD	HCP	ADHD	fractional anisotropy	FA_13l	-0.0059988	0.669826	0.837981
ABCD	HCP	ANX	fractional anisotropy	FA_13l	0.0259471	0.06356	0.58508
ABCD	HCP	ASD	fractional anisotropy	FA_13l	0.00234952	0.866876	0.963562
ABCD	HCP	BIP	fractional anisotropy	FA_13l	-0.0203755	0.165308	0.733882
ABCD	HCP	MDD	fractional anisotropy	FA_13l	0.00591696	0.677798	0.90709
ABCD	HCP	SCZ	fractional anisotropy	FA_13l	-0.0017943	0.900026	0.971227
ABCD	HCP	ADHD	fractional anisotropy	FA_OFC	0.0136825	0.350639	0.61827
ABCD	HCP	ANX	fractional anisotropy	FA_OFC	0.0237861	0.102956	0.650774
ABCD	HCP	ASD	fractional anisotropy	FA_OFC	-0.0162035	0.267269	0.689734
ABCD	HCP	BIP	fractional anisotropy	FA_OFC	0.00408363	0.788912	0.967111
ABCD	HCP	MDD	fractional anisotropy	FA_OFC	-0.0018657	0.900284	0.973297
ABCD	HCP	SCZ	fractional anisotropy	FA_OFC	0.00624436	0.67459	0.90125
ABCD	HCP	ADHD	fractional anisotropy	FA_47s	-0.0134415	0.339665	0.611857
ABCD	HCP	ANX	fractional anisotropy	FA_47s	0.0366837	0.00877456	0.443308
ABCD	HCP	ASD	fractional anisotropy	FA_47s	-0.0147361	0.293195	0.702888
ABCD	HCP	BIP	fractional anisotropy	FA_47s	-0.0099037	0.501369	0.891175
ABCD	HCP	MDD	fractional anisotropy	FA_47s	0.00495238	0.729126	0.921876
ABCD	HCP	SCZ	fractional anisotropy	FA_47s	0.0169971	0.235747	0.714374
ABCD	HCP	ADHD	fractional anisotropy	FA_LIPd	-0.0305107	0.0350582	0.186977
ABCD	HCP	ANX	fractional anisotropy	FA_LIPd	-0.015498	0.281522	0.826289
ABCD	HCP	ASD	fractional anisotropy	FA_LIPd	-0.0023621	0.869724	0.963605
ABCD	HCP	BIP	fractional anisotropy	FA_LIPd	-0.0120564	0.425543	0.859844
ABCD	HCP	MDD	fractional anisotropy	FA_LIPd	-0.0141826	0.334234	0.725799
ABCD	HCP	SCZ	fractional anisotropy	FA_LIPd	-0.0022407	0.878835	0.963705
ABCD	HCP	ADHD	fractional anisotropy	FA_6a	0.00160535	0.911089	0.965657
ABCD	HCP	ANX	fractional anisotropy	FA_6a	-0.0043131	0.762455	0.972557
ABCD	HCP	ASD	fractional anisotropy	FA_6a	-0.0024554	0.863471	0.963562
ABCD	HCP	BIP	fractional anisotropy	FA_6a	0.011125	0.45879	0.868692
ABCD	HCP	MDD	fractional anisotropy	FA_6a	-0.0063351	0.663038	0.899975
ABCD	HCP	SCZ	fractional anisotropy	FA_6a	0.012521	0.390918	0.802646
ABCD	HCP	ADHD	fractional anisotropy	FA_i6-8	0.002397	0.867009	0.954647
ABCD	HCP	ANX	fractional anisotropy	FA_i6-8	0.00307146	0.82922	0.983636
ABCD	HCP	ASD	fractional anisotropy	FA_i6-8	-0.0071174	0.61663	0.875112
ABCD	HCP	BIP	fractional anisotropy	FA_i6-8	0.0235253	0.115933	0.682968
ABCD	HCP	MDD	fractional anisotropy	FA_i6-8	-0.0062247	0.66793	0.90227
ABCD	HCP	SCZ	fractional anisotropy	FA_i6-8	0.0403509	0.00533637	0.32659
ABCD	HCP	ADHD	fractional anisotropy	FA_s6-8	0.0150165	0.296299	0.578666
ABCD	HCP	ANX	fractional anisotropy	FA_s6-8	0.0056859	0.690646	0.957218
ABCD	HCP	ASD	fractional anisotropy	FA_s6-8	-0.0127543	0.374072	0.75588
ABCD	HCP	BIP	fractional anisotropy	FA_s6-8	0.0110947	0.460696	0.869085
ABCD	HCP	MDD	fractional anisotropy	FA_s6-8	0.00501783	0.730632	0.921876
ABCD	HCP	SCZ	fractional anisotropy	FA_s6-8	0.0160131	0.271649	0.741799
ABCD	HCP	ADHD	fractional anisotropy	FA_43	-0.0117812	0.412369	0.662214
ABCD	HCP	ANX	fractional anisotropy	FA_43	0.0049431	0.72914	0.969574
ABCD	HCP	ASD	fractional anisotropy	FA_43	-0.0018902	0.894879	0.973524
ABCD	HCP	BIP	fractional anisotropy	FA_43	-0.0108884	0.468397	0.872939
ABCD	HCP	MDD	fractional anisotropy	FA_43	-0.0066526	0.647941	0.899975
ABCD	HCP	SCZ	fractional anisotropy	FA_43	-0.0089062	0.541602	0.859879
ABCD	HCP	ADHD	fractional anisotropy	FA_OP4	-0.0090956	0.526057	0.74884
ABCD	HCP	ANX	fractional anisotropy	FA_OP4	0.00995274	0.485346	0.902432
ABCD	HCP	ASD	fractional anisotropy	FA_OP4	-0.0131887	0.356412	0.744616
ABCD	HCP	BIP	fractional anisotropy	FA_OP4	-0.0340793	0.0228313	0.530274
ABCD	HCP	MDD	fractional anisotropy	FA_OP4	-0.0163894	0.26049	0.662972
ABCD	HCP	SCZ	fractional anisotropy	FA_OP4	-0.0198699	0.171749	0.644058
ABCD	HCP	ADHD	fractional anisotropy	FA_OP1	0.0118974	0.408721	0.659325
ABCD	HCP	ANX	fractional anisotropy	FA_OP1	0.028434	0.0472698	0.546004
ABCD	HCP	ASD	fractional anisotropy	FA_OP1	-0.0203895	0.156154	0.573626
ABCD	HCP	BIP	fractional anisotropy	FA_OP1	-0.0163077	0.278159	0.791147
ABCD	HCP	MDD	fractional anisotropy	FA_OP1	-0.0083358	0.567802	0.874788
ABCD	HCP	SCZ	fractional anisotropy	FA_OP1	-0.0144603	0.320929	0.770267
ABCD	HCP	ADHD	fractional anisotropy	FA_OP2-3	0.0183591	0.206623	0.480476
ABCD	HCP	ANX	fractional anisotropy	FA_OP2-3	0.0299949	0.0381696	0.546004
ABCD	HCP	ASD	fractional anisotropy	FA_OP2-3	-0.0037271	0.796648	0.946864
ABCD	HCP	BIP	fractional anisotropy	FA_OP2-3	-0.0197218	0.193398	0.747431
ABCD	HCP	MDD	fractional anisotropy	FA_OP2-3	-0.0006067	0.967165	0.985836
ABCD	HCP	SCZ	fractional anisotropy	FA_OP2-3	-0.0124423	0.39788	0.804309
ABCD	HCP	ADHD	fractional anisotropy	FA_52	0.0536731	0.00027386	0.0104252
ABCD	HCP	ANX	fractional anisotropy	FA_52	0.0212541	0.143639	0.687941
ABCD	HCP	ASD	fractional anisotropy	FA_52	0.0233439	0.109286	0.509327
ABCD	HCP	BIP	fractional anisotropy	FA_52	0.00701073	0.646828	0.940841
ABCD	HCP	MDD	fractional anisotropy	FA_52	0.0265073	0.0748641	0.406298
ABCD	HCP	SCZ	fractional anisotropy	FA_52	0.00192147	0.897131	0.971227
ABCD	HCP	ADHD	fractional anisotropy	FA_RI	0.0168112	0.255548	0.541691
ABCD	HCP	ANX	fractional anisotropy	FA_RI	0.0289008	0.0483627	0.549836
ABCD	HCP	ASD	fractional anisotropy	FA_RI	-0.0226917	0.122383	0.534036
ABCD	HCP	BIP	fractional anisotropy	FA_RI	-0.0054283	0.724134	0.958137
ABCD	HCP	MDD	fractional anisotropy	FA_RI	0.0184429	0.216044	0.617934
ABCD	HCP	SCZ	fractional anisotropy	FA_RI	-0.01339	0.369996	0.792849
ABCD	HCP	ADHD	fractional anisotropy	FA_PFcm	-0.0003199	0.982189	0.992295
ABCD	HCP	ANX	fractional anisotropy	FA_PFcm	-0.0004414	0.975381	0.998543
ABCD	HCP	ASD	fractional anisotropy	FA_PFcm	-0.012911	0.366063	0.750179
ABCD	HCP	BIP	fractional anisotropy	FA_PFcm	-0.019133	0.201606	0.756444
ABCD	HCP	MDD	fractional anisotropy	FA_PFcm	-0.0176343	0.225322	0.62479
ABCD	HCP	SCZ	fractional anisotropy	FA_PFcm	-0.0141724	0.329284	0.771425
ABCD	HCP	ADHD	fractional anisotropy	FA_PoI2	0.0149935	0.271335	0.558841
ABCD	HCP	ANX	fractional anisotropy	FA_PoI2	0.0263312	0.0523628	0.558187
ABCD	HCP	ASD	fractional anisotropy	FA_PoI2	-0.0066419	0.624681	0.881582
ABCD	HCP	BIP	fractional anisotropy	FA_PoI2	-0.0115024	0.419406	0.857064
ABCD	HCP	MDD	fractional anisotropy	FA_PoI2	0.0242275	0.0798839	0.415049
ABCD	HCP	SCZ	fractional anisotropy	FA_PoI2	0.00602891	0.662525	0.897636
ABCD	HCP	ADHD	fractional anisotropy	FA_TA2	0.0224806	0.105559	0.337486
ABCD	HCP	ANX	fractional anisotropy	FA_TA2	0.0374369	0.00677523	0.430259
ABCD	HCP	ASD	fractional anisotropy	FA_TA2	-0.0062294	0.652262	0.891573
ABCD	HCP	BIP	fractional anisotropy	FA_TA2	-0.003911	0.787883	0.966948
ABCD	HCP	MDD	fractional anisotropy	FA_TA2	0.0210479	0.135898	0.509797
ABCD	HCP	SCZ	fractional anisotropy	FA_TA2	0.0138568	0.325605	0.770267
ABCD	HCP	ADHD	fractional anisotropy	FA_FOP4	0.0169328	0.24269	0.523165
ABCD	HCP	ANX	fractional anisotropy	FA_FOP4	0.0342119	0.0170471	0.509031
ABCD	HCP	ASD	fractional anisotropy	FA_FOP4	-0.0165153	0.252021	0.681845
ABCD	HCP	BIP	fractional anisotropy	FA_FOP4	-0.0066296	0.661198	0.943363
ABCD	HCP	MDD	fractional anisotropy	FA_FOP4	0.00675991	0.644543	0.898747
ABCD	HCP	SCZ	fractional anisotropy	FA_FOP4	-0.0135783	0.354408	0.787102
ABCD	HCP	ADHD	fractional anisotropy	FA_MI	0.0253686	0.0749515	0.290656
ABCD	HCP	ANX	fractional anisotropy	FA_MI	0.0128006	0.364515	0.866226
ABCD	HCP	ASD	fractional anisotropy	FA_MI	0.00986049	0.484786	0.819672
ABCD	HCP	BIP	fractional anisotropy	FA_MI	-0.0096922	0.513433	0.899882
ABCD	HCP	MDD	fractional anisotropy	FA_MI	3.36e-05	0.998136	0.998678
ABCD	HCP	SCZ	fractional anisotropy	FA_MI	0.0069516	0.629043	0.888491
ABCD	HCP	ADHD	fractional anisotropy	FA_Pir	-0.0033956	0.809031	0.919428
ABCD	HCP	ANX	fractional anisotropy	FA_Pir	0.0151915	0.276179	0.826289
ABCD	HCP	ASD	fractional anisotropy	FA_Pir	-0.0031969	0.818661	0.951064
ABCD	HCP	BIP	fractional anisotropy	FA_Pir	-0.0069333	0.635528	0.935344
ABCD	HCP	MDD	fractional anisotropy	FA_Pir	0.0205672	0.149267	0.53292
ABCD	HCP	SCZ	fractional anisotropy	FA_Pir	0.00305101	0.830252	0.951149
ABCD	HCP	ADHD	fractional anisotropy	FA_AVI	0.0401619	0.00538945	0.0609488
ABCD	HCP	ANX	fractional anisotropy	FA_AVI	0.0241263	0.0914883	0.647315
ABCD	HCP	ASD	fractional anisotropy	FA_AVI	0.00887622	0.537068	0.846667
ABCD	HCP	BIP	fractional anisotropy	FA_AVI	0.0121902	0.4179	0.857064
ABCD	HCP	MDD	fractional anisotropy	FA_AVI	0.0252305	0.083758	0.419762
ABCD	HCP	SCZ	fractional anisotropy	FA_AVI	-0.0126815	0.388375	0.802183
ABCD	HCP	ADHD	fractional anisotropy	FA_AAIC	0.00360688	0.793061	0.913534
ABCD	HCP	ANX	fractional anisotropy	FA_AAIC	0.0257465	0.0599017	0.582828
ABCD	HCP	ASD	fractional anisotropy	FA_AAIC	0.0103934	0.446474	0.797011
ABCD	HCP	BIP	fractional anisotropy	FA_AAIC	-0.0095895	0.504994	0.894821
ABCD	HCP	MDD	fractional anisotropy	FA_AAIC	0.0193009	0.167205	0.564317
ABCD	HCP	SCZ	fractional anisotropy	FA_AAIC	-0.0114002	0.413696	0.806195
ABCD	HCP	ADHD	fractional anisotropy	FA_FOP1	-0.0042539	0.768814	0.89812
ABCD	HCP	ANX	fractional anisotropy	FA_FOP1	0.0118479	0.410947	0.8806
ABCD	HCP	ASD	fractional anisotropy	FA_FOP1	-0.0238883	0.0971768	0.484622
ABCD	HCP	BIP	fractional anisotropy	FA_FOP1	-0.0205324	0.17347	0.733882
ABCD	HCP	MDD	fractional anisotropy	FA_FOP1	-0.0113857	0.438216	0.794535
ABCD	HCP	SCZ	fractional anisotropy	FA_FOP1	-0.0109782	0.45408	0.8288
ABCD	HCP	ADHD	fractional anisotropy	FA_FOP3	0.0264779	0.0643858	0.264902
ABCD	HCP	ANX	fractional anisotropy	FA_FOP3	0.0232404	0.103352	0.650774
ABCD	HCP	ASD	fractional anisotropy	FA_FOP3	-0.0021331	0.88123	0.969709
ABCD	HCP	BIP	fractional anisotropy	FA_FOP3	-0.0085702	0.566879	0.904709
ABCD	HCP	MDD	fractional anisotropy	FA_FOP3	0.00757318	0.601315	0.882047
ABCD	HCP	SCZ	fractional anisotropy	FA_FOP3	-0.0024276	0.867337	0.961729
ABCD	HCP	ADHD	fractional anisotropy	FA_FOP2	0.0249992	0.0857916	0.310923
ABCD	HCP	ANX	fractional anisotropy	FA_FOP2	0.0235159	0.104353	0.650774
ABCD	HCP	ASD	fractional anisotropy	FA_FOP2	-0.0060699	0.675182	0.904144
ABCD	HCP	BIP	fractional anisotropy	FA_FOP2	-0.0102877	0.498194	0.891094
ABCD	HCP	MDD	fractional anisotropy	FA_FOP2	-0.0060308	0.682544	0.907432
ABCD	HCP	SCZ	fractional anisotropy	FA_FOP2	-0.0241588	0.101196	0.549022
ABCD	HCP	ADHD	fractional anisotropy	FA_PFt	0.00055156	0.969323	0.987183
ABCD	HCP	ANX	fractional anisotropy	FA_PFt	0.00088103	0.950638	0.996785
ABCD	HCP	ASD	fractional anisotropy	FA_PFt	0.00601157	0.67274	0.903681
ABCD	HCP	BIP	fractional anisotropy	FA_PFt	0.021419	0.152119	0.71832
ABCD	HCP	MDD	fractional anisotropy	FA_PFt	0.0118397	0.41385	0.776624
ABCD	HCP	SCZ	fractional anisotropy	FA_PFt	0.0108228	0.456309	0.830882
ABCD	HCP	ADHD	fractional anisotropy	FA_AIP	-0.0092918	0.521755	0.746632
ABCD	HCP	ANX	fractional anisotropy	FA_AIP	-0.0089803	0.531712	0.915625
ABCD	HCP	ASD	fractional anisotropy	FA_AIP	-0.0054411	0.70495	0.917838
ABCD	HCP	BIP	fractional anisotropy	FA_AIP	0.0216242	0.152829	0.71832
ABCD	HCP	MDD	fractional anisotropy	FA_AIP	0.0125766	0.391865	0.775851
ABCD	HCP	SCZ	fractional anisotropy	FA_AIP	0.0119885	0.413793	0.806195
ABCD	HCP	ADHD	fractional anisotropy	FA_EC	-0.0204746	0.140476	0.390332
ABCD	HCP	ANX	fractional anisotropy	FA_EC	-0.0131986	0.339175	0.861242
ABCD	HCP	ASD	fractional anisotropy	FA_EC	-0.037494	0.0066954	0.202453
ABCD	HCP	BIP	fractional anisotropy	FA_EC	-0.0125001	0.389025	0.852089
ABCD	HCP	MDD	fractional anisotropy	FA_EC	-0.0171944	0.222512	0.62479
ABCD	HCP	SCZ	fractional anisotropy	FA_EC	-0.0014201	0.919742	0.979004
ABCD	HCP	ADHD	fractional anisotropy	FA_PreS	-0.0156509	0.269816	0.558239
ABCD	HCP	ANX	fractional anisotropy	FA_PreS	0.0098545	0.48403	0.902432
ABCD	HCP	ASD	fractional anisotropy	FA_PreS	-0.0211566	0.134342	0.548486
ABCD	HCP	BIP	fractional anisotropy	FA_PreS	0.00534725	0.717869	0.955389
ABCD	HCP	MDD	fractional anisotropy	FA_PreS	-0.0042692	0.766907	0.929063
ABCD	HCP	SCZ	fractional anisotropy	FA_PreS	-0.0029653	0.836904	0.951724
ABCD	HCP	ADHD	fractional anisotropy	FA_H	-0.0065776	0.643009	0.820863
ABCD	HCP	ANX	fractional anisotropy	FA_H	0.012822	0.364163	0.866226
ABCD	HCP	ASD	fractional anisotropy	FA_H	-0.011588	0.411984	0.775097
ABCD	HCP	BIP	fractional anisotropy	FA_H	-0.0188258	0.204873	0.756444
ABCD	HCP	MDD	fractional anisotropy	FA_H	-0.0048166	0.738371	0.921876
ABCD	HCP	SCZ	fractional anisotropy	FA_H	-0.0047381	0.742083	0.922679
ABCD	HCP	ADHD	fractional anisotropy	FA_ProS	0.00630009	0.665636	0.836957
ABCD	HCP	ANX	fractional anisotropy	FA_ProS	0.00078949	0.956483	0.997428
ABCD	HCP	ASD	fractional anisotropy	FA_ProS	-0.017741	0.221469	0.651734
ABCD	HCP	BIP	fractional anisotropy	FA_ProS	-0.0153888	0.310609	0.817299
ABCD	HCP	MDD	fractional anisotropy	FA_ProS	-0.0047411	0.747582	0.922796
ABCD	HCP	SCZ	fractional anisotropy	FA_ProS	-0.0204407	0.166405	0.636169
ABCD	HCP	ADHD	fractional anisotropy	FA_PeEc	0.00796114	0.576705	0.777094
ABCD	HCP	ANX	fractional anisotropy	FA_PeEc	-0.0031825	0.822493	0.983636
ABCD	HCP	ASD	fractional anisotropy	FA_PeEc	-0.006696	0.638036	0.890068
ABCD	HCP	BIP	fractional anisotropy	FA_PeEc	-0.0124735	0.403059	0.856755
ABCD	HCP	MDD	fractional anisotropy	FA_PeEc	-0.0064526	0.655747	0.899975
ABCD	HCP	SCZ	fractional anisotropy	FA_PeEc	0.0257634	0.0747101	0.512419
ABCD	HCP	ADHD	fractional anisotropy	FA_STGa	-0.0060506	0.666484	0.836957
ABCD	HCP	ANX	fractional anisotropy	FA_STGa	0.0156046	0.264277	0.823882
ABCD	HCP	ASD	fractional anisotropy	FA_STGa	1.62e-05	0.999073	0.999536
ABCD	HCP	BIP	fractional anisotropy	FA_STGa	-0.0114554	0.434413	0.860611
ABCD	HCP	MDD	fractional anisotropy	FA_STGa	0.00473852	0.739379	0.921876
ABCD	HCP	SCZ	fractional anisotropy	FA_STGa	0.0225607	0.112375	0.569786
ABCD	HCP	ADHD	fractional anisotropy	FA_PBelt	0.0338294	0.0180726	0.125521
ABCD	HCP	ANX	fractional anisotropy	FA_PBelt	0.0333944	0.0184006	0.509031
ABCD	HCP	ASD	fractional anisotropy	FA_PBelt	-0.0034323	0.808453	0.951062
ABCD	HCP	BIP	fractional anisotropy	FA_PBelt	-0.0105138	0.481722	0.879163
ABCD	HCP	MDD	fractional anisotropy	FA_PBelt	0.011285	0.433872	0.790855
ABCD	HCP	SCZ	fractional anisotropy	FA_PBelt	0.00934364	0.51904	0.859858
ABCD	HCP	ADHD	fractional anisotropy	FA_A5	-0.0210909	0.133485	0.380732
ABCD	HCP	ANX	fractional anisotropy	FA_A5	-0.0013142	0.925074	0.9951
ABCD	HCP	ASD	fractional anisotropy	FA_A5	-0.0246272	0.0779129	0.4575
ABCD	HCP	BIP	fractional anisotropy	FA_A5	-0.0255512	0.0814883	0.673688
ABCD	HCP	MDD	fractional anisotropy	FA_A5	-0.0045241	0.751184	0.923187
ABCD	HCP	SCZ	fractional anisotropy	FA_A5	-0.0095832	0.500658	0.853753
ABCD	HCP	ADHD	fractional anisotropy	FA_PHA1	0.00161486	0.908956	0.965263
ABCD	HCP	ANX	fractional anisotropy	FA_PHA1	-0.0080881	0.564316	0.915625
ABCD	HCP	ASD	fractional anisotropy	FA_PHA1	-0.0186406	0.185113	0.616465
ABCD	HCP	BIP	fractional anisotropy	FA_PHA1	-0.0030953	0.83378	0.977785
ABCD	HCP	MDD	fractional anisotropy	FA_PHA1	-0.01655	0.247426	0.646574
ABCD	HCP	SCZ	fractional anisotropy	FA_PHA1	0.00671265	0.638495	0.889119
ABCD	HCP	ADHD	fractional anisotropy	FA_PHA3	-0.0005363	0.969854	0.987183
ABCD	HCP	ANX	fractional anisotropy	FA_PHA3	0.00965465	0.49375	0.902432
ABCD	HCP	ASD	fractional anisotropy	FA_PHA3	-0.0206658	0.143729	0.560388
ABCD	HCP	BIP	fractional anisotropy	FA_PHA3	0.00083479	0.955079	0.98896
ABCD	HCP	MDD	fractional anisotropy	FA_PHA3	-0.0044642	0.756052	0.923683
ABCD	HCP	SCZ	fractional anisotropy	FA_PHA3	0.00280952	0.845206	0.954336
ABCD	HCP	ADHD	fractional anisotropy	FA_STSda	-0.0102843	0.467386	0.706046
ABCD	HCP	ANX	fractional anisotropy	FA_STSda	0.00100646	0.943003	0.99644
ABCD	HCP	ASD	fractional anisotropy	FA_STSda	-0.0076989	0.584824	0.863031
ABCD	HCP	BIP	fractional anisotropy	FA_STSda	-0.0223988	0.130259	0.698161
ABCD	HCP	MDD	fractional anisotropy	FA_STSda	-0.0010528	0.941553	0.982703
ABCD	HCP	SCZ	fractional anisotropy	FA_STSda	-0.01043	0.4668	0.833159
ABCD	HCP	ADHD	fractional anisotropy	FA_STSdp	-0.0143223	0.313693	0.592805
ABCD	HCP	ANX	fractional anisotropy	FA_STSdp	-0.0116345	0.410568	0.8806
ABCD	HCP	ASD	fractional anisotropy	FA_STSdp	-0.0129594	0.359775	0.744809
ABCD	HCP	BIP	fractional anisotropy	FA_STSdp	-0.0095661	0.519662	0.900847
ABCD	HCP	MDD	fractional anisotropy	FA_STSdp	-0.0192889	0.181134	0.577035
ABCD	HCP	SCZ	fractional anisotropy	FA_STSdp	-0.0166838	0.247148	0.72434
ABCD	HCP	ADHD	fractional anisotropy	FA_STSvp	0.0124623	0.385414	0.64728
ABCD	HCP	ANX	fractional anisotropy	FA_STSvp	0.0114083	0.423876	0.888906
ABCD	HCP	ASD	fractional anisotropy	FA_STSvp	-0.0232767	0.103313	0.494805
ABCD	HCP	BIP	fractional anisotropy	FA_STSvp	-0.0089237	0.552529	0.900882
ABCD	HCP	MDD	fractional anisotropy	FA_STSvp	0.00215864	0.88182	0.969212
ABCD	HCP	SCZ	fractional anisotropy	FA_STSvp	0.00786841	0.589441	0.880404
ABCD	HCP	ADHD	fractional anisotropy	FA_TGd	0.0119102	0.400714	0.655554
ABCD	HCP	ANX	fractional anisotropy	FA_TGd	-0.0057359	0.684164	0.957218
ABCD	HCP	ASD	fractional anisotropy	FA_TGd	0.0099021	0.484973	0.819672
ABCD	HCP	BIP	fractional anisotropy	FA_TGd	-0.0064032	0.665469	0.943804
ABCD	HCP	MDD	fractional anisotropy	FA_TGd	-0.0189054	0.187411	0.586658
ABCD	HCP	SCZ	fractional anisotropy	FA_TGd	0.0162005	0.259037	0.733125
ABCD	HCP	ADHD	fractional anisotropy	FA_TE1a	0.00363054	0.799332	0.916559
ABCD	HCP	ANX	fractional anisotropy	FA_TE1a	-0.0056686	0.690913	0.957218
ABCD	HCP	ASD	fractional anisotropy	FA_TE1a	-0.0074497	0.601136	0.868888
ABCD	HCP	BIP	fractional anisotropy	FA_TE1a	-0.0190802	0.202087	0.756444
ABCD	HCP	MDD	fractional anisotropy	FA_TE1a	-0.0136994	0.347052	0.74173
ABCD	HCP	SCZ	fractional anisotropy	FA_TE1a	0.00822493	0.570532	0.872355
ABCD	HCP	ADHD	fractional anisotropy	FA_TE1p	-0.0142137	0.317199	0.594748
ABCD	HCP	ANX	fractional anisotropy	FA_TE1p	0.0136165	0.33517	0.859569
ABCD	HCP	ASD	fractional anisotropy	FA_TE1p	-0.0151757	0.283303	0.699875
ABCD	HCP	BIP	fractional anisotropy	FA_TE1p	0.00511025	0.730826	0.959318
ABCD	HCP	MDD	fractional anisotropy	FA_TE1p	3.22e-05	0.998216	0.998678
ABCD	HCP	SCZ	fractional anisotropy	FA_TE1p	0.00649584	0.65159	0.895885
ABCD	HCP	ADHD	fractional anisotropy	FA_TE2a	0.0263929	0.0626395	0.262212
ABCD	HCP	ANX	fractional anisotropy	FA_TE2a	0.0175436	0.214035	0.76043
ABCD	HCP	ASD	fractional anisotropy	FA_TE2a	0.014613	0.301255	0.712716
ABCD	HCP	BIP	fractional anisotropy	FA_TE2a	0.00099937	0.946297	0.98896
ABCD	HCP	MDD	fractional anisotropy	FA_TE2a	0.00949425	0.511559	0.853051
ABCD	HCP	SCZ	fractional anisotropy	FA_TE2a	0.0382972	0.00771286	0.341952
ABCD	HCP	ADHD	fractional anisotropy	FA_TF	-0.0206818	0.147939	0.403011
ABCD	HCP	ANX	fractional anisotropy	FA_TF	-0.0089757	0.527287	0.915625
ABCD	HCP	ASD	fractional anisotropy	FA_TF	-0.0337379	0.0174355	0.303715
ABCD	HCP	BIP	fractional anisotropy	FA_TF	1.27e-05	0.999322	0.999322
ABCD	HCP	MDD	fractional anisotropy	FA_TF	-0.0237371	0.101371	0.449948
ABCD	HCP	SCZ	fractional anisotropy	FA_TF	0.00687533	0.635112	0.888491
ABCD	HCP	ADHD	fractional anisotropy	FA_TE2p	-0.0083157	0.556252	0.766755
ABCD	HCP	ANX	fractional anisotropy	FA_TE2p	0.00193512	0.890548	0.987134
ABCD	HCP	ASD	fractional anisotropy	FA_TE2p	-0.0159166	0.25869	0.686314
ABCD	HCP	BIP	fractional anisotropy	FA_TE2p	-0.0049668	0.736798	0.959318
ABCD	HCP	MDD	fractional anisotropy	FA_TE2p	-0.0030995	0.828843	0.946371
ABCD	HCP	SCZ	fractional anisotropy	FA_TE2p	0.0113754	0.427205	0.80948
ABCD	HCP	ADHD	fractional anisotropy	FA_PHT	-0.0144743	0.308425	0.587907
ABCD	HCP	ANX	fractional anisotropy	FA_PHT	0.0247388	0.0795345	0.636276
ABCD	HCP	ASD	fractional anisotropy	FA_PHT	0.00408619	0.772494	0.941109
ABCD	HCP	BIP	fractional anisotropy	FA_PHT	0.00830521	0.576049	0.909102
ABCD	HCP	MDD	fractional anisotropy	FA_PHT	0.0115174	0.424172	0.781751
ABCD	HCP	SCZ	fractional anisotropy	FA_PHT	0.0156126	0.277797	0.750316
ABCD	HCP	ADHD	fractional anisotropy	FA_PH	-0.0148477	0.302122	0.585578
ABCD	HCP	ANX	fractional anisotropy	FA_PH	-0.0073888	0.605564	0.932302
ABCD	HCP	ASD	fractional anisotropy	FA_PH	0.00415998	0.771052	0.939883
ABCD	HCP	BIP	fractional anisotropy	FA_PH	-0.0065678	0.661425	0.943363
ABCD	HCP	MDD	fractional anisotropy	FA_PH	-0.0065889	0.651052	0.899975
ABCD	HCP	SCZ	fractional anisotropy	FA_PH	0.00872462	0.549684	0.863403
ABCD	HCP	ADHD	fractional anisotropy	FA_TPOJ1	0.00132816	0.926224	0.970482
ABCD	HCP	ANX	fractional anisotropy	FA_TPOJ1	0.00366496	0.797646	0.981159
ABCD	HCP	ASD	fractional anisotropy	FA_TPOJ1	-0.0051345	0.718925	0.921042
ABCD	HCP	BIP	fractional anisotropy	FA_TPOJ1	-0.0130897	0.383421	0.848379
ABCD	HCP	MDD	fractional anisotropy	FA_TPOJ1	-0.0077137	0.595952	0.882047
ABCD	HCP	SCZ	fractional anisotropy	FA_TPOJ1	-0.0029333	0.839885	0.953029
ABCD	HCP	ADHD	fractional anisotropy	FA_TPOJ2	-0.0144505	0.318165	0.595525
ABCD	HCP	ANX	fractional anisotropy	FA_TPOJ2	0.00324463	0.821198	0.983636
ABCD	HCP	ASD	fractional anisotropy	FA_TPOJ2	-0.0090095	0.531459	0.846667
ABCD	HCP	BIP	fractional anisotropy	FA_TPOJ2	0.00847102	0.574827	0.909102
ABCD	HCP	MDD	fractional anisotropy	FA_TPOJ2	0.00050232	0.972633	0.988653
ABCD	HCP	SCZ	fractional anisotropy	FA_TPOJ2	0.0305569	0.0370346	0.432158
ABCD	HCP	ADHD	fractional anisotropy	FA_TPOJ3	-0.0110834	0.445962	0.686172
ABCD	HCP	ANX	fractional anisotropy	FA_TPOJ3	0.00923818	0.522738	0.915625
ABCD	HCP	ASD	fractional anisotropy	FA_TPOJ3	-0.0033066	0.819021	0.951064
ABCD	HCP	BIP	fractional anisotropy	FA_TPOJ3	0.0195977	0.196555	0.747431
ABCD	HCP	MDD	fractional anisotropy	FA_TPOJ3	-0.0090979	0.536486	0.864423
ABCD	HCP	SCZ	fractional anisotropy	FA_TPOJ3	0.0152481	0.301898	0.763986
ABCD	HCP	ADHD	fractional anisotropy	FA_DVT	0.0186035	0.199581	0.471107
ABCD	HCP	ANX	fractional anisotropy	FA_DVT	0.00300415	0.834691	0.983636
ABCD	HCP	ASD	fractional anisotropy	FA_DVT	-0.0134029	0.353252	0.743626
ABCD	HCP	BIP	fractional anisotropy	FA_DVT	-0.0145867	0.333905	0.836699
ABCD	HCP	MDD	fractional anisotropy	FA_DVT	-0.0130553	0.374096	0.760158
ABCD	HCP	SCZ	fractional anisotropy	FA_DVT	-0.0235073	0.110106	0.569031
ABCD	HCP	ADHD	fractional anisotropy	FA_PGp	0.0165591	0.247518	0.531979
ABCD	HCP	ANX	fractional anisotropy	FA_PGp	0.0332158	0.0193911	0.509031
ABCD	HCP	ASD	fractional anisotropy	FA_PGp	-0.0161729	0.255321	0.68414
ABCD	HCP	BIP	fractional anisotropy	FA_PGp	-0.0006983	0.962668	0.99081
ABCD	HCP	MDD	fractional anisotropy	FA_PGp	0.00367501	0.799879	0.940103
ABCD	HCP	SCZ	fractional anisotropy	FA_PGp	0.0125398	0.384737	0.80138
ABCD	HCP	ADHD	fractional anisotropy	FA_IP2	-0.0153636	0.280013	0.56685
ABCD	HCP	ANX	fractional anisotropy	FA_IP2	-0.0203431	0.149629	0.695801
ABCD	HCP	ASD	fractional anisotropy	FA_IP2	-0.0031346	0.824594	0.954306
ABCD	HCP	BIP	fractional anisotropy	FA_IP2	-0.0299042	0.0442422	0.606596
ABCD	HCP	MDD	fractional anisotropy	FA_IP2	-0.0070394	0.625444	0.889683
ABCD	HCP	SCZ	fractional anisotropy	FA_IP2	-0.0049884	0.72946	0.917667
ABCD	HCP	ADHD	fractional anisotropy	FA_IP1	0.0168859	0.241634	0.522974
ABCD	HCP	ANX	fractional anisotropy	FA_IP1	0.00824542	0.564766	0.915625
ABCD	HCP	ASD	fractional anisotropy	FA_IP1	0.00941434	0.51106	0.835758
ABCD	HCP	BIP	fractional anisotropy	FA_IP1	-0.0040946	0.785935	0.966948
ABCD	HCP	MDD	fractional anisotropy	FA_IP1	0.00190391	0.896272	0.972838
ABCD	HCP	SCZ	fractional anisotropy	FA_IP1	-0.0068005	0.641639	0.890751
ABCD	HCP	ADHD	fractional anisotropy	FA_IP0	0.0123632	0.390089	0.649996
ABCD	HCP	ANX	fractional anisotropy	FA_IP0	0.00257197	0.857576	0.983636
ABCD	HCP	ASD	fractional anisotropy	FA_IP0	-0.0002299	0.987205	0.993618
ABCD	HCP	BIP	fractional anisotropy	FA_IP0	0.0148545	0.322959	0.827642
ABCD	HCP	MDD	fractional anisotropy	FA_IP0	0.0062125	0.670024	0.902795
ABCD	HCP	SCZ	fractional anisotropy	FA_IP0	0.0114784	0.432725	0.809792
ABCD	HCP	ADHD	fractional anisotropy	FA_PFop	-0.0139749	0.331012	0.606949
ABCD	HCP	ANX	fractional anisotropy	FA_PFop	0.00315391	0.825062	0.983636
ABCD	HCP	ASD	fractional anisotropy	FA_PFop	-0.0144919	0.310365	0.719496
ABCD	HCP	BIP	fractional anisotropy	FA_PFop	-0.029393	0.0500152	0.606596
ABCD	HCP	MDD	fractional anisotropy	FA_PFop	0.00199048	0.891221	0.972241
ABCD	HCP	SCZ	fractional anisotropy	FA_PFop	0.00892699	0.538881	0.859879
ABCD	HCP	ADHD	fractional anisotropy	FA_PF	-0.0084169	0.555151	0.766246
ABCD	HCP	ANX	fractional anisotropy	FA_PF	-0.0081039	0.568869	0.915625
ABCD	HCP	ASD	fractional anisotropy	FA_PF	-0.0042936	0.762441	0.937761
ABCD	HCP	BIP	fractional anisotropy	FA_PF	-0.025867	0.0824767	0.673688
ABCD	HCP	MDD	fractional anisotropy	FA_PF	-0.00282	0.845736	0.953745
ABCD	HCP	SCZ	fractional anisotropy	FA_PF	-0.0074361	0.607469	0.884783
ABCD	HCP	ADHD	fractional anisotropy	FA_PFm	-0.0138732	0.333452	0.607356
ABCD	HCP	ANX	fractional anisotropy	FA_PFm	0.00485437	0.733773	0.969574
ABCD	HCP	ASD	fractional anisotropy	FA_PFm	-0.0042725	0.764535	0.937761
ABCD	HCP	BIP	fractional anisotropy	FA_PFm	0.00105707	0.943674	0.98896
ABCD	HCP	MDD	fractional anisotropy	FA_PFm	0.00286429	0.843398	0.952621
ABCD	HCP	SCZ	fractional anisotropy	FA_PFm	-0.0094859	0.513559	0.857255
ABCD	HCP	ADHD	fractional anisotropy	FA_PGi	0.0131926	0.361712	0.626895
ABCD	HCP	ANX	fractional anisotropy	FA_PGi	0.0135532	0.346842	0.864601
ABCD	HCP	ASD	fractional anisotropy	FA_PGi	0.0118673	0.411075	0.775097
ABCD	HCP	BIP	fractional anisotropy	FA_PGi	-0.008198	0.586998	0.91219
ABCD	HCP	MDD	fractional anisotropy	FA_PGi	0.0107671	0.462805	0.80883
ABCD	HCP	SCZ	fractional anisotropy	FA_PGi	-0.0139907	0.339573	0.783476
ABCD	HCP	ADHD	fractional anisotropy	FA_PGs	-0.0047261	0.741045	0.88468
ABCD	HCP	ANX	fractional anisotropy	FA_PGs	0.0242281	0.0883816	0.646011
ABCD	HCP	ASD	fractional anisotropy	FA_PGs	-0.0166043	0.243757	0.673858
ABCD	HCP	BIP	fractional anisotropy	FA_PGs	0.00859641	0.564629	0.904588
ABCD	HCP	MDD	fractional anisotropy	FA_PGs	0.0075556	0.602777	0.882047
ABCD	HCP	SCZ	fractional anisotropy	FA_PGs	0.0046048	0.750694	0.923761
ABCD	HCP	ADHD	fractional anisotropy	FA_V6A	-0.0011478	0.936525	0.974419
ABCD	HCP	ANX	fractional anisotropy	FA_V6A	-0.0039605	0.782414	0.978745
ABCD	HCP	ASD	fractional anisotropy	FA_V6A	-0.0304556	0.0338577	0.353659
ABCD	HCP	BIP	fractional anisotropy	FA_V6A	0.0161738	0.283241	0.791147
ABCD	HCP	MDD	fractional anisotropy	FA_V6A	0.00059123	0.967839	0.985836
ABCD	HCP	SCZ	fractional anisotropy	FA_V6A	0.00782977	0.592383	0.880404
ABCD	HCP	ADHD	fractional anisotropy	FA_VMV1	-0.0015379	0.912593	0.965725
ABCD	HCP	ANX	fractional anisotropy	FA_VMV1	0.00072464	0.958464	0.997481
ABCD	HCP	ASD	fractional anisotropy	FA_VMV1	-0.0181429	0.193005	0.625023
ABCD	HCP	BIP	fractional anisotropy	FA_VMV1	0.00093843	0.948839	0.98896
ABCD	HCP	MDD	fractional anisotropy	FA_VMV1	-0.0016593	0.906997	0.973457
ABCD	HCP	SCZ	fractional anisotropy	FA_VMV1	0.0128222	0.36619	0.791648
ABCD	HCP	ADHD	fractional anisotropy	FA_VMV3	-0.0065274	0.650488	0.825532
ABCD	HCP	ANX	fractional anisotropy	FA_VMV3	0.0232561	0.104064	0.650774
ABCD	HCP	ASD	fractional anisotropy	FA_VMV3	-0.0033807	0.813549	0.951062
ABCD	HCP	BIP	fractional anisotropy	FA_VMV3	0.00492423	0.742937	0.959318
ABCD	HCP	MDD	fractional anisotropy	FA_VMV3	0.00592282	0.684302	0.907432
ABCD	HCP	SCZ	fractional anisotropy	FA_VMV3	0.00302672	0.835687	0.951724
ABCD	HCP	ADHD	fractional anisotropy	FA_PHA2	0.00488719	0.728068	0.874168
ABCD	HCP	ANX	fractional anisotropy	FA_PHA2	-0.0149194	0.285556	0.826289
ABCD	HCP	ASD	fractional anisotropy	FA_PHA2	-0.0042049	0.763884	0.937761
ABCD	HCP	BIP	fractional anisotropy	FA_PHA2	-0.016245	0.269238	0.789962
ABCD	HCP	MDD	fractional anisotropy	FA_PHA2	-0.0198816	0.163125	0.556636
ABCD	HCP	SCZ	fractional anisotropy	FA_PHA2	0.00030409	0.982977	0.994397
ABCD	HCP	ADHD	fractional anisotropy	FA_V4t	0.00857143	0.554081	0.765999
ABCD	HCP	ANX	fractional anisotropy	FA_V4t	0.0100506	0.484149	0.902432
ABCD	HCP	ASD	fractional anisotropy	FA_V4t	-0.0036248	0.800801	0.949019
ABCD	HCP	BIP	fractional anisotropy	FA_V4t	-0.0136542	0.36642	0.845585
ABCD	HCP	MDD	fractional anisotropy	FA_V4t	0.00247786	0.865842	0.962926
ABCD	HCP	SCZ	fractional anisotropy	FA_V4t	-0.0132134	0.367763	0.791648
ABCD	HCP	ADHD	fractional anisotropy	FA_FST	-0.0125322	0.384758	0.646754
ABCD	HCP	ANX	fractional anisotropy	FA_FST	0.0108457	0.449314	0.900631
ABCD	HCP	ASD	fractional anisotropy	FA_FST	0.00102326	0.943037	0.986362
ABCD	HCP	BIP	fractional anisotropy	FA_FST	0.00403284	0.788601	0.967111
ABCD	HCP	MDD	fractional anisotropy	FA_FST	-7.36e-05	0.995983	0.997831
ABCD	HCP	SCZ	fractional anisotropy	FA_FST	-0.0136134	0.351256	0.785529
ABCD	HCP	ADHD	fractional anisotropy	FA_V3CD	-0.0036125	0.803058	0.917781
ABCD	HCP	ANX	fractional anisotropy	FA_V3CD	-0.0026846	0.851961	0.983636
ABCD	HCP	ASD	fractional anisotropy	FA_V3CD	-0.0054498	0.706061	0.918177
ABCD	HCP	BIP	fractional anisotropy	FA_V3CD	-0.0111882	0.459429	0.868692
ABCD	HCP	MDD	fractional anisotropy	FA_V3CD	-0.0109282	0.458102	0.80883
ABCD	HCP	SCZ	fractional anisotropy	FA_V3CD	-0.0078855	0.591145	0.880404
ABCD	HCP	ADHD	fractional anisotropy	FA_LO3	-0.0067449	0.641138	0.819442
ABCD	HCP	ANX	fractional anisotropy	FA_LO3	-0.0022056	0.877858	0.986049
ABCD	HCP	ASD	fractional anisotropy	FA_LO3	-0.0017651	0.902403	0.975083
ABCD	HCP	BIP	fractional anisotropy	FA_LO3	0.0228622	0.130082	0.698161
ABCD	HCP	MDD	fractional anisotropy	FA_LO3	-0.0008811	0.952105	0.982703
ABCD	HCP	SCZ	fractional anisotropy	FA_LO3	0.0068221	0.640941	0.890751
ABCD	HCP	ADHD	fractional anisotropy	FA_VMV2	-0.0053734	0.702869	0.857254
ABCD	HCP	ANX	fractional anisotropy	FA_VMV2	-0.0088004	0.530127	0.915625
ABCD	HCP	ASD	fractional anisotropy	FA_VMV2	-0.0130861	0.351534	0.743626
ABCD	HCP	BIP	fractional anisotropy	FA_VMV2	0.00322584	0.826497	0.977785
ABCD	HCP	MDD	fractional anisotropy	FA_VMV2	-0.0141741	0.321916	0.717462
ABCD	HCP	SCZ	fractional anisotropy	FA_VMV2	-0.0142034	0.319987	0.770267
ABCD	HCP	ADHD	fractional anisotropy	FA_31pd	0.0308415	0.0319356	0.175513
ABCD	HCP	ANX	fractional anisotropy	FA_31pd	0.0361697	0.0114416	0.474796
ABCD	HCP	ASD	fractional anisotropy	FA_31pd	-0.0190993	0.180047	0.610521
ABCD	HCP	BIP	fractional anisotropy	FA_31pd	-0.0157891	0.291565	0.796225
ABCD	HCP	MDD	fractional anisotropy	FA_31pd	0.0103349	0.478377	0.82412
ABCD	HCP	SCZ	fractional anisotropy	FA_31pd	0.00258325	0.858903	0.958061
ABCD	HCP	ADHD	fractional anisotropy	FA_31a	0.0053067	0.70852	0.862199
ABCD	HCP	ANX	fractional anisotropy	FA_31a	0.0216473	0.124378	0.665614
ABCD	HCP	ASD	fractional anisotropy	FA_31a	-0.0033835	0.810613	0.951062
ABCD	HCP	BIP	fractional anisotropy	FA_31a	-0.0074614	0.614327	0.927957
ABCD	HCP	MDD	fractional anisotropy	FA_31a	-0.0025713	0.858121	0.960384
ABCD	HCP	SCZ	fractional anisotropy	FA_31a	0.0246364	0.0862001	0.527457
ABCD	HCP	ADHD	fractional anisotropy	FA_VVC	-0.0164051	0.238994	0.520914
ABCD	HCP	ANX	fractional anisotropy	FA_VVC	-0.0120972	0.382869	0.870061
ABCD	HCP	ASD	fractional anisotropy	FA_VVC	-0.0184195	0.184516	0.616465
ABCD	HCP	BIP	fractional anisotropy	FA_VVC	-0.0143914	0.323327	0.827642
ABCD	HCP	MDD	fractional anisotropy	FA_VVC	-0.0184958	0.190547	0.58895
ABCD	HCP	SCZ	fractional anisotropy	FA_VVC	0.00022772	0.987143	0.994397
ABCD	HCP	ADHD	fractional anisotropy	FA_25	0.00347082	0.808287	0.919378
ABCD	HCP	ANX	fractional anisotropy	FA_25	0.0149649	0.292406	0.828868
ABCD	HCP	ASD	fractional anisotropy	FA_25	-0.0214832	0.130611	0.54334
ABCD	HCP	BIP	fractional anisotropy	FA_25	-0.0350429	0.0191638	0.527602
ABCD	HCP	MDD	fractional anisotropy	FA_25	-0.0050876	0.726912	0.921876
ABCD	HCP	SCZ	fractional anisotropy	FA_25	-0.0035201	0.809163	0.939791
ABCD	HCP	ADHD	fractional anisotropy	FA_s32	0.0231999	0.10649	0.337766
ABCD	HCP	ANX	fractional anisotropy	FA_s32	0.0179436	0.207773	0.760233
ABCD	HCP	ASD	fractional anisotropy	FA_s32	-0.020416	0.152894	0.568497
ABCD	HCP	BIP	fractional anisotropy	FA_s32	-0.0009662	0.948523	0.98896
ABCD	HCP	MDD	fractional anisotropy	FA_s32	0.00485222	0.738415	0.921876
ABCD	HCP	SCZ	fractional anisotropy	FA_s32	0.0200816	0.16773	0.638902
ABCD	HCP	ADHD	fractional anisotropy	FA_pOFC	0.0123679	0.403482	0.657285
ABCD	HCP	ANX	fractional anisotropy	FA_pOFC	0.0034886	0.812954	0.981503
ABCD	HCP	ASD	fractional anisotropy	FA_pOFC	-0.0112773	0.443212	0.793375
ABCD	HCP	BIP	fractional anisotropy	FA_pOFC	-0.0359552	0.0198043	0.527602
ABCD	HCP	MDD	fractional anisotropy	FA_pOFC	-0.0147388	0.327842	0.721301
ABCD	HCP	SCZ	fractional anisotropy	FA_pOFC	-0.0082831	0.582357	0.879792
ABCD	HCP	ADHD	fractional anisotropy	FA_PoI1	0.00568796	0.682042	0.844731
ABCD	HCP	ANX	fractional anisotropy	FA_PoI1	0.0102957	0.455312	0.902432
ABCD	HCP	ASD	fractional anisotropy	FA_PoI1	-0.0001855	0.989271	0.994335
ABCD	HCP	BIP	fractional anisotropy	FA_PoI1	-0.005542	0.702203	0.953337
ABCD	HCP	MDD	fractional anisotropy	FA_PoI1	0.0342136	0.0150373	0.211453
ABCD	HCP	SCZ	fractional anisotropy	FA_PoI1	0.00579445	0.680182	0.901553
ABCD	HCP	ADHD	fractional anisotropy	FA_Ig	0.0243679	0.0879866	0.315863
ABCD	HCP	ANX	fractional anisotropy	FA_Ig	0.0253506	0.0742479	0.614465
ABCD	HCP	ASD	fractional anisotropy	FA_Ig	-0.0151501	0.287913	0.702703
ABCD	HCP	BIP	fractional anisotropy	FA_Ig	-0.0015556	0.916838	0.98896
ABCD	HCP	MDD	fractional anisotropy	FA_Ig	0.0188359	0.192926	0.591052
ABCD	HCP	SCZ	fractional anisotropy	FA_Ig	0.00447032	0.757448	0.925913
ABCD	HCP	ADHD	fractional anisotropy	FA_FOP5	0.0117217	0.420329	0.669123
ABCD	HCP	ANX	fractional anisotropy	FA_FOP5	0.01667	0.250185	0.807175
ABCD	HCP	ASD	fractional anisotropy	FA_FOP5	-0.0125533	0.386706	0.765644
ABCD	HCP	BIP	fractional anisotropy	FA_FOP5	0.00840927	0.581787	0.909102
ABCD	HCP	MDD	fractional anisotropy	FA_FOP5	0.00367606	0.803168	0.941825
ABCD	HCP	SCZ	fractional anisotropy	FA_FOP5	-0.0188008	0.20473	0.686672
ABCD	HCP	ADHD	fractional anisotropy	FA_p10p	0.012807	0.3707	0.633796
ABCD	HCP	ANX	fractional anisotropy	FA_p10p	0.029294	0.0392988	0.546004
ABCD	HCP	ASD	fractional anisotropy	FA_p10p	0.00944207	0.508176	0.835758
ABCD	HCP	BIP	fractional anisotropy	FA_p10p	-0.0321341	0.0311701	0.557357
ABCD	HCP	MDD	fractional anisotropy	FA_p10p	0.00733277	0.612334	0.884322
ABCD	HCP	SCZ	fractional anisotropy	FA_p10p	0.0070613	0.626435	0.888491
ABCD	HCP	ADHD	fractional anisotropy	FA_p47r	0.0095996	0.504246	0.738421
ABCD	HCP	ANX	fractional anisotropy	FA_p47r	0.0224001	0.116943	0.650774
ABCD	HCP	ASD	fractional anisotropy	FA_p47r	0.0270435	0.0592551	0.419397
ABCD	HCP	BIP	fractional anisotropy	FA_p47r	-0.0176924	0.239751	0.767729
ABCD	HCP	MDD	fractional anisotropy	FA_p47r	-0.0130524	0.370344	0.757081
ABCD	HCP	SCZ	fractional anisotropy	FA_p47r	-0.0012027	0.93455	0.983737
ABCD	HCP	ADHD	fractional anisotropy	FA_TGv	0.016648	0.258817	0.543923
ABCD	HCP	ANX	fractional anisotropy	FA_TGv	-0.0144129	0.325764	0.848794
ABCD	HCP	ASD	fractional anisotropy	FA_TGv	0.0163725	0.26463	0.689123
ABCD	HCP	BIP	fractional anisotropy	FA_TGv	0.0141382	0.360206	0.845156
ABCD	HCP	MDD	fractional anisotropy	FA_TGv	-0.0020309	0.891838	0.972423
ABCD	HCP	SCZ	fractional anisotropy	FA_TGv	0.0388999	0.00937135	0.341952
ABCD	HCP	ADHD	fractional anisotropy	FA_MBelt	0.0166429	0.256747	0.543167
ABCD	HCP	ANX	fractional anisotropy	FA_MBelt	0.0299137	0.0398499	0.546004
ABCD	HCP	ASD	fractional anisotropy	FA_MBelt	-0.012076	0.405555	0.773621
ABCD	HCP	BIP	fractional anisotropy	FA_MBelt	-0.0041472	0.78664	0.966948
ABCD	HCP	MDD	fractional anisotropy	FA_MBelt	0.015454	0.297507	0.697737
ABCD	HCP	SCZ	fractional anisotropy	FA_MBelt	0.0206714	0.163447	0.633813
ABCD	HCP	ADHD	fractional anisotropy	FA_LBelt	0.0173364	0.226767	0.508293
ABCD	HCP	ANX	fractional anisotropy	FA_LBelt	0.00784682	0.579062	0.917433
ABCD	HCP	ASD	fractional anisotropy	FA_LBelt	0.00136034	0.923557	0.979178
ABCD	HCP	BIP	fractional anisotropy	FA_LBelt	-0.0021997	0.882636	0.982346
ABCD	HCP	MDD	fractional anisotropy	FA_LBelt	0.00171874	0.905364	0.973457
ABCD	HCP	SCZ	fractional anisotropy	FA_LBelt	0.00487204	0.736532	0.920133
ABCD	HCP	ADHD	fractional anisotropy	FA_A4	-0.0023542	0.86807	0.95466
ABCD	HCP	ANX	fractional anisotropy	FA_A4	0.0312305	0.026421	0.509031
ABCD	HCP	ASD	fractional anisotropy	FA_A4	-0.0142694	0.311397	0.71994
ABCD	HCP	BIP	fractional anisotropy	FA_A4	-0.0067	0.65079	0.942623
ABCD	HCP	MDD	fractional anisotropy	FA_A4	0.023832	0.0967711	0.444171
ABCD	HCP	SCZ	fractional anisotropy	FA_A4	0.0363656	0.0113773	0.341952
ABCD	HCP	ADHD	fractional anisotropy	FA_STSva	-0.0104284	0.466308	0.705834
ABCD	HCP	ANX	fractional anisotropy	FA_STSva	-0.0076496	0.590382	0.922701
ABCD	HCP	ASD	fractional anisotropy	FA_STSva	0.00071233	0.960133	0.987566
ABCD	HCP	BIP	fractional anisotropy	FA_STSva	-0.0233314	0.11878	0.682968
ABCD	HCP	MDD	fractional anisotropy	FA_STSva	-0.0193305	0.182699	0.580339
ABCD	HCP	SCZ	fractional anisotropy	FA_STSva	-0.0026507	0.855099	0.956769
ABCD	HCP	ADHD	fractional anisotropy	FA_TE1m	-0.0035693	0.803015	0.917781
ABCD	HCP	ANX	fractional anisotropy	FA_TE1m	0.011405	0.423094	0.88831
ABCD	HCP	ASD	fractional anisotropy	FA_TE1m	-0.0271233	0.0569474	0.41445
ABCD	HCP	BIP	fractional anisotropy	FA_TE1m	-0.0143469	0.337926	0.838242
ABCD	HCP	MDD	fractional anisotropy	FA_TE1m	-0.0182504	0.20923	0.612172
ABCD	HCP	SCZ	fractional anisotropy	FA_TE1m	0.0068444	0.635962	0.888491
ABCD	HCP	ADHD	fractional anisotropy	FA_PI	0.0114584	0.41879	0.668578
ABCD	HCP	ANX	fractional anisotropy	FA_PI	0.00454067	0.747294	0.971673
ABCD	HCP	ASD	fractional anisotropy	FA_PI	-0.0146301	0.299037	0.710561
ABCD	HCP	BIP	fractional anisotropy	FA_PI	-0.0088736	0.549555	0.900882
ABCD	HCP	MDD	fractional anisotropy	FA_PI	-0.004824	0.737251	0.921876
ABCD	HCP	SCZ	fractional anisotropy	FA_PI	0.00044232	0.975515	0.993868
ABCD	HCP	ADHD	fractional anisotropy	FA_a32pr	0.0264726	0.0653695	0.267421
ABCD	HCP	ANX	fractional anisotropy	FA_a32pr	0.0315166	0.0265151	0.509031
ABCD	HCP	ASD	fractional anisotropy	FA_a32pr	-0.0171461	0.227062	0.654328
ABCD	HCP	BIP	fractional anisotropy	FA_a32pr	-0.0054677	0.714916	0.955256
ABCD	HCP	MDD	fractional anisotropy	FA_a32pr	0.0153668	0.288871	0.688699
ABCD	HCP	SCZ	fractional anisotropy	FA_a32pr	0.0223698	0.122546	0.585892
ABCD	HCP	ADHD	fractional anisotropy	FA_p24	-0.0181389	0.219345	0.499247
ABCD	HCP	ANX	fractional anisotropy	FA_p24	-0.0100794	0.491494	0.902432
ABCD	HCP	ASD	fractional anisotropy	FA_p24	-0.0246272	0.0920384	0.473923
ABCD	HCP	BIP	fractional anisotropy	FA_p24	-0.026	0.0907426	0.673688
ABCD	HCP	MDD	fractional anisotropy	FA_p24	-0.0143378	0.340645	0.735058
ABCD	HCP	SCZ	fractional anisotropy	FA_p24	0.00286248	0.848057	0.954745
ABCD	HCP	ADHD	mean diffusivity	MD_V1	-0.0076994	0.582324	0.779717
ABCD	HCP	ANX	mean diffusivity	MD_V1	0.0225302	0.105835	0.650774
ABCD	HCP	ASD	mean diffusivity	MD_V1	0.0419711	0.00266783	0.157356
ABCD	HCP	BIP	mean diffusivity	MD_V1	0.00631903	0.666396	0.944383
ABCD	HCP	MDD	mean diffusivity	MD_V1	0.0294228	0.0384168	0.307319
ABCD	HCP	SCZ	mean diffusivity	MD_V1	0.0321244	0.0232784	0.432158
ABCD	HCP	ADHD	mean diffusivity	MD_MST	-0.014451	0.299387	0.583117
ABCD	HCP	ANX	mean diffusivity	MD_MST	0.0221242	0.110234	0.650774
ABCD	HCP	ASD	mean diffusivity	MD_MST	0.024939	0.0719653	0.448712
ABCD	HCP	BIP	mean diffusivity	MD_MST	0.00722827	0.618992	0.927957
ABCD	HCP	MDD	mean diffusivity	MD_MST	0.0211098	0.134982	0.509722
ABCD	HCP	SCZ	mean diffusivity	MD_MST	0.0273277	0.0527176	0.475634
ABCD	HCP	ADHD	mean diffusivity	MD_V6	-0.0057253	0.687489	0.847479
ABCD	HCP	ANX	mean diffusivity	MD_V6	-0.0095451	0.500091	0.902432
ABCD	HCP	ASD	mean diffusivity	MD_V6	0.0248415	0.079587	0.460664
ABCD	HCP	BIP	mean diffusivity	MD_V6	0.00200346	0.893011	0.98514
ABCD	HCP	MDD	mean diffusivity	MD_V6	0.00656422	0.649788	0.899975
ABCD	HCP	SCZ	mean diffusivity	MD_V6	0.00801928	0.57953	0.879255
ABCD	HCP	ADHD	mean diffusivity	MD_V2	0.0160411	0.242272	0.523165
ABCD	HCP	ANX	mean diffusivity	MD_V2	0.0282026	0.0385787	0.546004
ABCD	HCP	ASD	mean diffusivity	MD_V2	0.048939	0.00034627	0.0934929
ABCD	HCP	BIP	mean diffusivity	MD_V2	0.00255046	0.858749	0.980963
ABCD	HCP	MDD	mean diffusivity	MD_V2	0.0384997	0.00567423	0.161275
ABCD	HCP	SCZ	mean diffusivity	MD_V2	0.0295665	0.0331681	0.432158
ABCD	HCP	ADHD	mean diffusivity	MD_V3	0.00933693	0.488036	0.727507
ABCD	HCP	ANX	mean diffusivity	MD_V3	0.0320788	0.0164367	0.509031
ABCD	HCP	ASD	mean diffusivity	MD_V3	0.037801	0.00482131	0.1834
ABCD	HCP	BIP	mean diffusivity	MD_V3	0.0186764	0.18373	0.738653
ABCD	HCP	MDD	mean diffusivity	MD_V3	0.0342728	0.0120559	0.202509
ABCD	HCP	SCZ	mean diffusivity	MD_V3	0.0361708	0.00785254	0.341952
ABCD	HCP	ADHD	mean diffusivity	MD_V4	0.0147661	0.275998	0.562957
ABCD	HCP	ANX	mean diffusivity	MD_V4	0.0233257	0.0830062	0.640333
ABCD	HCP	ASD	mean diffusivity	MD_V4	0.0379801	0.00482145	0.1834
ABCD	HCP	BIP	mean diffusivity	MD_V4	0.00616577	0.662634	0.943363
ABCD	HCP	MDD	mean diffusivity	MD_V4	0.036672	0.00755462	0.173596
ABCD	HCP	SCZ	mean diffusivity	MD_V4	0.0195958	0.152833	0.621692
ABCD	HCP	ADHD	mean diffusivity	MD_V8	0.0153997	0.267497	0.555353
ABCD	HCP	ANX	mean diffusivity	MD_V8	0.025297	0.0663633	0.58508
ABCD	HCP	ASD	mean diffusivity	MD_V8	0.0221338	0.108939	0.509327
ABCD	HCP	BIP	mean diffusivity	MD_V8	0.0129119	0.372912	0.846993
ABCD	HCP	MDD	mean diffusivity	MD_V8	0.0221176	0.116358	0.479378
ABCD	HCP	SCZ	mean diffusivity	MD_V8	0.024483	0.0817404	0.51822
ABCD	HCP	ADHD	mean diffusivity	MD_4	0.029742	0.0302349	0.171235
ABCD	HCP	ANX	mean diffusivity	MD_4	0.0360589	0.00828979	0.439912
ABCD	HCP	ASD	mean diffusivity	MD_4	0.0260451	0.0570838	0.41445
ABCD	HCP	BIP	mean diffusivity	MD_4	-0.0009097	0.949475	0.98896
ABCD	HCP	MDD	mean diffusivity	MD_4	0.0492639	0.00040061	0.0825169
ABCD	HCP	SCZ	mean diffusivity	MD_4	-0.004509	0.74675	0.922792
ABCD	HCP	ADHD	mean diffusivity	MD_3b	-0.0127305	0.374843	0.636859
ABCD	HCP	ANX	mean diffusivity	MD_3b	-0.0063446	0.656578	0.955666
ABCD	HCP	ASD	mean diffusivity	MD_3b	0.0190723	0.181561	0.61277
ABCD	HCP	BIP	mean diffusivity	MD_3b	-3.87e-05	0.997944	0.998406
ABCD	HCP	MDD	mean diffusivity	MD_3b	0.0134589	0.355239	0.74985
ABCD	HCP	SCZ	mean diffusivity	MD_3b	-0.0096886	0.506316	0.854185
ABCD	HCP	ADHD	mean diffusivity	MD_FEF	0.0194779	0.1704	0.437651
ABCD	HCP	ANX	mean diffusivity	MD_FEF	0.0318583	0.0242771	0.509031
ABCD	HCP	ASD	mean diffusivity	MD_FEF	0.0294264	0.0372954	0.356127
ABCD	HCP	BIP	mean diffusivity	MD_FEF	-0.0013234	0.92881	0.98896
ABCD	HCP	MDD	mean diffusivity	MD_FEF	0.0222127	0.123083	0.490787
ABCD	HCP	SCZ	mean diffusivity	MD_FEF	-0.0072688	0.612816	0.885882
ABCD	HCP	ADHD	mean diffusivity	MD_PEF	-0.0190574	0.183918	0.453497
ABCD	HCP	ANX	mean diffusivity	MD_PEF	-0.0226096	0.112624	0.650774
ABCD	HCP	ASD	mean diffusivity	MD_PEF	0.0157633	0.269356	0.691357
ABCD	HCP	BIP	mean diffusivity	MD_PEF	0.00484108	0.746859	0.959318
ABCD	HCP	MDD	mean diffusivity	MD_PEF	0.00654021	0.653024	0.899975
ABCD	HCP	SCZ	mean diffusivity	MD_PEF	0.0113811	0.434343	0.809792
ABCD	HCP	ADHD	mean diffusivity	MD_55b	0.00015882	0.991092	0.995701
ABCD	HCP	ANX	mean diffusivity	MD_55b	0.00827208	0.558321	0.915625
ABCD	HCP	ASD	mean diffusivity	MD_55b	0.026906	0.0571787	0.41445
ABCD	HCP	BIP	mean diffusivity	MD_55b	-0.0009214	0.950473	0.98896
ABCD	HCP	MDD	mean diffusivity	MD_55b	0.00695608	0.629271	0.890711
ABCD	HCP	SCZ	mean diffusivity	MD_55b	0.0168565	0.240769	0.714374
ABCD	HCP	ADHD	mean diffusivity	MD_V3A	0.0284953	0.0394156	0.200867
ABCD	HCP	ANX	mean diffusivity	MD_V3A	0.0305328	0.0263368	0.509031
ABCD	HCP	ASD	mean diffusivity	MD_V3A	0.0159525	0.247023	0.67798
ABCD	HCP	BIP	mean diffusivity	MD_V3A	0.00389527	0.787532	0.966948
ABCD	HCP	MDD	mean diffusivity	MD_V3A	0.0255665	0.0691024	0.384694
ABCD	HCP	SCZ	mean diffusivity	MD_V3A	0.0169072	0.227354	0.714374
ABCD	HCP	ADHD	mean diffusivity	MD_RSC	0.0218521	0.108082	0.339704
ABCD	HCP	ANX	mean diffusivity	MD_RSC	0.0269051	0.0466393	0.546004
ABCD	HCP	ASD	mean diffusivity	MD_RSC	0.0144898	0.285465	0.699875
ABCD	HCP	BIP	mean diffusivity	MD_RSC	0.0113524	0.423661	0.859635
ABCD	HCP	MDD	mean diffusivity	MD_RSC	0.0404894	0.0032886	0.139733
ABCD	HCP	SCZ	mean diffusivity	MD_RSC	0.0250454	0.0688324	0.499545
ABCD	HCP	ADHD	mean diffusivity	MD_POS2	0.00389501	0.776239	0.903382
ABCD	HCP	ANX	mean diffusivity	MD_POS2	0.0120218	0.37858	0.866519
ABCD	HCP	ASD	mean diffusivity	MD_POS2	0.024284	0.0749914	0.455449
ABCD	HCP	BIP	mean diffusivity	MD_POS2	0.00851327	0.55207	0.900882
ABCD	HCP	MDD	mean diffusivity	MD_POS2	0.0107357	0.441576	0.7955
ABCD	HCP	SCZ	mean diffusivity	MD_POS2	0.0261528	0.0602118	0.487106
ABCD	HCP	ADHD	mean diffusivity	MD_V7	0.0177164	0.199426	0.471107
ABCD	HCP	ANX	mean diffusivity	MD_V7	0.0075342	0.583686	0.917999
ABCD	HCP	ASD	mean diffusivity	MD_V7	0.0112211	0.414711	0.775097
ABCD	HCP	BIP	mean diffusivity	MD_V7	0.0158268	0.272979	0.789962
ABCD	HCP	MDD	mean diffusivity	MD_V7	0.0121856	0.385033	0.770779
ABCD	HCP	SCZ	mean diffusivity	MD_V7	0.00935746	0.504036	0.853753
ABCD	HCP	ADHD	mean diffusivity	MD_IPS1	0.00268431	0.850586	0.945096
ABCD	HCP	ANX	mean diffusivity	MD_IPS1	0.00258699	0.854627	0.983636
ABCD	HCP	ASD	mean diffusivity	MD_IPS1	0.0246392	0.0811966	0.461156
ABCD	HCP	BIP	mean diffusivity	MD_IPS1	0.00303672	0.838163	0.977785
ABCD	HCP	MDD	mean diffusivity	MD_IPS1	0.00570791	0.692428	0.90905
ABCD	HCP	SCZ	mean diffusivity	MD_IPS1	-0.0012332	0.931782	0.983699
ABCD	HCP	ADHD	mean diffusivity	MD_FFC	0.0064427	0.636413	0.815382
ABCD	HCP	ANX	mean diffusivity	MD_FFC	0.0415001	0.00217055	0.365021
ABCD	HCP	ASD	mean diffusivity	MD_FFC	0.0273556	0.0434642	0.375942
ABCD	HCP	BIP	mean diffusivity	MD_FFC	-0.0044027	0.756595	0.960553
ABCD	HCP	MDD	mean diffusivity	MD_FFC	0.0285666	0.0385924	0.307319
ABCD	HCP	SCZ	mean diffusivity	MD_FFC	0.0187021	0.175158	0.653439
ABCD	HCP	ADHD	mean diffusivity	MD_V3B	0.00180015	0.899638	0.95914
ABCD	HCP	ANX	mean diffusivity	MD_V3B	-0.0001755	0.990121	0.998543
ABCD	HCP	ASD	mean diffusivity	MD_V3B	0.00878836	0.535998	0.846667
ABCD	HCP	BIP	mean diffusivity	MD_V3B	0.0112562	0.450468	0.865754
ABCD	HCP	MDD	mean diffusivity	MD_V3B	0.0120613	0.4047	0.776624
ABCD	HCP	SCZ	mean diffusivity	MD_V3B	0.0258259	0.0741403	0.512419
ABCD	HCP	ADHD	mean diffusivity	MD_LO1	0.00618862	0.659361	0.831419
ABCD	HCP	ANX	mean diffusivity	MD_LO1	0.00230498	0.868587	0.983636
ABCD	HCP	ASD	mean diffusivity	MD_LO1	0.0284614	0.0413116	0.371241
ABCD	HCP	BIP	mean diffusivity	MD_LO1	0.00596716	0.684293	0.949374
ABCD	HCP	MDD	mean diffusivity	MD_LO1	0.0179431	0.207553	0.612138
ABCD	HCP	SCZ	mean diffusivity	MD_LO1	0.0083628	0.556329	0.865747
ABCD	HCP	ADHD	mean diffusivity	MD_LO2	0.0117419	0.393126	0.65119
ABCD	HCP	ANX	mean diffusivity	MD_LO2	0.026168	0.0556279	0.569461
ABCD	HCP	ASD	mean diffusivity	MD_LO2	0.0181323	0.185856	0.616465
ABCD	HCP	BIP	mean diffusivity	MD_LO2	0.0140157	0.329606	0.833343
ABCD	HCP	MDD	mean diffusivity	MD_LO2	0.0268308	0.0547128	0.344198
ABCD	HCP	SCZ	mean diffusivity	MD_LO2	0.0198512	0.154211	0.621991
ABCD	HCP	ADHD	mean diffusivity	MD_PIT	0.0119651	0.385671	0.64728
ABCD	HCP	ANX	mean diffusivity	MD_PIT	0.0211815	0.122506	0.659883
ABCD	HCP	ASD	mean diffusivity	MD_PIT	0.0249916	0.0691636	0.44272
ABCD	HCP	BIP	mean diffusivity	MD_PIT	0.00125799	0.930501	0.98896
ABCD	HCP	MDD	mean diffusivity	MD_PIT	0.0286617	0.0403314	0.308383
ABCD	HCP	SCZ	mean diffusivity	MD_PIT	0.0211642	0.129756	0.592589
ABCD	HCP	ADHD	mean diffusivity	MD_MT	-0.0136067	0.318725	0.596058
ABCD	HCP	ANX	mean diffusivity	MD_MT	0.00730184	0.590785	0.922701
ABCD	HCP	ASD	mean diffusivity	MD_MT	0.00823056	0.544374	0.848375
ABCD	HCP	BIP	mean diffusivity	MD_MT	0.0144477	0.31083	0.817299
ABCD	HCP	MDD	mean diffusivity	MD_MT	0.0226899	0.101358	0.449948
ABCD	HCP	SCZ	mean diffusivity	MD_MT	0.0171988	0.213344	0.702392
ABCD	HCP	ADHD	mean diffusivity	MD_A1	0.00667622	0.634697	0.815068
ABCD	HCP	ANX	mean diffusivity	MD_A1	0.00769778	0.581549	0.917611
ABCD	HCP	ASD	mean diffusivity	MD_A1	0.0222047	0.111883	0.516085
ABCD	HCP	BIP	mean diffusivity	MD_A1	0.00285964	0.845432	0.979033
ABCD	HCP	MDD	mean diffusivity	MD_A1	0.0195194	0.170728	0.569113
ABCD	HCP	SCZ	mean diffusivity	MD_A1	0.0120914	0.395473	0.803596
ABCD	HCP	ADHD	mean diffusivity	MD_PSL	0.0170268	0.216884	0.496786
ABCD	HCP	ANX	mean diffusivity	MD_PSL	0.0138759	0.313034	0.842889
ABCD	HCP	ASD	mean diffusivity	MD_PSL	0.00079621	0.953783	0.987431
ABCD	HCP	BIP	mean diffusivity	MD_PSL	0.0228704	0.112481	0.682968
ABCD	HCP	MDD	mean diffusivity	MD_PSL	0.0190795	0.17334	0.570642
ABCD	HCP	SCZ	mean diffusivity	MD_PSL	0.017979	0.19817	0.682368
ABCD	HCP	ADHD	mean diffusivity	MD_SFL	-0.000176	0.990189	0.995427
ABCD	HCP	ANX	mean diffusivity	MD_SFL	0.00779923	0.584508	0.918209
ABCD	HCP	ASD	mean diffusivity	MD_SFL	0.0188791	0.187839	0.617979
ABCD	HCP	BIP	mean diffusivity	MD_SFL	0.0087329	0.559327	0.900882
ABCD	HCP	MDD	mean diffusivity	MD_SFL	0.0277561	0.0559786	0.344198
ABCD	HCP	SCZ	mean diffusivity	MD_SFL	0.012045	0.405401	0.806195
ABCD	HCP	ADHD	mean diffusivity	MD_PCV	0.0147072	0.298339	0.582125
ABCD	HCP	ANX	mean diffusivity	MD_PCV	0.0302801	0.0311797	0.518063
ABCD	HCP	ASD	mean diffusivity	MD_PCV	0.0402035	0.00422365	0.181421
ABCD	HCP	BIP	mean diffusivity	MD_PCV	0.0059051	0.688751	0.949596
ABCD	HCP	MDD	mean diffusivity	MD_PCV	0.0484636	0.0007209	0.0825169
ABCD	HCP	SCZ	mean diffusivity	MD_PCV	0.0173244	0.225771	0.714374
ABCD	HCP	ADHD	mean diffusivity	MD_STV	0.0299408	0.0276234	0.161424
ABCD	HCP	ANX	mean diffusivity	MD_STV	0.0325323	0.01609	0.509031
ABCD	HCP	ASD	mean diffusivity	MD_STV	0.0348236	0.0101162	0.239161
ABCD	HCP	BIP	mean diffusivity	MD_STV	0.0273698	0.0535488	0.606596
ABCD	HCP	MDD	mean diffusivity	MD_STV	0.0332566	0.0158585	0.211453
ABCD	HCP	SCZ	mean diffusivity	MD_STV	0.0272636	0.0474958	0.463274
ABCD	HCP	ADHD	mean diffusivity	MD_7Pm	-0.0067352	0.634671	0.815068
ABCD	HCP	ANX	mean diffusivity	MD_7Pm	0.015657	0.266964	0.826289
ABCD	HCP	ASD	mean diffusivity	MD_7Pm	0.0204514	0.147205	0.562019
ABCD	HCP	BIP	mean diffusivity	MD_7Pm	0.00491075	0.739893	0.959318
ABCD	HCP	MDD	mean diffusivity	MD_7Pm	0.00367832	0.798297	0.939928
ABCD	HCP	SCZ	mean diffusivity	MD_7Pm	-0.0085062	0.553537	0.864197
ABCD	HCP	ADHD	mean diffusivity	MD_7m	0.0173946	0.218137	0.497545
ABCD	HCP	ANX	mean diffusivity	MD_7m	0.00474198	0.736001	0.969574
ABCD	HCP	ASD	mean diffusivity	MD_7m	0.0332343	0.017974	0.305422
ABCD	HCP	BIP	mean diffusivity	MD_7m	-0.006428	0.662806	0.943363
ABCD	HCP	MDD	mean diffusivity	MD_7m	0.0205319	0.152301	0.537534
ABCD	HCP	SCZ	mean diffusivity	MD_7m	0.0119962	0.403115	0.806195
ABCD	HCP	ADHD	mean diffusivity	MD_POS1	0.0141407	0.305793	0.587361
ABCD	HCP	ANX	mean diffusivity	MD_POS1	0.0246759	0.0724085	0.606211
ABCD	HCP	ASD	mean diffusivity	MD_POS1	0.0324858	0.0181332	0.305422
ABCD	HCP	BIP	mean diffusivity	MD_POS1	-0.0011711	0.935405	0.98896
ABCD	HCP	MDD	mean diffusivity	MD_POS1	0.0153055	0.273947	0.67703
ABCD	HCP	SCZ	mean diffusivity	MD_POS1	0.0134423	0.336362	0.780389
ABCD	HCP	ADHD	mean diffusivity	MD_23d	0.0181401	0.187486	0.456671
ABCD	HCP	ANX	mean diffusivity	MD_23d	0.0281316	0.0395666	0.546004
ABCD	HCP	ASD	mean diffusivity	MD_23d	0.0266472	0.0519684	0.394899
ABCD	HCP	BIP	mean diffusivity	MD_23d	0.00033517	0.981385	0.995869
ABCD	HCP	MDD	mean diffusivity	MD_23d	0.0364794	0.00901263	0.180253
ABCD	HCP	SCZ	mean diffusivity	MD_23d	0.0183496	0.187433	0.671401
ABCD	HCP	ADHD	mean diffusivity	MD_v23ab	0.0274372	0.0473579	0.224327
ABCD	HCP	ANX	mean diffusivity	MD_v23ab	0.0158145	0.248746	0.807175
ABCD	HCP	ASD	mean diffusivity	MD_v23ab	0.0421265	0.0022236	0.157356
ABCD	HCP	BIP	mean diffusivity	MD_v23ab	-0.0008307	0.95408	0.98896
ABCD	HCP	MDD	mean diffusivity	MD_v23ab	0.0214818	0.125029	0.490787
ABCD	HCP	SCZ	mean diffusivity	MD_v23ab	0.0221627	0.113559	0.570177
ABCD	HCP	ADHD	mean diffusivity	MD_d23ab	0.0328715	0.0159206	0.113493
ABCD	HCP	ANX	mean diffusivity	MD_d23ab	0.0275356	0.0422494	0.546004
ABCD	HCP	ASD	mean diffusivity	MD_d23ab	0.0283805	0.0365825	0.356127
ABCD	HCP	BIP	mean diffusivity	MD_d23ab	-0.003228	0.820812	0.976171
ABCD	HCP	MDD	mean diffusivity	MD_d23ab	0.0342233	0.0133475	0.207415
ABCD	HCP	SCZ	mean diffusivity	MD_d23ab	0.0298877	0.0305982	0.432158
ABCD	HCP	ADHD	mean diffusivity	MD_31pv	0.0336429	0.0150613	0.109907
ABCD	HCP	ANX	mean diffusivity	MD_31pv	0.0253769	0.064435	0.58508
ABCD	HCP	ASD	mean diffusivity	MD_31pv	0.00598677	0.663603	0.897547
ABCD	HCP	BIP	mean diffusivity	MD_31pv	0.00057439	0.968229	0.992289
ABCD	HCP	MDD	mean diffusivity	MD_31pv	0.026259	0.0609958	0.363524
ABCD	HCP	SCZ	mean diffusivity	MD_31pv	0.0108231	0.43954	0.813442
ABCD	HCP	ADHD	mean diffusivity	MD_5m	0.0133913	0.341612	0.612247
ABCD	HCP	ANX	mean diffusivity	MD_5m	0.030494	0.0294973	0.512207
ABCD	HCP	ASD	mean diffusivity	MD_5m	0.0281301	0.0444786	0.380327
ABCD	HCP	BIP	mean diffusivity	MD_5m	0.0131019	0.372902	0.846993
ABCD	HCP	MDD	mean diffusivity	MD_5m	0.0295479	0.0386063	0.307319
ABCD	HCP	SCZ	mean diffusivity	MD_5m	0.0139474	0.328772	0.771128
ABCD	HCP	ADHD	mean diffusivity	MD_5mv	0.0153747	0.269627	0.558239
ABCD	HCP	ANX	mean diffusivity	MD_5mv	0.0176208	0.204695	0.760233
ABCD	HCP	ASD	mean diffusivity	MD_5mv	0.0362717	0.00878835	0.237285
ABCD	HCP	BIP	mean diffusivity	MD_5mv	0.00932068	0.522733	0.900882
ABCD	HCP	MDD	mean diffusivity	MD_5mv	0.0334629	0.0179009	0.217216
ABCD	HCP	SCZ	mean diffusivity	MD_5mv	0.0248685	0.0779731	0.51822
ABCD	HCP	ADHD	mean diffusivity	MD_23c	0.023117	0.0995365	0.328176
ABCD	HCP	ANX	mean diffusivity	MD_23c	0.0369985	0.00799486	0.439912
ABCD	HCP	ASD	mean diffusivity	MD_23c	0.0207899	0.136731	0.551824
ABCD	HCP	BIP	mean diffusivity	MD_23c	-0.0059867	0.682885	0.949374
ABCD	HCP	MDD	mean diffusivity	MD_23c	0.0297894	0.0366479	0.307277
ABCD	HCP	SCZ	mean diffusivity	MD_23c	-0.0025775	0.856238	0.956769
ABCD	HCP	ADHD	mean diffusivity	MD_5L	0.016119	0.262318	0.548507
ABCD	HCP	ANX	mean diffusivity	MD_5L	0.0423459	0.00301342	0.365021
ABCD	HCP	ASD	mean diffusivity	MD_5L	0.0480259	0.00077992	0.10342
ABCD	HCP	BIP	mean diffusivity	MD_5L	0.0206733	0.167563	0.733882
ABCD	HCP	MDD	mean diffusivity	MD_5L	0.0243646	0.0937719	0.438925
ABCD	HCP	SCZ	mean diffusivity	MD_5L	0.0172916	0.235029	0.714374
ABCD	HCP	ADHD	mean diffusivity	MD_24dd	0.0186204	0.176734	0.445444
ABCD	HCP	ANX	mean diffusivity	MD_24dd	0.0221216	0.106229	0.650774
ABCD	HCP	ASD	mean diffusivity	MD_24dd	0.0265352	0.0529242	0.395558
ABCD	HCP	BIP	mean diffusivity	MD_24dd	0.0140337	0.329202	0.833343
ABCD	HCP	MDD	mean diffusivity	MD_24dd	0.0500785	0.0003312	0.0825169
ABCD	HCP	SCZ	mean diffusivity	MD_24dd	0.0335387	0.0160658	0.392189
ABCD	HCP	ADHD	mean diffusivity	MD_24dv	-0.0008984	0.948587	0.979866
ABCD	HCP	ANX	mean diffusivity	MD_24dv	0.00958446	0.489086	0.902432
ABCD	HCP	ASD	mean diffusivity	MD_24dv	0.0306604	0.0270622	0.327027
ABCD	HCP	BIP	mean diffusivity	MD_24dv	0.0266688	0.0667958	0.638536
ABCD	HCP	MDD	mean diffusivity	MD_24dv	0.0242473	0.0858196	0.426139
ABCD	HCP	SCZ	mean diffusivity	MD_24dv	0.020333	0.14884	0.616559
ABCD	HCP	ADHD	mean diffusivity	MD_7AL	0.033564	0.019467	0.132646
ABCD	HCP	ANX	mean diffusivity	MD_7AL	0.0420629	0.00321959	0.365021
ABCD	HCP	ASD	mean diffusivity	MD_7AL	0.0417574	0.00349597	0.175612
ABCD	HCP	BIP	mean diffusivity	MD_7AL	0.0247307	0.0992233	0.682968
ABCD	HCP	MDD	mean diffusivity	MD_7AL	0.0315247	0.0301963	0.281138
ABCD	HCP	SCZ	mean diffusivity	MD_7AL	-0.0041158	0.777509	0.929396
ABCD	HCP	ADHD	mean diffusivity	MD_SCEF	0.0200159	0.155944	0.415337
ABCD	HCP	ANX	mean diffusivity	MD_SCEF	0.0166957	0.233722	0.789564
ABCD	HCP	ASD	mean diffusivity	MD_SCEF	0.027609	0.0490934	0.389578
ABCD	HCP	BIP	mean diffusivity	MD_SCEF	0.0241	0.101679	0.682968
ABCD	HCP	MDD	mean diffusivity	MD_SCEF	0.035811	0.0121713	0.202509
ABCD	HCP	SCZ	mean diffusivity	MD_SCEF	0.0089181	0.532559	0.859879
ABCD	HCP	ADHD	mean diffusivity	MD_6ma	0.0121335	0.400667	0.655554
ABCD	HCP	ANX	mean diffusivity	MD_6ma	0.0247143	0.0859612	0.644709
ABCD	HCP	ASD	mean diffusivity	MD_6ma	0.0392951	0.00638266	0.202453
ABCD	HCP	BIP	mean diffusivity	MD_6ma	0.0111521	0.45906	0.868692
ABCD	HCP	MDD	mean diffusivity	MD_6ma	0.0238298	0.103435	0.453021
ABCD	HCP	SCZ	mean diffusivity	MD_6ma	0.00778312	0.595088	0.880404
ABCD	HCP	ADHD	mean diffusivity	MD_7Am	0.0143089	0.313308	0.592626
ABCD	HCP	ANX	mean diffusivity	MD_7Am	0.0288408	0.0414375	0.546004
ABCD	HCP	ASD	mean diffusivity	MD_7Am	0.0415109	0.00333459	0.175612
ABCD	HCP	BIP	mean diffusivity	MD_7Am	0.0179321	0.22531	0.756444
ABCD	HCP	MDD	mean diffusivity	MD_7Am	0.0320898	0.0257377	0.259783
ABCD	HCP	SCZ	mean diffusivity	MD_7Am	0.018339	0.20257	0.68555
ABCD	HCP	ADHD	mean diffusivity	MD_7Pl	0.0339262	0.0155223	0.111389
ABCD	HCP	ANX	mean diffusivity	MD_7Pl	0.00707514	0.613636	0.936054
ABCD	HCP	ASD	mean diffusivity	MD_7Pl	0.0275435	0.0486773	0.389578
ABCD	HCP	BIP	mean diffusivity	MD_7Pl	0.0132614	0.365434	0.845156
ABCD	HCP	MDD	mean diffusivity	MD_7Pl	0.0221568	0.119943	0.485163
ABCD	HCP	SCZ	mean diffusivity	MD_7Pl	0.00725649	0.609623	0.885882
ABCD	HCP	ADHD	mean diffusivity	MD_7PC	0.0185602	0.194941	0.465876
ABCD	HCP	ANX	mean diffusivity	MD_7PC	0.0294346	0.0391889	0.546004
ABCD	HCP	ASD	mean diffusivity	MD_7PC	0.0607244	2.19e-05	0.015768
ABCD	HCP	BIP	mean diffusivity	MD_7PC	0.00962563	0.519344	0.900847
ABCD	HCP	MDD	mean diffusivity	MD_7PC	0.0341563	0.0184464	0.217216
ABCD	HCP	SCZ	mean diffusivity	MD_7PC	0.00401386	0.782468	0.931201
ABCD	HCP	ADHD	mean diffusivity	MD_LIPv	0.017361	0.218071	0.497545
ABCD	HCP	ANX	mean diffusivity	MD_LIPv	0.00881022	0.530815	0.915625
ABCD	HCP	ASD	mean diffusivity	MD_LIPv	0.0238234	0.0898492	0.473923
ABCD	HCP	BIP	mean diffusivity	MD_LIPv	-0.0085931	0.559611	0.900882
ABCD	HCP	MDD	mean diffusivity	MD_LIPv	0.0253369	0.076716	0.41251
ABCD	HCP	SCZ	mean diffusivity	MD_LIPv	0.00900412	0.529777	0.859879
ABCD	HCP	ADHD	mean diffusivity	MD_VIP	0.0185465	0.195041	0.465876
ABCD	HCP	ANX	mean diffusivity	MD_VIP	0.00874329	0.538786	0.915625
ABCD	HCP	ASD	mean diffusivity	MD_VIP	0.0437683	0.00206845	0.157356
ABCD	HCP	BIP	mean diffusivity	MD_VIP	-0.0026868	0.85706	0.980963
ABCD	HCP	MDD	mean diffusivity	MD_VIP	0.020739	0.152134	0.537534
ABCD	HCP	SCZ	mean diffusivity	MD_VIP	0.0111633	0.440328	0.813442
ABCD	HCP	ADHD	mean diffusivity	MD_MIP	0.0181329	0.199466	0.471107
ABCD	HCP	ANX	mean diffusivity	MD_MIP	0.0199161	0.156987	0.707485
ABCD	HCP	ASD	mean diffusivity	MD_MIP	0.0321386	0.0223966	0.32607
ABCD	HCP	BIP	mean diffusivity	MD_MIP	0.00346028	0.814761	0.973435
ABCD	HCP	MDD	mean diffusivity	MD_MIP	0.021772	0.129445	0.498123
ABCD	HCP	SCZ	mean diffusivity	MD_MIP	0.0123411	0.389436	0.802183
ABCD	HCP	ADHD	mean diffusivity	MD_1	0.0304571	0.0317973	0.175513
ABCD	HCP	ANX	mean diffusivity	MD_1	0.0468208	0.00092565	0.333234
ABCD	HCP	ASD	mean diffusivity	MD_1	0.0307739	0.0301469	0.335656
ABCD	HCP	BIP	mean diffusivity	MD_1	0.0208067	0.159611	0.729367
ABCD	HCP	MDD	mean diffusivity	MD_1	0.036374	0.0115736	0.201605
ABCD	HCP	SCZ	mean diffusivity	MD_1	0.0131955	0.35934	0.790156
ABCD	HCP	ADHD	mean diffusivity	MD_2	0.0306653	0.0277613	0.161424
ABCD	HCP	ANX	mean diffusivity	MD_2	0.0538021	0.00010352	0.223603
ABCD	HCP	ASD	mean diffusivity	MD_2	0.024429	0.0784384	0.458658
ABCD	HCP	BIP	mean diffusivity	MD_2	0.025951	0.074879	0.672716
ABCD	HCP	MDD	mean diffusivity	MD_2	0.0504261	0.00036396	0.0825169
ABCD	HCP	SCZ	mean diffusivity	MD_2	0.013972	0.322573	0.770267
ABCD	HCP	ADHD	mean diffusivity	MD_3a	0.0151599	0.282991	0.568615
ABCD	HCP	ANX	mean diffusivity	MD_3a	0.0218575	0.119194	0.650774
ABCD	HCP	ASD	mean diffusivity	MD_3a	0.0132985	0.343877	0.737813
ABCD	HCP	BIP	mean diffusivity	MD_3a	-0.0001691	0.990847	0.997466
ABCD	HCP	MDD	mean diffusivity	MD_3a	0.0227354	0.112342	0.469361
ABCD	HCP	SCZ	mean diffusivity	MD_3a	-0.0119887	0.402137	0.805019
ABCD	HCP	ADHD	mean diffusivity	MD_6d	0.0111696	0.438203	0.683682
ABCD	HCP	ANX	mean diffusivity	MD_6d	0.0175677	0.221228	0.774477
ABCD	HCP	ASD	mean diffusivity	MD_6d	0.0272163	0.0582475	0.417989
ABCD	HCP	BIP	mean diffusivity	MD_6d	0.00469592	0.754292	0.959318
ABCD	HCP	MDD	mean diffusivity	MD_6d	0.0204936	0.160972	0.551905
ABCD	HCP	SCZ	mean diffusivity	MD_6d	0.0104523	0.474144	0.84126
ABCD	HCP	ADHD	mean diffusivity	MD_6mp	0.0264628	0.0670735	0.271308
ABCD	HCP	ANX	mean diffusivity	MD_6mp	0.0322722	0.0248019	0.509031
ABCD	HCP	ASD	mean diffusivity	MD_6mp	0.0458296	0.00147278	0.137854
ABCD	HCP	BIP	mean diffusivity	MD_6mp	0.00719878	0.633498	0.935344
ABCD	HCP	MDD	mean diffusivity	MD_6mp	0.0313738	0.0319528	0.287926
ABCD	HCP	SCZ	mean diffusivity	MD_6mp	0.00300654	0.837693	0.951824
ABCD	HCP	ADHD	mean diffusivity	MD_6v	0.00840255	0.553095	0.765334
ABCD	HCP	ANX	mean diffusivity	MD_6v	-0.0012193	0.930949	0.995227
ABCD	HCP	ASD	mean diffusivity	MD_6v	0.0260269	0.065093	0.433407
ABCD	HCP	BIP	mean diffusivity	MD_6v	0.00544965	0.713041	0.955256
ABCD	HCP	MDD	mean diffusivity	MD_6v	0.015735	0.273787	0.67703
ABCD	HCP	SCZ	mean diffusivity	MD_6v	0.0147888	0.302584	0.763986
ABCD	HCP	ADHD	mean diffusivity	MD_p24pr	0.0224562	0.108869	0.339704
ABCD	HCP	ANX	mean diffusivity	MD_p24pr	0.0210169	0.131151	0.670212
ABCD	HCP	ASD	mean diffusivity	MD_p24pr	0.0133234	0.339737	0.73287
ABCD	HCP	BIP	mean diffusivity	MD_p24pr	-0.0106145	0.468127	0.872939
ABCD	HCP	MDD	mean diffusivity	MD_p24pr	0.028003	0.0490932	0.334515
ABCD	HCP	SCZ	mean diffusivity	MD_p24pr	0.00899917	0.526281	0.859858
ABCD	HCP	ADHD	mean diffusivity	MD_33pr	-0.0083335	0.550612	0.764685
ABCD	HCP	ANX	mean diffusivity	MD_33pr	0.00563339	0.684982	0.957218
ABCD	HCP	ASD	mean diffusivity	MD_33pr	0.0134168	0.335236	0.732148
ABCD	HCP	BIP	mean diffusivity	MD_33pr	0.0147287	0.312951	0.817299
ABCD	HCP	MDD	mean diffusivity	MD_33pr	0.0204965	0.147731	0.531833
ABCD	HCP	SCZ	mean diffusivity	MD_33pr	0.0319694	0.0239943	0.432158
ABCD	HCP	ADHD	mean diffusivity	MD_a24pr	-0.0162235	0.251664	0.537681
ABCD	HCP	ANX	mean diffusivity	MD_a24pr	0.00288503	0.837322	0.983636
ABCD	HCP	ASD	mean diffusivity	MD_a24pr	0.0246011	0.0806161	0.460664
ABCD	HCP	BIP	mean diffusivity	MD_a24pr	-0.0109087	0.460085	0.868692
ABCD	HCP	MDD	mean diffusivity	MD_a24pr	0.0117834	0.410481	0.776624
ABCD	HCP	SCZ	mean diffusivity	MD_a24pr	-0.0012157	0.932311	0.983737
ABCD	HCP	ADHD	mean diffusivity	MD_p32pr	-0.0072666	0.603903	0.7949
ABCD	HCP	ANX	mean diffusivity	MD_p32pr	0.0138548	0.318895	0.845169
ABCD	HCP	ASD	mean diffusivity	MD_p32pr	0.0266448	0.0560362	0.411695
ABCD	HCP	BIP	mean diffusivity	MD_p32pr	0.0193315	0.186571	0.743531
ABCD	HCP	MDD	mean diffusivity	MD_p32pr	0.0173054	0.222041	0.62479
ABCD	HCP	SCZ	mean diffusivity	MD_p32pr	0.020207	0.154099	0.621991
ABCD	HCP	ADHD	mean diffusivity	MD_a24	-0.0153987	0.277408	0.56422
ABCD	HCP	ANX	mean diffusivity	MD_a24	-0.0192448	0.171025	0.72285
ABCD	HCP	ASD	mean diffusivity	MD_a24	0.0103527	0.462864	0.809012
ABCD	HCP	BIP	mean diffusivity	MD_a24	0.0336752	0.0225994	0.530274
ABCD	HCP	MDD	mean diffusivity	MD_a24	0.00087434	0.9514	0.982703
ABCD	HCP	SCZ	mean diffusivity	MD_a24	0.00690762	0.630482	0.888491
ABCD	HCP	ADHD	mean diffusivity	MD_d32	-0.0094569	0.49829	0.735345
ABCD	HCP	ANX	mean diffusivity	MD_d32	-0.0076241	0.583949	0.917999
ABCD	HCP	ASD	mean diffusivity	MD_d32	0.0305365	0.0280092	0.327027
ABCD	HCP	BIP	mean diffusivity	MD_d32	0.0122209	0.40279	0.856755
ABCD	HCP	MDD	mean diffusivity	MD_d32	0.0245813	0.0826119	0.41692
ABCD	HCP	SCZ	mean diffusivity	MD_d32	0.0245369	0.0826367	0.519786
ABCD	HCP	ADHD	mean diffusivity	MD_8BM	-0.0039391	0.778525	0.905067
ABCD	HCP	ANX	mean diffusivity	MD_8BM	0.0100393	0.470856	0.902432
ABCD	HCP	ASD	mean diffusivity	MD_8BM	0.0330337	0.0178347	0.305422
ABCD	HCP	BIP	mean diffusivity	MD_8BM	0.0118152	0.419379	0.857064
ABCD	HCP	MDD	mean diffusivity	MD_8BM	0.0223377	0.116021	0.479378
ABCD	HCP	SCZ	mean diffusivity	MD_8BM	0.0180351	0.202578	0.68555
ABCD	HCP	ADHD	mean diffusivity	MD_p32	1.99e-05	0.998877	0.999873
ABCD	HCP	ANX	mean diffusivity	MD_p32	-0.0092481	0.511195	0.910289
ABCD	HCP	ASD	mean diffusivity	MD_p32	0.0156078	0.267272	0.689734
ABCD	HCP	BIP	mean diffusivity	MD_p32	0.0216032	0.144084	0.710808
ABCD	HCP	MDD	mean diffusivity	MD_p32	-0.0106066	0.459961	0.80883
ABCD	HCP	SCZ	mean diffusivity	MD_p32	0.00929808	0.518597	0.859858
ABCD	HCP	ADHD	mean diffusivity	MD_10r	0.0228188	0.11044	0.341153
ABCD	HCP	ANX	mean diffusivity	MD_10r	0.020126	0.157858	0.707485
ABCD	HCP	ASD	mean diffusivity	MD_10r	0.0263299	0.0646365	0.433407
ABCD	HCP	BIP	mean diffusivity	MD_10r	0.0178614	0.232364	0.757046
ABCD	HCP	MDD	mean diffusivity	MD_10r	0.0298075	0.0402164	0.308383
ABCD	HCP	SCZ	mean diffusivity	MD_10r	0.0195165	0.178385	0.656267
ABCD	HCP	ADHD	mean diffusivity	MD_47m	0.0189771	0.179947	0.449348
ABCD	HCP	ANX	mean diffusivity	MD_47m	-0.0089357	0.525254	0.915625
ABCD	HCP	ASD	mean diffusivity	MD_47m	0.00467871	0.739614	0.927739
ABCD	HCP	BIP	mean diffusivity	MD_47m	0.012166	0.410333	0.856755
ABCD	HCP	MDD	mean diffusivity	MD_47m	-0.0050517	0.725283	0.921876
ABCD	HCP	SCZ	mean diffusivity	MD_47m	0.0162928	0.255903	0.732902
ABCD	HCP	ADHD	mean diffusivity	MD_8Av	-0.0031381	0.825441	0.929514
ABCD	HCP	ANX	mean diffusivity	MD_8Av	-2.46e-05	0.998614	0.999995
ABCD	HCP	ASD	mean diffusivity	MD_8Av	0.0110586	0.435024	0.789741
ABCD	HCP	BIP	mean diffusivity	MD_8Av	0.0144701	0.330636	0.833343
ABCD	HCP	MDD	mean diffusivity	MD_8Av	0.032065	0.0262931	0.262188
ABCD	HCP	SCZ	mean diffusivity	MD_8Av	0.00960485	0.5047	0.853753
ABCD	HCP	ADHD	mean diffusivity	MD_8Ad	-0.0164412	0.242325	0.523165
ABCD	HCP	ANX	mean diffusivity	MD_8Ad	-0.009887	0.478984	0.902432
ABCD	HCP	ASD	mean diffusivity	MD_8Ad	0.0134861	0.336246	0.732148
ABCD	HCP	BIP	mean diffusivity	MD_8Ad	0.00593458	0.68593	0.949374
ABCD	HCP	MDD	mean diffusivity	MD_8Ad	-0.0018007	0.899284	0.973297
ABCD	HCP	SCZ	mean diffusivity	MD_8Ad	0.00586319	0.67953	0.901553
ABCD	HCP	ADHD	mean diffusivity	MD_9m	0.00745322	0.60079	0.794341
ABCD	HCP	ANX	mean diffusivity	MD_9m	0.00824981	0.560933	0.915625
ABCD	HCP	ASD	mean diffusivity	MD_9m	0.0290124	0.0411695	0.371241
ABCD	HCP	BIP	mean diffusivity	MD_9m	0.00540447	0.716884	0.955256
ABCD	HCP	MDD	mean diffusivity	MD_9m	0.024649	0.0878256	0.429029
ABCD	HCP	SCZ	mean diffusivity	MD_9m	0.0236512	0.101901	0.549022
ABCD	HCP	ADHD	mean diffusivity	MD_8BL	-0.0133369	0.347636	0.615453
ABCD	HCP	ANX	mean diffusivity	MD_8BL	-0.0003317	0.981322	0.998543
ABCD	HCP	ASD	mean diffusivity	MD_8BL	0.0117123	0.409084	0.775097
ABCD	HCP	BIP	mean diffusivity	MD_8BL	0.00152694	0.918279	0.98896
ABCD	HCP	MDD	mean diffusivity	MD_8BL	0.0118828	0.409334	0.776624
ABCD	HCP	SCZ	mean diffusivity	MD_8BL	0.00556874	0.699594	0.907581
ABCD	HCP	ADHD	mean diffusivity	MD_9p	-0.0069678	0.62747	0.811578
ABCD	HCP	ANX	mean diffusivity	MD_9p	0.0024891	0.861766	0.983636
ABCD	HCP	ASD	mean diffusivity	MD_9p	0.0189865	0.184483	0.616465
ABCD	HCP	BIP	mean diffusivity	MD_9p	0.0129764	0.386126	0.850187
ABCD	HCP	MDD	mean diffusivity	MD_9p	0.0147189	0.312025	0.71275
ABCD	HCP	SCZ	mean diffusivity	MD_9p	0.0097774	0.501279	0.853753
ABCD	HCP	ADHD	mean diffusivity	MD_10d	0.00885357	0.540389	0.757456
ABCD	HCP	ANX	mean diffusivity	MD_10d	0.011661	0.417493	0.884862
ABCD	HCP	ASD	mean diffusivity	MD_10d	0.0114612	0.428382	0.785488
ABCD	HCP	BIP	mean diffusivity	MD_10d	0.00584671	0.698661	0.953337
ABCD	HCP	MDD	mean diffusivity	MD_10d	0.0419449	0.00418305	0.139733
ABCD	HCP	SCZ	mean diffusivity	MD_10d	-0.0150874	0.303549	0.76418
ABCD	HCP	ADHD	mean diffusivity	MD_8C	-0.0132712	0.34392	0.614029
ABCD	HCP	ANX	mean diffusivity	MD_8C	0.0120307	0.389224	0.870844
ABCD	HCP	ASD	mean diffusivity	MD_8C	0.0260769	0.061932	0.424968
ABCD	HCP	BIP	mean diffusivity	MD_8C	0.0229676	0.117355	0.682968
ABCD	HCP	MDD	mean diffusivity	MD_8C	0.0271431	0.0564103	0.344198
ABCD	HCP	SCZ	mean diffusivity	MD_8C	0.0147686	0.299046	0.763986
ABCD	HCP	ADHD	mean diffusivity	MD_44	0.0111133	0.423405	0.671479
ABCD	HCP	ANX	mean diffusivity	MD_44	0.0168678	0.222046	0.776085
ABCD	HCP	ASD	mean diffusivity	MD_44	0.0186068	0.179421	0.610314
ABCD	HCP	BIP	mean diffusivity	MD_44	0.0338153	0.0196091	0.527602
ABCD	HCP	MDD	mean diffusivity	MD_44	0.0285521	0.0425518	0.313052
ABCD	HCP	SCZ	mean diffusivity	MD_44	0.0113414	0.41977	0.808548
ABCD	HCP	ADHD	mean diffusivity	MD_45	0.00769818	0.581657	0.779391
ABCD	HCP	ANX	mean diffusivity	MD_45	0.0221429	0.110118	0.650774
ABCD	HCP	ASD	mean diffusivity	MD_45	0.0305148	0.027902	0.327027
ABCD	HCP	BIP	mean diffusivity	MD_45	0.0163176	0.261587	0.788043
ABCD	HCP	MDD	mean diffusivity	MD_45	0.0155184	0.273156	0.676626
ABCD	HCP	SCZ	mean diffusivity	MD_45	0.0292978	0.0378713	0.432158
ABCD	HCP	ADHD	mean diffusivity	MD_47l	0.0134525	0.332885	0.607356
ABCD	HCP	ANX	mean diffusivity	MD_47l	0.0200151	0.146774	0.693724
ABCD	HCP	ASD	mean diffusivity	MD_47l	0.026701	0.0536247	0.399411
ABCD	HCP	BIP	mean diffusivity	MD_47l	0.00344037	0.812661	0.973031
ABCD	HCP	MDD	mean diffusivity	MD_47l	0.0246895	0.0796831	0.415049
ABCD	HCP	SCZ	mean diffusivity	MD_47l	0.0180747	0.199024	0.682368
ABCD	HCP	ADHD	mean diffusivity	MD_a47r	0.00397185	0.783418	0.908311
ABCD	HCP	ANX	mean diffusivity	MD_a47r	-0.0033868	0.813618	0.981503
ABCD	HCP	ASD	mean diffusivity	MD_a47r	0.0307607	0.0327419	0.349815
ABCD	HCP	BIP	mean diffusivity	MD_a47r	0.0165711	0.274127	0.789962
ABCD	HCP	MDD	mean diffusivity	MD_a47r	0.00950534	0.516394	0.854323
ABCD	HCP	SCZ	mean diffusivity	MD_a47r	0.0077654	0.596761	0.880447
ABCD	HCP	ADHD	mean diffusivity	MD_6r	-0.008674	0.540042	0.757456
ABCD	HCP	ANX	mean diffusivity	MD_6r	-0.0176626	0.210681	0.760233
ABCD	HCP	ASD	mean diffusivity	MD_6r	0.0174554	0.216679	0.649122
ABCD	HCP	BIP	mean diffusivity	MD_6r	0.0215684	0.144828	0.710808
ABCD	HCP	MDD	mean diffusivity	MD_6r	0.0195821	0.172652	0.570226
ABCD	HCP	SCZ	mean diffusivity	MD_6r	0.0133833	0.351078	0.785529
ABCD	HCP	ADHD	mean diffusivity	MD_IFJa	-0.0168983	0.232258	0.514562
ABCD	HCP	ANX	mean diffusivity	MD_IFJa	0.015202	0.279576	0.826289
ABCD	HCP	ASD	mean diffusivity	MD_IFJa	-9.77e-05	0.994467	0.996312
ABCD	HCP	BIP	mean diffusivity	MD_IFJa	-0.0151498	0.305635	0.816745
ABCD	HCP	MDD	mean diffusivity	MD_IFJa	0.0133442	0.352069	0.745558
ABCD	HCP	SCZ	mean diffusivity	MD_IFJa	-0.0158831	0.266696	0.741799
ABCD	HCP	ADHD	mean diffusivity	MD_IFJp	-0.0479067	0.00089216	0.0199865
ABCD	HCP	ANX	mean diffusivity	MD_IFJp	-0.0258751	0.0711863	0.599048
ABCD	HCP	ASD	mean diffusivity	MD_IFJp	0.0196493	0.170559	0.599038
ABCD	HCP	BIP	mean diffusivity	MD_IFJp	0.00564018	0.708706	0.955256
ABCD	HCP	MDD	mean diffusivity	MD_IFJp	-0.0047852	0.743415	0.921876
ABCD	HCP	SCZ	mean diffusivity	MD_IFJp	0.00091488	0.949914	0.989781
ABCD	HCP	ADHD	mean diffusivity	MD_IFSp	-0.0006408	0.963852	0.985608
ABCD	HCP	ANX	mean diffusivity	MD_IFSp	0.022943	0.10292	0.650774
ABCD	HCP	ASD	mean diffusivity	MD_IFSp	0.0174849	0.214661	0.64855
ABCD	HCP	BIP	mean diffusivity	MD_IFSp	-0.0028772	0.845349	0.979033
ABCD	HCP	MDD	mean diffusivity	MD_IFSp	0.0308418	0.0318006	0.287926
ABCD	HCP	SCZ	mean diffusivity	MD_IFSp	0.00976703	0.495705	0.851074
ABCD	HCP	ADHD	mean diffusivity	MD_IFSa	0.00903108	0.521093	0.746632
ABCD	HCP	ANX	mean diffusivity	MD_IFSa	0.00995304	0.477283	0.902432
ABCD	HCP	ASD	mean diffusivity	MD_IFSa	0.0202927	0.147699	0.562019
ABCD	HCP	BIP	mean diffusivity	MD_IFSa	0.0215392	0.142114	0.710808
ABCD	HCP	MDD	mean diffusivity	MD_IFSa	0.0292752	0.0403102	0.308383
ABCD	HCP	SCZ	mean diffusivity	MD_IFSa	0.0162225	0.256177	0.732902
ABCD	HCP	ADHD	mean diffusivity	MD_p9-46v	0.00034053	0.980631	0.992295
ABCD	HCP	ANX	mean diffusivity	MD_p9-46v	0.0238269	0.0896687	0.646011
ABCD	HCP	ASD	mean diffusivity	MD_p9-46v	0.0397861	0.00455062	0.1834
ABCD	HCP	BIP	mean diffusivity	MD_p9-46v	0.023137	0.114502	0.682968
ABCD	HCP	MDD	mean diffusivity	MD_p9-46v	0.0416353	0.00347875	0.139733
ABCD	HCP	SCZ	mean diffusivity	MD_p9-46v	0.0260355	0.0675433	0.498113
ABCD	HCP	ADHD	mean diffusivity	MD_46	-0.0191985	0.180317	0.449751
ABCD	HCP	ANX	mean diffusivity	MD_46	-0.0101612	0.475109	0.902432
ABCD	HCP	ASD	mean diffusivity	MD_46	0.0104429	0.464058	0.809012
ABCD	HCP	BIP	mean diffusivity	MD_46	0.00982534	0.510808	0.897029
ABCD	HCP	MDD	mean diffusivity	MD_46	0.00459844	0.751372	0.923187
ABCD	HCP	SCZ	mean diffusivity	MD_46	0.00456952	0.752529	0.923761
ABCD	HCP	ADHD	mean diffusivity	MD_a9-46v	0.0121122	0.401343	0.655554
ABCD	HCP	ANX	mean diffusivity	MD_a9-46v	-0.0092331	0.519604	0.915625
ABCD	HCP	ASD	mean diffusivity	MD_a9-46v	0.0256079	0.0748431	0.455449
ABCD	HCP	BIP	mean diffusivity	MD_a9-46v	0.00618618	0.680655	0.949374
ABCD	HCP	MDD	mean diffusivity	MD_a9-46v	0.019361	0.184106	0.582237
ABCD	HCP	SCZ	mean diffusivity	MD_a9-46v	-0.009235	0.527607	0.859879
ABCD	HCP	ADHD	mean diffusivity	MD_9-46d	-0.0147075	0.300625	0.583949
ABCD	HCP	ANX	mean diffusivity	MD_9-46d	-0.0062217	0.660542	0.957218
ABCD	HCP	ASD	mean diffusivity	MD_9-46d	0.024236	0.0873281	0.470274
ABCD	HCP	BIP	mean diffusivity	MD_9-46d	0.0132649	0.371645	0.846993
ABCD	HCP	MDD	mean diffusivity	MD_9-46d	0.00863258	0.548834	0.868696
ABCD	HCP	SCZ	mean diffusivity	MD_9-46d	0.00439713	0.75987	0.926326
ABCD	HCP	ADHD	mean diffusivity	MD_9a	-0.0026145	0.857035	0.950305
ABCD	HCP	ANX	mean diffusivity	MD_9a	-0.0125877	0.383587	0.870061
ABCD	HCP	ASD	mean diffusivity	MD_9a	0.0152251	0.293117	0.702888
ABCD	HCP	BIP	mean diffusivity	MD_9a	0.00629968	0.677446	0.948209
ABCD	HCP	MDD	mean diffusivity	MD_9a	0.0175884	0.232105	0.629775
ABCD	HCP	SCZ	mean diffusivity	MD_9a	0.00941369	0.522465	0.859858
ABCD	HCP	ADHD	mean diffusivity	MD_10v	0.0106144	0.457749	0.697277
ABCD	HCP	ANX	mean diffusivity	MD_10v	0.0202877	0.154222	0.702782
ABCD	HCP	ASD	mean diffusivity	MD_10v	0.0156596	0.273126	0.695382
ABCD	HCP	BIP	mean diffusivity	MD_10v	0.0244709	0.10184	0.682968
ABCD	HCP	MDD	mean diffusivity	MD_10v	0.0241977	0.0960257	0.443195
ABCD	HCP	SCZ	mean diffusivity	MD_10v	0.0161335	0.267147	0.741799
ABCD	HCP	ADHD	mean diffusivity	MD_a10p	-0.0099231	0.489377	0.729004
ABCD	HCP	ANX	mean diffusivity	MD_a10p	-0.0028784	0.840138	0.983636
ABCD	HCP	ASD	mean diffusivity	MD_a10p	0.0131098	0.358889	0.744809
ABCD	HCP	BIP	mean diffusivity	MD_a10p	0.00851568	0.570295	0.908435
ABCD	HCP	MDD	mean diffusivity	MD_a10p	0.0149576	0.30285	0.704061
ABCD	HCP	SCZ	mean diffusivity	MD_a10p	-0.0052221	0.719538	0.917474
ABCD	HCP	ADHD	mean diffusivity	MD_10pp	0.0202769	0.152591	0.410802
ABCD	HCP	ANX	mean diffusivity	MD_10pp	0.0105327	0.454538	0.902432
ABCD	HCP	ASD	mean diffusivity	MD_10pp	0.0124605	0.37795	0.759863
ABCD	HCP	BIP	mean diffusivity	MD_10pp	0.0316252	0.0325889	0.557357
ABCD	HCP	MDD	mean diffusivity	MD_10pp	0.0289837	0.043846	0.31612
ABCD	HCP	SCZ	mean diffusivity	MD_10pp	0.00684625	0.634048	0.888491
ABCD	HCP	ADHD	mean diffusivity	MD_11l	0.0065888	0.645487	0.822567
ABCD	HCP	ANX	mean diffusivity	MD_11l	-0.0055167	0.698241	0.958691
ABCD	HCP	ASD	mean diffusivity	MD_11l	0.0155511	0.276007	0.695382
ABCD	HCP	BIP	mean diffusivity	MD_11l	0.0353507	0.0179499	0.516958
ABCD	HCP	MDD	mean diffusivity	MD_11l	0.0201393	0.164694	0.558154
ABCD	HCP	SCZ	mean diffusivity	MD_11l	0.0362654	0.0123572	0.346642
ABCD	HCP	ADHD	mean diffusivity	MD_13l	0.0231928	0.0987812	0.327545
ABCD	HCP	ANX	mean diffusivity	MD_13l	-0.0004513	0.974245	0.998543
ABCD	HCP	ASD	mean diffusivity	MD_13l	0.0293144	0.03611	0.356127
ABCD	HCP	BIP	mean diffusivity	MD_13l	0.0219609	0.13492	0.702069
ABCD	HCP	MDD	mean diffusivity	MD_13l	0.0148746	0.296467	0.696812
ABCD	HCP	SCZ	mean diffusivity	MD_13l	0.0199141	0.163447	0.633813
ABCD	HCP	ADHD	mean diffusivity	MD_OFC	0.00485595	0.733674	0.878944
ABCD	HCP	ANX	mean diffusivity	MD_OFC	-0.0065126	0.647144	0.948912
ABCD	HCP	ASD	mean diffusivity	MD_OFC	0.0338423	0.0173258	0.303715
ABCD	HCP	BIP	mean diffusivity	MD_OFC	0.033637	0.0244552	0.537453
ABCD	HCP	MDD	mean diffusivity	MD_OFC	0.0112985	0.436291	0.79317
ABCD	HCP	SCZ	mean diffusivity	MD_OFC	-0.0024723	0.864556	0.961059
ABCD	HCP	ADHD	mean diffusivity	MD_47s	0.0202383	0.143449	0.395007
ABCD	HCP	ANX	mean diffusivity	MD_47s	0.0231497	0.0919732	0.647315
ABCD	HCP	ASD	mean diffusivity	MD_47s	0.0322109	0.0194043	0.315137
ABCD	HCP	BIP	mean diffusivity	MD_47s	0.0203137	0.159718	0.729367
ABCD	HCP	MDD	mean diffusivity	MD_47s	0.027392	0.0510437	0.340611
ABCD	HCP	SCZ	mean diffusivity	MD_47s	0.018315	0.190226	0.672614
ABCD	HCP	ADHD	mean diffusivity	MD_LIPd	0.027074	0.0572241	0.248201
ABCD	HCP	ANX	mean diffusivity	MD_LIPd	0.0203595	0.150435	0.695801
ABCD	HCP	ASD	mean diffusivity	MD_LIPd	0.0169657	0.230998	0.658642
ABCD	HCP	BIP	mean diffusivity	MD_LIPd	0.0118427	0.426354	0.860315
ABCD	HCP	MDD	mean diffusivity	MD_LIPd	0.0374702	0.0094404	0.183705
ABCD	HCP	SCZ	mean diffusivity	MD_LIPd	0.0122351	0.396529	0.804227
ABCD	HCP	ADHD	mean diffusivity	MD_6a	0.00353552	0.802297	0.917781
ABCD	HCP	ANX	mean diffusivity	MD_6a	0.0090244	0.52086	0.915625
ABCD	HCP	ASD	mean diffusivity	MD_6a	0.0177654	0.205914	0.634956
ABCD	HCP	BIP	mean diffusivity	MD_6a	0.0120562	0.413975	0.85704
ABCD	HCP	MDD	mean diffusivity	MD_6a	0.0178925	0.211241	0.615763
ABCD	HCP	SCZ	mean diffusivity	MD_6a	-0.0056561	0.692429	0.906138
ABCD	HCP	ADHD	mean diffusivity	MD_i6-8	0.0039854	0.781207	0.906721
ABCD	HCP	ANX	mean diffusivity	MD_i6-8	0.0200305	0.160416	0.71296
ABCD	HCP	ASD	mean diffusivity	MD_i6-8	0.0188894	0.188197	0.617979
ABCD	HCP	BIP	mean diffusivity	MD_i6-8	-0.0047315	0.752146	0.959318
ABCD	HCP	MDD	mean diffusivity	MD_i6-8	0.0194638	0.181392	0.577035
ABCD	HCP	SCZ	mean diffusivity	MD_i6-8	-0.0025718	0.85954	0.958061
ABCD	HCP	ADHD	mean diffusivity	MD_s6-8	-0.0043039	0.761752	0.894717
ABCD	HCP	ANX	mean diffusivity	MD_s6-8	0.0212908	0.13288	0.670611
ABCD	HCP	ASD	mean diffusivity	MD_s6-8	0.0289526	0.040728	0.370996
ABCD	HCP	BIP	mean diffusivity	MD_s6-8	0.0136093	0.359382	0.845156
ABCD	HCP	MDD	mean diffusivity	MD_s6-8	0.0207939	0.148714	0.532456
ABCD	HCP	SCZ	mean diffusivity	MD_s6-8	0.0174617	0.224272	0.714374
ABCD	HCP	ADHD	mean diffusivity	MD_43	0.00797689	0.562328	0.769057
ABCD	HCP	ANX	mean diffusivity	MD_43	0.00875828	0.522265	0.915625
ABCD	HCP	ASD	mean diffusivity	MD_43	0.0196242	0.152449	0.568497
ABCD	HCP	BIP	mean diffusivity	MD_43	0.0249176	0.0830608	0.673688
ABCD	HCP	MDD	mean diffusivity	MD_43	0.0246404	0.0775031	0.41251
ABCD	HCP	SCZ	mean diffusivity	MD_43	0.0279287	0.0453485	0.457309
ABCD	HCP	ADHD	mean diffusivity	MD_OP4	0.0147853	0.287249	0.57185
ABCD	HCP	ANX	mean diffusivity	MD_OP4	0.0344472	0.0126462	0.474796
ABCD	HCP	ASD	mean diffusivity	MD_OP4	0.0245834	0.0754067	0.455449
ABCD	HCP	BIP	mean diffusivity	MD_OP4	0.0302958	0.0369218	0.575637
ABCD	HCP	MDD	mean diffusivity	MD_OP4	0.0439519	0.00181805	0.109975
ABCD	HCP	SCZ	mean diffusivity	MD_OP4	0.0318174	0.0237458	0.432158
ABCD	HCP	ADHD	mean diffusivity	MD_OP1	0.00626176	0.655943	0.829044
ABCD	HCP	ANX	mean diffusivity	MD_OP1	0.0273846	0.0501887	0.549836
ABCD	HCP	ASD	mean diffusivity	MD_OP1	0.0089114	0.524681	0.843964
ABCD	HCP	BIP	mean diffusivity	MD_OP1	0.0268895	0.066988	0.638536
ABCD	HCP	MDD	mean diffusivity	MD_OP1	0.0453425	0.0014394	0.105446
ABCD	HCP	SCZ	mean diffusivity	MD_OP1	0.0471995	0.00092001	0.24564
ABCD	HCP	ADHD	mean diffusivity	MD_OP2-3	-0.0021206	0.880144	0.95499
ABCD	HCP	ANX	mean diffusivity	MD_OP2-3	0.0152396	0.276877	0.826289
ABCD	HCP	ASD	mean diffusivity	MD_OP2-3	0.0166089	0.236117	0.665813
ABCD	HCP	BIP	mean diffusivity	MD_OP2-3	0.0217268	0.140094	0.710808
ABCD	HCP	MDD	mean diffusivity	MD_OP2-3	0.0263381	0.0647024	0.374684
ABCD	HCP	SCZ	mean diffusivity	MD_OP2-3	0.0326358	0.0221466	0.423333
ABCD	HCP	ADHD	mean diffusivity	MD_52	-0.0328152	0.023482	0.150364
ABCD	HCP	ANX	mean diffusivity	MD_52	-0.0037945	0.790965	0.978745
ABCD	HCP	ASD	mean diffusivity	MD_52	0.0287424	0.045307	0.380791
ABCD	HCP	BIP	mean diffusivity	MD_52	-0.011882	0.43041	0.860315
ABCD	HCP	MDD	mean diffusivity	MD_52	0.0065501	0.654541	0.899975
ABCD	HCP	SCZ	mean diffusivity	MD_52	0.00485708	0.739794	0.92104
ABCD	HCP	ADHD	mean diffusivity	MD_RI	-0.0160002	0.265716	0.552983
ABCD	HCP	ANX	mean diffusivity	MD_RI	-0.0123139	0.388534	0.870844
ABCD	HCP	ASD	mean diffusivity	MD_RI	0.0323694	0.0237973	0.32607
ABCD	HCP	BIP	mean diffusivity	MD_RI	0.00759366	0.613083	0.927352
ABCD	HCP	MDD	mean diffusivity	MD_RI	0.0104489	0.473537	0.819583
ABCD	HCP	SCZ	mean diffusivity	MD_RI	0.0166934	0.252766	0.729913
ABCD	HCP	ADHD	mean diffusivity	MD_PFcm	0.0088167	0.527655	0.74884
ABCD	HCP	ANX	mean diffusivity	MD_PFcm	0.0142693	0.304095	0.836745
ABCD	HCP	ASD	mean diffusivity	MD_PFcm	0.0229506	0.0989657	0.485351
ABCD	HCP	BIP	mean diffusivity	MD_PFcm	0.0159556	0.273779	0.789962
ABCD	HCP	MDD	mean diffusivity	MD_PFcm	0.0299787	0.0342484	0.2995
ABCD	HCP	SCZ	mean diffusivity	MD_PFcm	0.0370974	0.00872224	0.341952
ABCD	HCP	ADHD	mean diffusivity	MD_PoI2	0.023317	0.0893957	0.316549
ABCD	HCP	ANX	mean diffusivity	MD_PoI2	0.0259812	0.0569896	0.575666
ABCD	HCP	ASD	mean diffusivity	MD_PoI2	0.0321319	0.0188046	0.311737
ABCD	HCP	BIP	mean diffusivity	MD_PoI2	0.0227944	0.111737	0.682968
ABCD	HCP	MDD	mean diffusivity	MD_PoI2	0.0368438	0.00826355	0.175654
ABCD	HCP	SCZ	mean diffusivity	MD_PoI2	0.0114608	0.40972	0.806195
ABCD	HCP	ADHD	mean diffusivity	MD_TA2	-0.0027775	0.845366	0.940747
ABCD	HCP	ANX	mean diffusivity	MD_TA2	0.0098271	0.488366	0.902432
ABCD	HCP	ASD	mean diffusivity	MD_TA2	0.0123056	0.38604	0.765644
ABCD	HCP	BIP	mean diffusivity	MD_TA2	0.0184684	0.215132	0.756444
ABCD	HCP	MDD	mean diffusivity	MD_TA2	0.0210084	0.146834	0.53037
ABCD	HCP	SCZ	mean diffusivity	MD_TA2	0.00754751	0.601328	0.881785
ABCD	HCP	ADHD	mean diffusivity	MD_FOP4	0.0224317	0.112905	0.344864
ABCD	HCP	ANX	mean diffusivity	MD_FOP4	0.00662767	0.637715	0.948912
ABCD	HCP	ASD	mean diffusivity	MD_FOP4	0.0233321	0.0989868	0.485351
ABCD	HCP	BIP	mean diffusivity	MD_FOP4	0.0372598	0.0118145	0.505052
ABCD	HCP	MDD	mean diffusivity	MD_FOP4	0.0378408	0.00833764	0.175654
ABCD	HCP	SCZ	mean diffusivity	MD_FOP4	0.0405143	0.00477656	0.32659
ABCD	HCP	ADHD	mean diffusivity	MD_MI	-0.0010524	0.940059	0.976328
ABCD	HCP	ANX	mean diffusivity	MD_MI	0.0118912	0.39153	0.870844
ABCD	HCP	ASD	mean diffusivity	MD_MI	0.0255234	0.0668855	0.434411
ABCD	HCP	BIP	mean diffusivity	MD_MI	0.0170058	0.243489	0.769395
ABCD	HCP	MDD	mean diffusivity	MD_MI	0.0248661	0.0791114	0.415049
ABCD	HCP	SCZ	mean diffusivity	MD_MI	0.00795211	0.574113	0.875147
ABCD	HCP	ADHD	mean diffusivity	MD_Pir	0.0145084	0.295896	0.578403
ABCD	HCP	ANX	mean diffusivity	MD_Pir	0.00764041	0.579378	0.917433
ABCD	HCP	ASD	mean diffusivity	MD_Pir	0.00379568	0.783123	0.94349
ABCD	HCP	BIP	mean diffusivity	MD_Pir	0.0291576	0.0443128	0.606596
ABCD	HCP	MDD	mean diffusivity	MD_Pir	0.0260741	0.0638609	0.371805
ABCD	HCP	SCZ	mean diffusivity	MD_Pir	0.0352949	0.0118733	0.341952
ABCD	HCP	ADHD	mean diffusivity	MD_AVI	-0.0065495	0.64081	0.819442
ABCD	HCP	ANX	mean diffusivity	MD_AVI	0.0151231	0.279144	0.826289
ABCD	HCP	ASD	mean diffusivity	MD_AVI	0.0295059	0.035047	0.353746
ABCD	HCP	BIP	mean diffusivity	MD_AVI	-0.0101585	0.489088	0.884783
ABCD	HCP	MDD	mean diffusivity	MD_AVI	0.018018	0.207099	0.611949
ABCD	HCP	SCZ	mean diffusivity	MD_AVI	0.0285453	0.0456842	0.457309
ABCD	HCP	ADHD	mean diffusivity	MD_AAIC	0.0207703	0.135952	0.381868
ABCD	HCP	ANX	mean diffusivity	MD_AAIC	0.00303883	0.826361	0.983636
ABCD	HCP	ASD	mean diffusivity	MD_AAIC	0.0189713	0.171081	0.599895
ABCD	HCP	BIP	mean diffusivity	MD_AAIC	0.0111959	0.44199	0.863232
ABCD	HCP	MDD	mean diffusivity	MD_AAIC	0.0202961	0.151193	0.537151
ABCD	HCP	SCZ	mean diffusivity	MD_AAIC	0.0277415	0.0490266	0.466508
ABCD	HCP	ADHD	mean diffusivity	MD_FOP1	0.0223841	0.108442	0.339704
ABCD	HCP	ANX	mean diffusivity	MD_FOP1	0.0319958	0.0208303	0.509031
ABCD	HCP	ASD	mean diffusivity	MD_FOP1	0.0266849	0.0539318	0.400319
ABCD	HCP	BIP	mean diffusivity	MD_FOP1	0.0310256	0.0330593	0.557357
ABCD	HCP	MDD	mean diffusivity	MD_FOP1	0.0347843	0.013736	0.208753
ABCD	HCP	SCZ	mean diffusivity	MD_FOP1	0.0292464	0.0376733	0.432158
ABCD	HCP	ADHD	mean diffusivity	MD_FOP3	-0.0009567	0.947029	0.979216
ABCD	HCP	ANX	mean diffusivity	MD_FOP3	-0.003108	0.828498	0.983636
ABCD	HCP	ASD	mean diffusivity	MD_FOP3	0.0245714	0.087451	0.470274
ABCD	HCP	BIP	mean diffusivity	MD_FOP3	0.0200502	0.18273	0.73851
ABCD	HCP	MDD	mean diffusivity	MD_FOP3	0.0123936	0.395222	0.775851
ABCD	HCP	SCZ	mean diffusivity	MD_FOP3	0.0266488	0.0673126	0.498113
ABCD	HCP	ADHD	mean diffusivity	MD_FOP2	0.00615468	0.664378	0.83628
ABCD	HCP	ANX	mean diffusivity	MD_FOP2	0.0058431	0.67913	0.957218
ABCD	HCP	ASD	mean diffusivity	MD_FOP2	0.0312357	0.0272061	0.327027
ABCD	HCP	BIP	mean diffusivity	MD_FOP2	0.0270138	0.0689463	0.648018
ABCD	HCP	MDD	mean diffusivity	MD_FOP2	0.0247846	0.0841729	0.420864
ABCD	HCP	SCZ	mean diffusivity	MD_FOP2	0.0363172	0.0117007	0.341952
ABCD	HCP	ADHD	mean diffusivity	MD_PFt	0.01541	0.281673	0.567549
ABCD	HCP	ANX	mean diffusivity	MD_PFt	0.0229872	0.107171	0.650774
ABCD	HCP	ASD	mean diffusivity	MD_PFt	0.0323525	0.0233515	0.32607
ABCD	HCP	BIP	mean diffusivity	MD_PFt	0.0119863	0.42309	0.859635
ABCD	HCP	MDD	mean diffusivity	MD_PFt	0.0278727	0.0551764	0.344198
ABCD	HCP	SCZ	mean diffusivity	MD_PFt	0.00229181	0.874345	0.963564
ABCD	HCP	ADHD	mean diffusivity	MD_AIP	0.017087	0.227916	0.510155
ABCD	HCP	ANX	mean diffusivity	MD_AIP	0.00831839	0.554748	0.915625
ABCD	HCP	ASD	mean diffusivity	MD_AIP	0.0310603	0.0274674	0.327027
ABCD	HCP	BIP	mean diffusivity	MD_AIP	-0.0180103	0.223295	0.756444
ABCD	HCP	MDD	mean diffusivity	MD_AIP	0.0181588	0.206546	0.611151
ABCD	HCP	SCZ	mean diffusivity	MD_AIP	-0.0122038	0.394778	0.802954
ABCD	HCP	ADHD	mean diffusivity	MD_EC	0.0216992	0.105679	0.337486
ABCD	HCP	ANX	mean diffusivity	MD_EC	0.0261473	0.0501553	0.549836
ABCD	HCP	ASD	mean diffusivity	MD_EC	0.00623716	0.641149	0.890269
ABCD	HCP	BIP	mean diffusivity	MD_EC	0.00235486	0.866399	0.980979
ABCD	HCP	MDD	mean diffusivity	MD_EC	0.0241802	0.0756581	0.408554
ABCD	HCP	SCZ	mean diffusivity	MD_EC	0.0200299	0.140112	0.607716
ABCD	HCP	ADHD	mean diffusivity	MD_PreS	0.0226258	0.0980909	0.327545
ABCD	HCP	ANX	mean diffusivity	MD_PreS	0.020545	0.130719	0.670212
ABCD	HCP	ASD	mean diffusivity	MD_PreS	0.0234989	0.084012	0.467696
ABCD	HCP	BIP	mean diffusivity	MD_PreS	-0.009186	0.520967	0.900847
ABCD	HCP	MDD	mean diffusivity	MD_PreS	0.0268037	0.0533755	0.344198
ABCD	HCP	SCZ	mean diffusivity	MD_PreS	0.0146744	0.288529	0.759102
ABCD	HCP	ADHD	mean diffusivity	MD_H	0.0102147	0.455046	0.695095
ABCD	HCP	ANX	mean diffusivity	MD_H	0.00457873	0.736102	0.969574
ABCD	HCP	ASD	mean diffusivity	MD_H	0.00578419	0.670705	0.902068
ABCD	HCP	BIP	mean diffusivity	MD_H	-0.0007807	0.956367	0.989286
ABCD	HCP	MDD	mean diffusivity	MD_H	0.0121838	0.37908	0.763577
ABCD	HCP	SCZ	mean diffusivity	MD_H	0.0202224	0.144385	0.611206
ABCD	HCP	ADHD	mean diffusivity	MD_ProS	-0.0003104	0.981991	0.992295
ABCD	HCP	ANX	mean diffusivity	MD_ProS	0.0135137	0.323798	0.847322
ABCD	HCP	ASD	mean diffusivity	MD_ProS	0.0429552	0.00170809	0.141903
ABCD	HCP	BIP	mean diffusivity	MD_ProS	-0.0040914	0.775508	0.966329
ABCD	HCP	MDD	mean diffusivity	MD_ProS	0.0270742	0.0522598	0.344198
ABCD	HCP	SCZ	mean diffusivity	MD_ProS	0.0222245	0.111467	0.569031
ABCD	HCP	ADHD	mean diffusivity	MD_PeEc	-0.0020354	0.881806	0.95499
ABCD	HCP	ANX	mean diffusivity	MD_PeEc	0.00824558	0.545792	0.915625
ABCD	HCP	ASD	mean diffusivity	MD_PeEc	0.0062473	0.648221	0.891573
ABCD	HCP	BIP	mean diffusivity	MD_PeEc	0.00844972	0.555074	0.900882
ABCD	HCP	MDD	mean diffusivity	MD_PeEc	0.00477564	0.731667	0.921876
ABCD	HCP	SCZ	mean diffusivity	MD_PeEc	-0.0022682	0.870424	0.963329
ABCD	HCP	ADHD	mean diffusivity	MD_STGa	0.0108142	0.44232	0.684883
ABCD	HCP	ANX	mean diffusivity	MD_STGa	0.0111785	0.424746	0.889866
ABCD	HCP	ASD	mean diffusivity	MD_STGa	0.0120231	0.391843	0.770475
ABCD	HCP	BIP	mean diffusivity	MD_STGa	0.0180241	0.220943	0.756444
ABCD	HCP	MDD	mean diffusivity	MD_STGa	0.0246049	0.0849362	0.4237
ABCD	HCP	SCZ	mean diffusivity	MD_STGa	0.0203228	0.155027	0.621991
ABCD	HCP	ADHD	mean diffusivity	MD_PBelt	2.25e-06	0.999873	0.999873
ABCD	HCP	ANX	mean diffusivity	MD_PBelt	0.0119658	0.395264	0.872468
ABCD	HCP	ASD	mean diffusivity	MD_PBelt	0.0164289	0.243402	0.673858
ABCD	HCP	BIP	mean diffusivity	MD_PBelt	0.00388392	0.792863	0.969583
ABCD	HCP	MDD	mean diffusivity	MD_PBelt	0.0313136	0.0291092	0.274332
ABCD	HCP	SCZ	mean diffusivity	MD_PBelt	0.00595758	0.677752	0.90125
ABCD	HCP	ADHD	mean diffusivity	MD_A5	0.0315181	0.0203696	0.136148
ABCD	HCP	ANX	mean diffusivity	MD_A5	0.0246612	0.0681342	0.585354
ABCD	HCP	ASD	mean diffusivity	MD_A5	0.0375612	0.00542544	0.192114
ABCD	HCP	BIP	mean diffusivity	MD_A5	0.0261	0.0654952	0.634393
ABCD	HCP	MDD	mean diffusivity	MD_A5	0.0350965	0.0108805	0.196557
ABCD	HCP	SCZ	mean diffusivity	MD_A5	0.0293226	0.0333935	0.432158
ABCD	HCP	ADHD	mean diffusivity	MD_PHA1	0.00702963	0.602832	0.7949
ABCD	HCP	ANX	mean diffusivity	MD_PHA1	0.0280598	0.0364519	0.546004
ABCD	HCP	ASD	mean diffusivity	MD_PHA1	0.0293998	0.0286546	0.329935
ABCD	HCP	BIP	mean diffusivity	MD_PHA1	-0.0182538	0.195811	0.747431
ABCD	HCP	MDD	mean diffusivity	MD_PHA1	0.0241927	0.0773232	0.41251
ABCD	HCP	SCZ	mean diffusivity	MD_PHA1	0.00718023	0.599877	0.880878
ABCD	HCP	ADHD	mean diffusivity	MD_PHA3	0.00977957	0.473713	0.713046
ABCD	HCP	ANX	mean diffusivity	MD_PHA3	0.0341252	0.0117838	0.474796
ABCD	HCP	ASD	mean diffusivity	MD_PHA3	0.0197285	0.147291	0.562019
ABCD	HCP	BIP	mean diffusivity	MD_PHA3	-0.0099563	0.485216	0.88147
ABCD	HCP	MDD	mean diffusivity	MD_PHA3	0.0295903	0.032925	0.290278
ABCD	HCP	SCZ	mean diffusivity	MD_PHA3	0.0253654	0.0667048	0.498113
ABCD	HCP	ADHD	mean diffusivity	MD_STSda	0.0134067	0.331376	0.607101
ABCD	HCP	ANX	mean diffusivity	MD_STSda	0.0147869	0.282336	0.826289
ABCD	HCP	ASD	mean diffusivity	MD_STSda	0.0310847	0.0236264	0.32607
ABCD	HCP	BIP	mean diffusivity	MD_STSda	0.0277414	0.0545677	0.607309
ABCD	HCP	MDD	mean diffusivity	MD_STSda	0.0141725	0.311673	0.71275
ABCD	HCP	SCZ	mean diffusivity	MD_STSda	0.0172104	0.219314	0.708098
ABCD	HCP	ADHD	mean diffusivity	MD_STSdp	0.0273533	0.0488967	0.225516
ABCD	HCP	ANX	mean diffusivity	MD_STSdp	0.0286852	0.0375909	0.546004
ABCD	HCP	ASD	mean diffusivity	MD_STSdp	0.0226625	0.101195	0.489688
ABCD	HCP	BIP	mean diffusivity	MD_STSdp	0.00979162	0.499797	0.891094
ABCD	HCP	MDD	mean diffusivity	MD_STSdp	0.0352707	0.0123011	0.202509
ABCD	HCP	SCZ	mean diffusivity	MD_STSdp	0.0245845	0.0805129	0.51822
ABCD	HCP	ADHD	mean diffusivity	MD_STSvp	0.0129394	0.361244	0.626737
ABCD	HCP	ANX	mean diffusivity	MD_STSvp	0.0132443	0.346706	0.864601
ABCD	HCP	ASD	mean diffusivity	MD_STSvp	0.0363372	0.00986451	0.239161
ABCD	HCP	BIP	mean diffusivity	MD_STSvp	0.00642473	0.663516	0.943363
ABCD	HCP	MDD	mean diffusivity	MD_STSvp	0.0378225	0.00843761	0.175654
ABCD	HCP	SCZ	mean diffusivity	MD_STSvp	0.0154274	0.281756	0.750316
ABCD	HCP	ADHD	mean diffusivity	MD_TGd	0.0108922	0.435229	0.681639
ABCD	HCP	ANX	mean diffusivity	MD_TGd	0.0290346	0.0365441	0.546004
ABCD	HCP	ASD	mean diffusivity	MD_TGd	0.00964684	0.488121	0.821778
ABCD	HCP	BIP	mean diffusivity	MD_TGd	0.0304086	0.0366162	0.575637
ABCD	HCP	MDD	mean diffusivity	MD_TGd	0.0355953	0.0119872	0.202509
ABCD	HCP	SCZ	mean diffusivity	MD_TGd	0.0204376	0.147873	0.616559
ABCD	HCP	ADHD	mean diffusivity	MD_TE1a	0.0138126	0.328394	0.604786
ABCD	HCP	ANX	mean diffusivity	MD_TE1a	0.0176073	0.209833	0.760233
ABCD	HCP	ASD	mean diffusivity	MD_TE1a	0.00566985	0.686992	0.908601
ABCD	HCP	BIP	mean diffusivity	MD_TE1a	0.0187116	0.204931	0.756444
ABCD	HCP	MDD	mean diffusivity	MD_TE1a	0.0296363	0.0390711	0.307319
ABCD	HCP	SCZ	mean diffusivity	MD_TE1a	0.0134778	0.347193	0.785529
ABCD	HCP	ADHD	mean diffusivity	MD_TE1p	0.0256077	0.0630918	0.263086
ABCD	HCP	ANX	mean diffusivity	MD_TE1p	0.0196672	0.151454	0.697947
ABCD	HCP	ASD	mean diffusivity	MD_TE1p	0.0285757	0.0370665	0.356127
ABCD	HCP	BIP	mean diffusivity	MD_TE1p	0.00800711	0.577415	0.909102
ABCD	HCP	MDD	mean diffusivity	MD_TE1p	0.0466345	0.00084045	0.0825169
ABCD	HCP	SCZ	mean diffusivity	MD_TE1p	0.023311	0.0946365	0.535504
ABCD	HCP	ADHD	mean diffusivity	MD_TE2a	0.0241043	0.09141	0.317869
ABCD	HCP	ANX	mean diffusivity	MD_TE2a	0.0140953	0.320476	0.847322
ABCD	HCP	ASD	mean diffusivity	MD_TE2a	0.0153359	0.279558	0.69795
ABCD	HCP	BIP	mean diffusivity	MD_TE2a	0.015997	0.284011	0.791147
ABCD	HCP	MDD	mean diffusivity	MD_TE2a	0.0444439	0.00212176	0.109975
ABCD	HCP	SCZ	mean diffusivity	MD_TE2a	0.00043478	0.976004	0.993868
ABCD	HCP	ADHD	mean diffusivity	MD_TF	0.0164942	0.233359	0.51551
ABCD	HCP	ANX	mean diffusivity	MD_TF	0.0330373	0.0163309	0.509031
ABCD	HCP	ASD	mean diffusivity	MD_TF	0.0286765	0.0378316	0.35684
ABCD	HCP	BIP	mean diffusivity	MD_TF	0.00256252	0.859547	0.980963
ABCD	HCP	MDD	mean diffusivity	MD_TF	0.0269201	0.0551657	0.344198
ABCD	HCP	SCZ	mean diffusivity	MD_TF	0.0162042	0.248539	0.724902
ABCD	HCP	ADHD	mean diffusivity	MD_TE2p	0.00416602	0.764016	0.895914
ABCD	HCP	ANX	mean diffusivity	MD_TE2p	0.0200805	0.14561	0.691248
ABCD	HCP	ASD	mean diffusivity	MD_TE2p	0.0292658	0.034233	0.353659
ABCD	HCP	BIP	mean diffusivity	MD_TE2p	-0.0097313	0.50218	0.891297
ABCD	HCP	MDD	mean diffusivity	MD_TE2p	0.0244119	0.0831337	0.417632
ABCD	HCP	SCZ	mean diffusivity	MD_TE2p	0.00081208	0.953956	0.990578
ABCD	HCP	ADHD	mean diffusivity	MD_PHT	0.0281346	0.0394294	0.200867
ABCD	HCP	ANX	mean diffusivity	MD_PHT	0.0248414	0.067377	0.585354
ABCD	HCP	ASD	mean diffusivity	MD_PHT	0.0253303	0.062368	0.424968
ABCD	HCP	BIP	mean diffusivity	MD_PHT	0.00348292	0.807382	0.971557
ABCD	HCP	MDD	mean diffusivity	MD_PHT	0.0301259	0.0296865	0.277588
ABCD	HCP	SCZ	mean diffusivity	MD_PHT	0.0158465	0.251732	0.729306
ABCD	HCP	ADHD	mean diffusivity	MD_PH	-0.0019048	0.890858	0.95499
ABCD	HCP	ANX	mean diffusivity	MD_PH	0.0220207	0.11074	0.650774
ABCD	HCP	ASD	mean diffusivity	MD_PH	0.0175393	0.203548	0.632763
ABCD	HCP	BIP	mean diffusivity	MD_PH	0.00797332	0.582077	0.909102
ABCD	HCP	MDD	mean diffusivity	MD_PH	0.0319155	0.0232141	0.244628
ABCD	HCP	SCZ	mean diffusivity	MD_PH	0.00544513	0.698515	0.906726
ABCD	HCP	ADHD	mean diffusivity	MD_TPOJ1	0.0106678	0.438696	0.683682
ABCD	HCP	ANX	mean diffusivity	MD_TPOJ1	0.0221161	0.106647	0.650774
ABCD	HCP	ASD	mean diffusivity	MD_TPOJ1	0.0269474	0.049489	0.389578
ABCD	HCP	BIP	mean diffusivity	MD_TPOJ1	0.00345973	0.809856	0.971912
ABCD	HCP	MDD	mean diffusivity	MD_TPOJ1	0.0270573	0.0531725	0.344198
ABCD	HCP	SCZ	mean diffusivity	MD_TPOJ1	0.0198201	0.155476	0.621991
ABCD	HCP	ADHD	mean diffusivity	MD_TPOJ2	0.0145627	0.290886	0.575379
ABCD	HCP	ANX	mean diffusivity	MD_TPOJ2	0.0145532	0.287762	0.826289
ABCD	HCP	ASD	mean diffusivity	MD_TPOJ2	0.0220735	0.107365	0.506352
ABCD	HCP	BIP	mean diffusivity	MD_TPOJ2	0.00155039	0.914102	0.98896
ABCD	HCP	MDD	mean diffusivity	MD_TPOJ2	0.0206019	0.13994	0.51582
ABCD	HCP	SCZ	mean diffusivity	MD_TPOJ2	-0.0065723	0.637163	0.888491
ABCD	HCP	ADHD	mean diffusivity	MD_TPOJ3	0.0044218	0.752791	0.889464
ABCD	HCP	ANX	mean diffusivity	MD_TPOJ3	0.0140857	0.313202	0.842889
ABCD	HCP	ASD	mean diffusivity	MD_TPOJ3	0.0138384	0.322503	0.723372
ABCD	HCP	BIP	mean diffusivity	MD_TPOJ3	-0.0173302	0.237026	0.766068
ABCD	HCP	MDD	mean diffusivity	MD_TPOJ3	0.0151863	0.286869	0.687721
ABCD	HCP	SCZ	mean diffusivity	MD_TPOJ3	-0.0093216	0.512687	0.857255
ABCD	HCP	ADHD	mean diffusivity	MD_DVT	-0.0131435	0.349422	0.617132
ABCD	HCP	ANX	mean diffusivity	MD_DVT	0.00812416	0.561378	0.915625
ABCD	HCP	ASD	mean diffusivity	MD_DVT	0.0189875	0.174418	0.605698
ABCD	HCP	BIP	mean diffusivity	MD_DVT	0.0151155	0.303527	0.813422
ABCD	HCP	MDD	mean diffusivity	MD_DVT	0.021981	0.123249	0.490787
ABCD	HCP	SCZ	mean diffusivity	MD_DVT	0.0249579	0.0796939	0.51822
ABCD	HCP	ADHD	mean diffusivity	MD_PGp	0.0220607	0.109581	0.340168
ABCD	HCP	ANX	mean diffusivity	MD_PGp	0.0209326	0.127122	0.670212
ABCD	HCP	ASD	mean diffusivity	MD_PGp	0.0197047	0.151079	0.567533
ABCD	HCP	BIP	mean diffusivity	MD_PGp	0.0244739	0.0890835	0.673688
ABCD	HCP	MDD	mean diffusivity	MD_PGp	0.0172727	0.216734	0.617934
ABCD	HCP	SCZ	mean diffusivity	MD_PGp	0.0153021	0.272598	0.742511
ABCD	HCP	ADHD	mean diffusivity	MD_IP2	-0.0019448	0.891455	0.95499
ABCD	HCP	ANX	mean diffusivity	MD_IP2	0.0297133	0.0363661	0.546004
ABCD	HCP	ASD	mean diffusivity	MD_IP2	0.0122	0.390273	0.770323
ABCD	HCP	BIP	mean diffusivity	MD_IP2	0.00965241	0.51706	0.899882
ABCD	HCP	MDD	mean diffusivity	MD_IP2	0.020502	0.156171	0.544959
ABCD	HCP	SCZ	mean diffusivity	MD_IP2	-0.0027906	0.847065	0.95444
ABCD	HCP	ADHD	mean diffusivity	MD_IP1	-0.0096253	0.495064	0.733008
ABCD	HCP	ANX	mean diffusivity	MD_IP1	0.0143622	0.306626	0.840471
ABCD	HCP	ASD	mean diffusivity	MD_IP1	0.0140662	0.316804	0.71994
ABCD	HCP	BIP	mean diffusivity	MD_IP1	0.0178367	0.226255	0.756444
ABCD	HCP	MDD	mean diffusivity	MD_IP1	0.027619	0.0536594	0.344198
ABCD	HCP	SCZ	mean diffusivity	MD_IP1	0.021603	0.131338	0.592589
ABCD	HCP	ADHD	mean diffusivity	MD_IP0	-0.0067361	0.631179	0.813452
ABCD	HCP	ANX	mean diffusivity	MD_IP0	0.00583823	0.67534	0.957218
ABCD	HCP	ASD	mean diffusivity	MD_IP0	0.00859585	0.537618	0.846667
ABCD	HCP	BIP	mean diffusivity	MD_IP0	0.00098254	0.946509	0.98896
ABCD	HCP	MDD	mean diffusivity	MD_IP0	0.00626152	0.659664	0.899975
ABCD	HCP	SCZ	mean diffusivity	MD_IP0	0.0106373	0.454305	0.8288
ABCD	HCP	ADHD	mean diffusivity	MD_PFop	0.0233987	0.0922762	0.319533
ABCD	HCP	ANX	mean diffusivity	MD_PFop	0.0331157	0.0165928	0.509031
ABCD	HCP	ASD	mean diffusivity	MD_PFop	0.0236419	0.0873848	0.470274
ABCD	HCP	BIP	mean diffusivity	MD_PFop	0.0280914	0.0524271	0.606596
ABCD	HCP	MDD	mean diffusivity	MD_PFop	0.0307033	0.0291796	0.274332
ABCD	HCP	SCZ	mean diffusivity	MD_PFop	0.0141031	0.315747	0.76921
ABCD	HCP	ADHD	mean diffusivity	MD_PF	0.012895	0.351829	0.618349
ABCD	HCP	ANX	mean diffusivity	MD_PF	0.0265996	0.0543034	0.561222
ABCD	HCP	ASD	mean diffusivity	MD_PF	0.0100858	0.464035	0.809012
ABCD	HCP	BIP	mean diffusivity	MD_PF	0.0188075	0.193624	0.747431
ABCD	HCP	MDD	mean diffusivity	MD_PF	0.0380173	0.00681771	0.167162
ABCD	HCP	SCZ	mean diffusivity	MD_PF	0.0212414	0.129869	0.592589
ABCD	HCP	ADHD	mean diffusivity	MD_PFm	0.0194657	0.160079	0.423219
ABCD	HCP	ANX	mean diffusivity	MD_PFm	0.027835	0.0439744	0.546004
ABCD	HCP	ASD	mean diffusivity	MD_PFm	0.0342887	0.0130638	0.271325
ABCD	HCP	BIP	mean diffusivity	MD_PFm	0.0139461	0.335961	0.838242
ABCD	HCP	MDD	mean diffusivity	MD_PFm	0.0290286	0.0391235	0.307319
ABCD	HCP	SCZ	mean diffusivity	MD_PFm	0.0202837	0.148895	0.616559
ABCD	HCP	ADHD	mean diffusivity	MD_PGi	0.0119555	0.388055	0.648761
ABCD	HCP	ANX	mean diffusivity	MD_PGi	0.00936759	0.496292	0.902432
ABCD	HCP	ASD	mean diffusivity	MD_PGi	0.0244747	0.0754864	0.455449
ABCD	HCP	BIP	mean diffusivity	MD_PGi	0.0151706	0.29402	0.798846
ABCD	HCP	MDD	mean diffusivity	MD_PGi	0.0110888	0.430038	0.787189
ABCD	HCP	SCZ	mean diffusivity	MD_PGi	0.0139857	0.317464	0.769813
ABCD	HCP	ADHD	mean diffusivity	MD_PGs	0.0354188	0.0103817	0.0913525
ABCD	HCP	ANX	mean diffusivity	MD_PGs	0.0237122	0.0849584	0.644709
ABCD	HCP	ASD	mean diffusivity	MD_PGs	0.0212015	0.12358	0.534935
ABCD	HCP	BIP	mean diffusivity	MD_PGs	0.0208712	0.148144	0.715876
ABCD	HCP	MDD	mean diffusivity	MD_PGs	0.037578	0.00738857	0.171605
ABCD	HCP	SCZ	mean diffusivity	MD_PGs	0.0143012	0.305962	0.765429
ABCD	HCP	ADHD	mean diffusivity	MD_V6A	0.0187395	0.183092	0.453183
ABCD	HCP	ANX	mean diffusivity	MD_V6A	0.0316457	0.0238091	0.509031
ABCD	HCP	ASD	mean diffusivity	MD_V6A	0.0220557	0.115165	0.521503
ABCD	HCP	BIP	mean diffusivity	MD_V6A	0.0158187	0.280567	0.791147
ABCD	HCP	MDD	mean diffusivity	MD_V6A	0.0220112	0.122612	0.490787
ABCD	HCP	SCZ	mean diffusivity	MD_V6A	0.0103216	0.467109	0.833159
ABCD	HCP	ADHD	mean diffusivity	MD_VMV1	0.0115201	0.397437	0.654317
ABCD	HCP	ANX	mean diffusivity	MD_VMV1	0.0231026	0.0882139	0.646011
ABCD	HCP	ASD	mean diffusivity	MD_VMV1	0.0371377	0.00617859	0.200715
ABCD	HCP	BIP	mean diffusivity	MD_VMV1	-0.0090509	0.524315	0.900882
ABCD	HCP	MDD	mean diffusivity	MD_VMV1	0.022457	0.103708	0.453021
ABCD	HCP	SCZ	mean diffusivity	MD_VMV1	0.0108904	0.430519	0.80948
ABCD	HCP	ADHD	mean diffusivity	MD_VMV3	0.0141969	0.308517	0.587907
ABCD	HCP	ANX	mean diffusivity	MD_VMV3	0.0284748	0.0396668	0.546004
ABCD	HCP	ASD	mean diffusivity	MD_VMV3	0.022812	0.100625	0.489522
ABCD	HCP	BIP	mean diffusivity	MD_VMV3	-0.0006785	0.962829	0.99081
ABCD	HCP	MDD	mean diffusivity	MD_VMV3	0.027989	0.04755	0.33025
ABCD	HCP	SCZ	mean diffusivity	MD_VMV3	0.0242901	0.0854652	0.527443
ABCD	HCP	ADHD	mean diffusivity	MD_PHA2	0.015407	0.264287	0.551554
ABCD	HCP	ANX	mean diffusivity	MD_PHA2	0.0405482	0.003094	0.365021
ABCD	HCP	ASD	mean diffusivity	MD_PHA2	0.023126	0.0919199	0.473923
ABCD	HCP	BIP	mean diffusivity	MD_PHA2	0.00461135	0.748903	0.959318
ABCD	HCP	MDD	mean diffusivity	MD_PHA2	0.0331078	0.0180641	0.217216
ABCD	HCP	SCZ	mean diffusivity	MD_PHA2	0.0223733	0.109642	0.569031
ABCD	HCP	ADHD	mean diffusivity	MD_V4t	0.0181226	0.185346	0.455335
ABCD	HCP	ANX	mean diffusivity	MD_V4t	0.0293814	0.0305901	0.512207
ABCD	HCP	ASD	mean diffusivity	MD_V4t	0.0344602	0.0112719	0.245933
ABCD	HCP	BIP	mean diffusivity	MD_V4t	0.0295964	0.0381025	0.582804
ABCD	HCP	MDD	mean diffusivity	MD_V4t	0.0365361	0.00845741	0.175654
ABCD	HCP	SCZ	mean diffusivity	MD_V4t	0.0422765	0.00227864	0.32659
ABCD	HCP	ADHD	mean diffusivity	MD_FST	0.0134443	0.334327	0.607356
ABCD	HCP	ANX	mean diffusivity	MD_FST	0.0189846	0.170525	0.722225
ABCD	HCP	ASD	mean diffusivity	MD_FST	0.0375233	0.00674843	0.202453
ABCD	HCP	BIP	mean diffusivity	MD_FST	-0.0013942	0.923592	0.98896
ABCD	HCP	MDD	mean diffusivity	MD_FST	0.0146696	0.299143	0.700053
ABCD	HCP	SCZ	mean diffusivity	MD_FST	0.0270845	0.0547487	0.475634
ABCD	HCP	ADHD	mean diffusivity	MD_V3CD	0.0144738	0.294002	0.577214
ABCD	HCP	ANX	mean diffusivity	MD_V3CD	0.0178758	0.192255	0.745779
ABCD	HCP	ASD	mean diffusivity	MD_V3CD	0.0380493	0.00563445	0.196297
ABCD	HCP	BIP	mean diffusivity	MD_V3CD	0.0346165	0.0162022	0.516958
ABCD	HCP	MDD	mean diffusivity	MD_V3CD	0.0254185	0.0694331	0.385541
ABCD	HCP	SCZ	mean diffusivity	MD_V3CD	0.0263118	0.0594313	0.484932
ABCD	HCP	ADHD	mean diffusivity	MD_LO3	0.00237622	0.865399	0.954647
ABCD	HCP	ANX	mean diffusivity	MD_LO3	0.00656756	0.637828	0.948912
ABCD	HCP	ASD	mean diffusivity	MD_LO3	-0.0007432	0.95763	0.987431
ABCD	HCP	BIP	mean diffusivity	MD_LO3	-0.0034257	0.814801	0.973435
ABCD	HCP	MDD	mean diffusivity	MD_LO3	0.00466731	0.743044	0.921876
ABCD	HCP	SCZ	mean diffusivity	MD_LO3	0.011729	0.408533	0.806195
ABCD	HCP	ADHD	mean diffusivity	MD_VMV2	0.0189928	0.172987	0.441857
ABCD	HCP	ANX	mean diffusivity	MD_VMV2	0.0372778	0.00717099	0.430259
ABCD	HCP	ASD	mean diffusivity	MD_VMV2	0.0358451	0.00978148	0.239161
ABCD	HCP	BIP	mean diffusivity	MD_VMV2	0.0125772	0.387467	0.851403
ABCD	HCP	MDD	mean diffusivity	MD_VMV2	0.0435159	0.00212184	0.109975
ABCD	HCP	SCZ	mean diffusivity	MD_VMV2	0.0358187	0.0111873	0.341952
ABCD	HCP	ADHD	mean diffusivity	MD_31pd	-0.0160344	0.250939	0.536661
ABCD	HCP	ANX	mean diffusivity	MD_31pd	0.0158612	0.253079	0.808654
ABCD	HCP	ASD	mean diffusivity	MD_31pd	0.0216609	0.118382	0.52941
ABCD	HCP	BIP	mean diffusivity	MD_31pd	0.0106102	0.466625	0.872939
ABCD	HCP	MDD	mean diffusivity	MD_31pd	0.0249607	0.0774224	0.41251
ABCD	HCP	SCZ	mean diffusivity	MD_31pd	0.03004	0.0334494	0.432158
ABCD	HCP	ADHD	mean diffusivity	MD_31a	0.0361779	0.00949313	0.087256
ABCD	HCP	ANX	mean diffusivity	MD_31a	0.0417515	0.0025539	0.365021
ABCD	HCP	ASD	mean diffusivity	MD_31a	0.0274068	0.0478081	0.389578
ABCD	HCP	BIP	mean diffusivity	MD_31a	-0.0042331	0.770831	0.965893
ABCD	HCP	MDD	mean diffusivity	MD_31a	0.0421778	0.00282151	0.126968
ABCD	HCP	SCZ	mean diffusivity	MD_31a	0.00769256	0.585658	0.880126
ABCD	HCP	ADHD	mean diffusivity	MD_VVC	0.026787	0.0481955	0.225516
ABCD	HCP	ANX	mean diffusivity	MD_VVC	0.0371785	0.00574169	0.387564
ABCD	HCP	ASD	mean diffusivity	MD_VVC	0.0337414	0.0125848	0.269141
ABCD	HCP	BIP	mean diffusivity	MD_VVC	-0.0005185	0.970811	0.993145
ABCD	HCP	MDD	mean diffusivity	MD_VVC	0.0378758	0.00587447	0.161275
ABCD	HCP	SCZ	mean diffusivity	MD_VVC	0.0287502	0.036169	0.432158
ABCD	HCP	ADHD	mean diffusivity	MD_25	-0.0099892	0.480128	0.719231
ABCD	HCP	ANX	mean diffusivity	MD_25	-0.0093664	0.504958	0.902432
ABCD	HCP	ASD	mean diffusivity	MD_25	0.0214447	0.127761	0.538662
ABCD	HCP	BIP	mean diffusivity	MD_25	0.011674	0.429592	0.860315
ABCD	HCP	MDD	mean diffusivity	MD_25	0.0118847	0.4077	0.776624
ABCD	HCP	SCZ	mean diffusivity	MD_25	0.0053229	0.71041	0.909594
ABCD	HCP	ADHD	mean diffusivity	MD_s32	-0.0105449	0.463211	0.703117
ABCD	HCP	ANX	mean diffusivity	MD_s32	0.00800185	0.575191	0.915625
ABCD	HCP	ASD	mean diffusivity	MD_s32	0.0454942	0.0014154	0.137854
ABCD	HCP	BIP	mean diffusivity	MD_s32	0.0286076	0.0562819	0.611698
ABCD	HCP	MDD	mean diffusivity	MD_s32	0.0179756	0.217135	0.617934
ABCD	HCP	SCZ	mean diffusivity	MD_s32	0.00886355	0.543008	0.859879
ABCD	HCP	ADHD	mean diffusivity	MD_pOFC	0.00196973	0.886639	0.95499
ABCD	HCP	ANX	mean diffusivity	MD_pOFC	0.0183474	0.180587	0.742298
ABCD	HCP	ASD	mean diffusivity	MD_pOFC	0.00262598	0.848289	0.9606
ABCD	HCP	BIP	mean diffusivity	MD_pOFC	0.0219934	0.126929	0.694093
ABCD	HCP	MDD	mean diffusivity	MD_pOFC	0.0173784	0.213841	0.617818
ABCD	HCP	SCZ	mean diffusivity	MD_pOFC	0.0218803	0.11718	0.577725
ABCD	HCP	ADHD	mean diffusivity	MD_PoI1	0.025919	0.0589889	0.253312
ABCD	HCP	ANX	mean diffusivity	MD_PoI1	0.0263273	0.0538415	0.560865
ABCD	HCP	ASD	mean diffusivity	MD_PoI1	0.0326569	0.0170421	0.303605
ABCD	HCP	BIP	mean diffusivity	MD_PoI1	0.00951589	0.507156	0.896012
ABCD	HCP	MDD	mean diffusivity	MD_PoI1	0.0368958	0.00809364	0.175306
ABCD	HCP	SCZ	mean diffusivity	MD_PoI1	0.0094368	0.496498	0.851074
ABCD	HCP	ADHD	mean diffusivity	MD_Ig	0.0115797	0.408408	0.659314
ABCD	HCP	ANX	mean diffusivity	MD_Ig	0.0204678	0.142528	0.687366
ABCD	HCP	ASD	mean diffusivity	MD_Ig	0.015585	0.264909	0.689123
ABCD	HCP	BIP	mean diffusivity	MD_Ig	0.0160912	0.271626	0.789962
ABCD	HCP	MDD	mean diffusivity	MD_Ig	0.016454	0.246574	0.646574
ABCD	HCP	SCZ	mean diffusivity	MD_Ig	0.00870494	0.539436	0.859879
ABCD	HCP	ADHD	mean diffusivity	MD_FOP5	-0.0083969	0.547305	0.763112
ABCD	HCP	ANX	mean diffusivity	MD_FOP5	0.00585593	0.672049	0.957218
ABCD	HCP	ASD	mean diffusivity	MD_FOP5	0.0161595	0.245042	0.675115
ABCD	HCP	BIP	mean diffusivity	MD_FOP5	0.0153965	0.291581	0.796225
ABCD	HCP	MDD	mean diffusivity	MD_FOP5	0.0139657	0.323393	0.717462
ABCD	HCP	SCZ	mean diffusivity	MD_FOP5	0.0361609	0.0106892	0.341952
ABCD	HCP	ADHD	mean diffusivity	MD_p10p	0.00052715	0.970702	0.987183
ABCD	HCP	ANX	mean diffusivity	MD_p10p	-0.0077572	0.586921	0.92066
ABCD	HCP	ASD	mean diffusivity	MD_p10p	-0.0027071	0.850587	0.9606
ABCD	HCP	BIP	mean diffusivity	MD_p10p	0.025383	0.0900591	0.673688
ABCD	HCP	MDD	mean diffusivity	MD_p10p	0.0252635	0.0817644	0.415049
ABCD	HCP	SCZ	mean diffusivity	MD_p10p	0.0115288	0.429238	0.80948
ABCD	HCP	ADHD	mean diffusivity	MD_p47r	0.00056263	0.968493	0.987183
ABCD	HCP	ANX	mean diffusivity	MD_p47r	0.00817655	0.564093	0.915625
ABCD	HCP	ASD	mean diffusivity	MD_p47r	-0.0003602	0.979729	0.993062
ABCD	HCP	BIP	mean diffusivity	MD_p47r	0.0151691	0.307185	0.81695
ABCD	HCP	MDD	mean diffusivity	MD_p47r	0.0175463	0.225225	0.62479
ABCD	HCP	SCZ	mean diffusivity	MD_p47r	0.021867	0.130341	0.592589
ABCD	HCP	ADHD	mean diffusivity	MD_TGv	0.0125384	0.371694	0.633796
ABCD	HCP	ANX	mean diffusivity	MD_TGv	0.0366395	0.00882512	0.443308
ABCD	HCP	ASD	mean diffusivity	MD_TGv	0.0108422	0.439113	0.792384
ABCD	HCP	BIP	mean diffusivity	MD_TGv	-0.0095595	0.516316	0.899882
ABCD	HCP	MDD	mean diffusivity	MD_TGv	0.015098	0.290804	0.69102
ABCD	HCP	SCZ	mean diffusivity	MD_TGv	-0.0095056	0.504942	0.853753
ABCD	HCP	ADHD	mean diffusivity	MD_MBelt	-0.0144636	0.313285	0.592626
ABCD	HCP	ANX	mean diffusivity	MD_MBelt	-0.0179266	0.208162	0.760233
ABCD	HCP	ASD	mean diffusivity	MD_MBelt	0.0307325	0.0311495	0.339813
ABCD	HCP	BIP	mean diffusivity	MD_MBelt	0.0123053	0.411607	0.856755
ABCD	HCP	MDD	mean diffusivity	MD_MBelt	0.00726763	0.617643	0.885995
ABCD	HCP	SCZ	mean diffusivity	MD_MBelt	0.0104866	0.471111	0.838221
ABCD	HCP	ADHD	mean diffusivity	MD_LBelt	0.0252183	0.0707613	0.281855
ABCD	HCP	ANX	mean diffusivity	MD_LBelt	0.0273079	0.048998	0.549836
ABCD	HCP	ASD	mean diffusivity	MD_LBelt	0.0170695	0.219158	0.651623
ABCD	HCP	BIP	mean diffusivity	MD_LBelt	0.0036072	0.804386	0.970262
ABCD	HCP	MDD	mean diffusivity	MD_LBelt	0.0364257	0.0101291	0.190251
ABCD	HCP	SCZ	mean diffusivity	MD_LBelt	0.0269039	0.0568076	0.479314
ABCD	HCP	ADHD	mean diffusivity	MD_A4	0.0253515	0.0707255	0.281855
ABCD	HCP	ANX	mean diffusivity	MD_A4	0.00977346	0.482967	0.902432
ABCD	HCP	ASD	mean diffusivity	MD_A4	0.0297366	0.0332001	0.349815
ABCD	HCP	BIP	mean diffusivity	MD_A4	-6.51e-05	0.996453	0.997839
ABCD	HCP	MDD	mean diffusivity	MD_A4	0.0312753	0.028095	0.268519
ABCD	HCP	SCZ	mean diffusivity	MD_A4	0.00752876	0.596332	0.880436
ABCD	HCP	ADHD	mean diffusivity	MD_STSva	0.01834	0.191367	0.462537
ABCD	HCP	ANX	mean diffusivity	MD_STSva	0.0097596	0.484708	0.902432
ABCD	HCP	ASD	mean diffusivity	MD_STSva	0.00911438	0.514879	0.837245
ABCD	HCP	BIP	mean diffusivity	MD_STSva	0.0358224	0.0146598	0.506466
ABCD	HCP	MDD	mean diffusivity	MD_STSva	0.0342568	0.0162597	0.211453
ABCD	HCP	SCZ	mean diffusivity	MD_STSva	0.0198738	0.163104	0.633813
ABCD	HCP	ADHD	mean diffusivity	MD_TE1m	0.0218957	0.122257	0.363238
ABCD	HCP	ANX	mean diffusivity	MD_TE1m	0.0095109	0.50066	0.902432
ABCD	HCP	ASD	mean diffusivity	MD_TE1m	0.01482	0.29207	0.702888
ABCD	HCP	BIP	mean diffusivity	MD_TE1m	0.0242807	0.100692	0.682968
ABCD	HCP	MDD	mean diffusivity	MD_TE1m	0.0337751	0.0189849	0.22047
ABCD	HCP	SCZ	mean diffusivity	MD_TE1m	0.0140267	0.328801	0.771128
ABCD	HCP	ADHD	mean diffusivity	MD_PI	0.00339785	0.810989	0.92003
ABCD	HCP	ANX	mean diffusivity	MD_PI	-0.0006129	0.965507	0.998543
ABCD	HCP	ASD	mean diffusivity	MD_PI	0.0119178	0.400297	0.77218
ABCD	HCP	BIP	mean diffusivity	MD_PI	0.00428985	0.773172	0.965931
ABCD	HCP	MDD	mean diffusivity	MD_PI	0.0241638	0.0951118	0.440661
ABCD	HCP	SCZ	mean diffusivity	MD_PI	0.0223072	0.121947	0.585892
ABCD	HCP	ADHD	mean diffusivity	MD_a32pr	-0.0143694	0.305719	0.587361
ABCD	HCP	ANX	mean diffusivity	MD_a32pr	-0.0049231	0.724011	0.967548
ABCD	HCP	ASD	mean diffusivity	MD_a32pr	0.030311	0.0300077	0.335656
ABCD	HCP	BIP	mean diffusivity	MD_a32pr	0.00840994	0.566816	0.904709
ABCD	HCP	MDD	mean diffusivity	MD_a32pr	0.00409521	0.773413	0.92995
ABCD	HCP	SCZ	mean diffusivity	MD_a32pr	0.016716	0.239059	0.714374
ABCD	HCP	ADHD	mean diffusivity	MD_p24	-0.0106441	0.453168	0.693723
ABCD	HCP	ANX	mean diffusivity	MD_p24	-0.0120305	0.39126	0.870844
ABCD	HCP	ASD	mean diffusivity	MD_p24	0.0273418	0.0523492	0.394899
ABCD	HCP	BIP	mean diffusivity	MD_p24	0.0191367	0.194239	0.747431
ABCD	HCP	MDD	mean diffusivity	MD_p24	0.00210459	0.883123	0.969212
ABCD	HCP	SCZ	mean diffusivity	MD_p24	0.011207	0.434302	0.809792
ABCD	HCP	ADHD	orientation diffusion index	ODI_V1	-0.0124681	0.380159	0.642106
ABCD	HCP	ANX	orientation diffusion index	ODI_V1	0.013517	0.338862	0.861242
ABCD	HCP	ASD	orientation diffusion index	ODI_V1	0.00906501	0.522127	0.842266
ABCD	HCP	BIP	orientation diffusion index	ODI_V1	-0.0018705	0.899656	0.986727
ABCD	HCP	MDD	orientation diffusion index	ODI_V1	0.00461278	0.748819	0.922796
ABCD	HCP	SCZ	orientation diffusion index	ODI_V1	-0.0039274	0.785321	0.933568
ABCD	HCP	ADHD	orientation diffusion index	ODI_MST	0.00858938	0.547963	0.763121
ABCD	HCP	ANX	orientation diffusion index	ODI_MST	0.00493766	0.728598	0.969574
ABCD	HCP	ASD	orientation diffusion index	ODI_MST	-0.0031203	0.826644	0.954435
ABCD	HCP	BIP	orientation diffusion index	ODI_MST	-0.0070257	0.638512	0.935676
ABCD	HCP	MDD	orientation diffusion index	ODI_MST	-0.0010678	0.941284	0.982703
ABCD	HCP	SCZ	orientation diffusion index	ODI_MST	0.00711043	0.623314	0.888491
ABCD	HCP	ADHD	orientation diffusion index	ODI_V6	0.00196261	0.890909	0.95499
ABCD	HCP	ANX	orientation diffusion index	ODI_V6	0.00537978	0.705703	0.961172
ABCD	HCP	ASD	orientation diffusion index	ODI_V6	-0.0050482	0.723198	0.922271
ABCD	HCP	BIP	orientation diffusion index	ODI_V6	0.0137465	0.357727	0.845156
ABCD	HCP	MDD	orientation diffusion index	ODI_V6	0.00134428	0.926224	0.979816
ABCD	HCP	SCZ	orientation diffusion index	ODI_V6	0.0210937	0.146508	0.614481
ABCD	HCP	ADHD	orientation diffusion index	ODI_V2	0.00102366	0.942155	0.977156
ABCD	HCP	ANX	orientation diffusion index	ODI_V2	0.0126415	0.367262	0.866226
ABCD	HCP	ASD	orientation diffusion index	ODI_V2	0.0122122	0.384174	0.7634
ABCD	HCP	BIP	orientation diffusion index	ODI_V2	0.00111828	0.939368	0.98896
ABCD	HCP	MDD	orientation diffusion index	ODI_V2	0.0079701	0.577234	0.878135
ABCD	HCP	SCZ	orientation diffusion index	ODI_V2	-0.0045597	0.74956	0.923761
ABCD	HCP	ADHD	orientation diffusion index	ODI_V3	0.00869023	0.536696	0.755221
ABCD	HCP	ANX	orientation diffusion index	ODI_V3	0.0160639	0.251121	0.807175
ABCD	HCP	ASD	orientation diffusion index	ODI_V3	0.00707165	0.613845	0.874265
ABCD	HCP	BIP	orientation diffusion index	ODI_V3	-0.0055504	0.705241	0.955059
ABCD	HCP	MDD	orientation diffusion index	ODI_V3	0.00984859	0.490577	0.833712
ABCD	HCP	SCZ	orientation diffusion index	ODI_V3	0.00832151	0.559306	0.867559
ABCD	HCP	ADHD	orientation diffusion index	ODI_V4	0.0143022	0.313324	0.592626
ABCD	HCP	ANX	orientation diffusion index	ODI_V4	0.00815873	0.562534	0.915625
ABCD	HCP	ASD	orientation diffusion index	ODI_V4	-0.004451	0.75208	0.934153
ABCD	HCP	BIP	orientation diffusion index	ODI_V4	-0.0158094	0.285265	0.791995
ABCD	HCP	MDD	orientation diffusion index	ODI_V4	0.00351273	0.8069	0.94364
ABCD	HCP	SCZ	orientation diffusion index	ODI_V4	-0.0086054	0.549212	0.863403
ABCD	HCP	ADHD	orientation diffusion index	ODI_V8	0.0178503	0.212509	0.489637
ABCD	HCP	ANX	orientation diffusion index	ODI_V8	0.0216498	0.128234	0.670212
ABCD	HCP	ASD	orientation diffusion index	ODI_V8	-0.0040128	0.777582	0.941783
ABCD	HCP	BIP	orientation diffusion index	ODI_V8	-0.0121099	0.41741	0.85704
ABCD	HCP	MDD	orientation diffusion index	ODI_V8	0.00392444	0.786635	0.9321
ABCD	HCP	SCZ	orientation diffusion index	ODI_V8	-0.0005001	0.972489	0.993868
ABCD	HCP	ADHD	orientation diffusion index	ODI_4	0.0269449	0.0606634	0.257432
ABCD	HCP	ANX	orientation diffusion index	ODI_4	0.0350506	0.0140824	0.496036
ABCD	HCP	ASD	orientation diffusion index	ODI_4	-0.0006489	0.963748	0.989399
ABCD	HCP	BIP	orientation diffusion index	ODI_4	-0.0105396	0.482015	0.879163
ABCD	HCP	MDD	orientation diffusion index	ODI_4	0.00826332	0.570383	0.876788
ABCD	HCP	SCZ	orientation diffusion index	ODI_4	-0.0184509	0.205317	0.687573
ABCD	HCP	ADHD	orientation diffusion index	ODI_3b	-0.0102029	0.476765	0.71664
ABCD	HCP	ANX	orientation diffusion index	ODI_3b	-0.0286169	0.0454147	0.546004
ABCD	HCP	ASD	orientation diffusion index	ODI_3b	-0.0027148	0.849567	0.9606
ABCD	HCP	BIP	orientation diffusion index	ODI_3b	0.00086796	0.953939	0.98896
ABCD	HCP	MDD	orientation diffusion index	ODI_3b	-0.0183145	0.208666	0.612172
ABCD	HCP	SCZ	orientation diffusion index	ODI_3b	-0.0094983	0.515267	0.859442
ABCD	HCP	ADHD	orientation diffusion index	ODI_FEF	0.0227238	0.1164	0.350661
ABCD	HCP	ANX	orientation diffusion index	ODI_FEF	0.0224654	0.118499	0.650774
ABCD	HCP	ASD	orientation diffusion index	ODI_FEF	-0.0132243	0.357829	0.744616
ABCD	HCP	BIP	orientation diffusion index	ODI_FEF	0.00291125	0.846832	0.979241
ABCD	HCP	MDD	orientation diffusion index	ODI_FEF	0.0134921	0.357729	0.751878
ABCD	HCP	SCZ	orientation diffusion index	ODI_FEF	-0.0090633	0.535923	0.859879
ABCD	HCP	ADHD	orientation diffusion index	ODI_PEF	-0.0151752	0.29581	0.578403
ABCD	HCP	ANX	orientation diffusion index	ODI_PEF	-0.0282245	0.0503726	0.549836
ABCD	HCP	ASD	orientation diffusion index	ODI_PEF	-0.027246	0.0586714	0.419397
ABCD	HCP	BIP	orientation diffusion index	ODI_PEF	-0.007061	0.639789	0.936508
ABCD	HCP	MDD	orientation diffusion index	ODI_PEF	-0.0137608	0.34931	0.74441
ABCD	HCP	SCZ	orientation diffusion index	ODI_PEF	0.00444839	0.761766	0.926326
ABCD	HCP	ADHD	orientation diffusion index	ODI_55b	0.0254438	0.0796151	0.299076
ABCD	HCP	ANX	orientation diffusion index	ODI_55b	0.00836941	0.56297	0.915625
ABCD	HCP	ASD	orientation diffusion index	ODI_55b	0.00195013	0.892752	0.973524
ABCD	HCP	BIP	orientation diffusion index	ODI_55b	0.0165925	0.272836	0.789962
ABCD	HCP	MDD	orientation diffusion index	ODI_55b	0.00396579	0.787505	0.9321
ABCD	HCP	SCZ	orientation diffusion index	ODI_55b	0.0150969	0.304966	0.765429
ABCD	HCP	ADHD	orientation diffusion index	ODI_V3A	0.0169053	0.235706	0.518458
ABCD	HCP	ANX	orientation diffusion index	ODI_V3A	0.0045133	0.750238	0.972106
ABCD	HCP	ASD	orientation diffusion index	ODI_V3A	0.0154397	0.27679	0.695382
ABCD	HCP	BIP	orientation diffusion index	ODI_V3A	-0.0199129	0.180933	0.73851
ABCD	HCP	MDD	orientation diffusion index	ODI_V3A	-0.0115903	0.423366	0.781272
ABCD	HCP	SCZ	orientation diffusion index	ODI_V3A	0.00923208	0.523671	0.859858
ABCD	HCP	ADHD	orientation diffusion index	ODI_RSC	-0.0004908	0.972826	0.987642
ABCD	HCP	ANX	orientation diffusion index	ODI_RSC	0.0121518	0.396106	0.872468
ABCD	HCP	ASD	orientation diffusion index	ODI_RSC	-0.0041194	0.77344	0.941731
ABCD	HCP	BIP	orientation diffusion index	ODI_RSC	0.00364927	0.808522	0.971847
ABCD	HCP	MDD	orientation diffusion index	ODI_RSC	0.012085	0.406645	0.776624
ABCD	HCP	SCZ	orientation diffusion index	ODI_RSC	0.00230737	0.874118	0.963564
ABCD	HCP	ADHD	orientation diffusion index	ODI_POS2	0.00735797	0.605892	0.796547
ABCD	HCP	ANX	orientation diffusion index	ODI_POS2	0.00651436	0.64615	0.948912
ABCD	HCP	ASD	orientation diffusion index	ODI_POS2	-0.011317	0.424536	0.782986
ABCD	HCP	BIP	orientation diffusion index	ODI_POS2	0.0141887	0.340395	0.838373
ABCD	HCP	MDD	orientation diffusion index	ODI_POS2	0.00181226	0.9003	0.973297
ABCD	HCP	SCZ	orientation diffusion index	ODI_POS2	-0.0052595	0.716273	0.914391
ABCD	HCP	ADHD	orientation diffusion index	ODI_V7	0.0178143	0.212629	0.489637
ABCD	HCP	ANX	orientation diffusion index	ODI_V7	-0.0008381	0.952973	0.997428
ABCD	HCP	ASD	orientation diffusion index	ODI_V7	0.00569629	0.688615	0.908618
ABCD	HCP	BIP	orientation diffusion index	ODI_V7	0.00144988	0.922613	0.98896
ABCD	HCP	MDD	orientation diffusion index	ODI_V7	-0.0121799	0.400573	0.776457
ABCD	HCP	SCZ	orientation diffusion index	ODI_V7	-0.013752	0.342333	0.785529
ABCD	HCP	ADHD	orientation diffusion index	ODI_IPS1	-0.0012323	0.931402	0.971067
ABCD	HCP	ANX	orientation diffusion index	ODI_IPS1	-0.0226167	0.112325	0.650774
ABCD	HCP	ASD	orientation diffusion index	ODI_IPS1	-0.0100567	0.479248	0.816034
ABCD	HCP	BIP	orientation diffusion index	ODI_IPS1	-0.005588	0.708579	0.955256
ABCD	HCP	MDD	orientation diffusion index	ODI_IPS1	-0.0301821	0.0375305	0.307319
ABCD	HCP	SCZ	orientation diffusion index	ODI_IPS1	-0.0056445	0.697432	0.906611
ABCD	HCP	ADHD	orientation diffusion index	ODI_FFC	0.0216717	0.129986	0.374358
ABCD	HCP	ANX	orientation diffusion index	ODI_FFC	0.0179868	0.205668	0.760233
ABCD	HCP	ASD	orientation diffusion index	ODI_FFC	-0.0150584	0.289249	0.702888
ABCD	HCP	BIP	orientation diffusion index	ODI_FFC	0.00527026	0.724369	0.958137
ABCD	HCP	MDD	orientation diffusion index	ODI_FFC	-0.0070789	0.625409	0.889683
ABCD	HCP	SCZ	orientation diffusion index	ODI_FFC	-0.0042465	0.769741	0.928008
ABCD	HCP	ADHD	orientation diffusion index	ODI_V3B	0.0175907	0.221746	0.502067
ABCD	HCP	ANX	orientation diffusion index	ODI_V3B	-0.0003155	0.98241	0.998543
ABCD	HCP	ASD	orientation diffusion index	ODI_V3B	-0.0176341	0.218134	0.651623
ABCD	HCP	BIP	orientation diffusion index	ODI_V3B	0.00243461	0.871402	0.980979
ABCD	HCP	MDD	orientation diffusion index	ODI_V3B	-0.0124391	0.395116	0.775851
ABCD	HCP	SCZ	orientation diffusion index	ODI_V3B	0.008439	0.563299	0.868252
ABCD	HCP	ADHD	orientation diffusion index	ODI_LO1	0.00439731	0.759134	0.894073
ABCD	HCP	ANX	orientation diffusion index	ODI_LO1	-0.0007662	0.957084	0.997428
ABCD	HCP	ASD	orientation diffusion index	ODI_LO1	-0.0130342	0.360431	0.744809
ABCD	HCP	BIP	orientation diffusion index	ODI_LO1	-0.0133667	0.371068	0.846993
ABCD	HCP	MDD	orientation diffusion index	ODI_LO1	-0.02115	0.145372	0.528624
ABCD	HCP	SCZ	orientation diffusion index	ODI_LO1	-0.0038907	0.788829	0.935448
ABCD	HCP	ADHD	orientation diffusion index	ODI_LO2	0.00578286	0.686295	0.847084
ABCD	HCP	ANX	orientation diffusion index	ODI_LO2	0.00016176	0.990923	0.998543
ABCD	HCP	ASD	orientation diffusion index	ODI_LO2	-0.0111264	0.435089	0.789741
ABCD	HCP	BIP	orientation diffusion index	ODI_LO2	-0.0162997	0.275755	0.789962
ABCD	HCP	MDD	orientation diffusion index	ODI_LO2	-0.0004241	0.976696	0.989322
ABCD	HCP	SCZ	orientation diffusion index	ODI_LO2	-0.0018259	0.899812	0.971227
ABCD	HCP	ADHD	orientation diffusion index	ODI_PIT	-0.0076116	0.595194	0.789737
ABCD	HCP	ANX	orientation diffusion index	ODI_PIT	0.0118958	0.404288	0.87589
ABCD	HCP	ASD	orientation diffusion index	ODI_PIT	0.00031764	0.98225	0.993618
ABCD	HCP	BIP	orientation diffusion index	ODI_PIT	0.00207479	0.889799	0.984413
ABCD	HCP	MDD	orientation diffusion index	ODI_PIT	0.00582006	0.688927	0.907719
ABCD	HCP	SCZ	orientation diffusion index	ODI_PIT	-0.0187589	0.196535	0.682368
ABCD	HCP	ADHD	orientation diffusion index	ODI_MT	-0.0007596	0.957642	0.984534
ABCD	HCP	ANX	orientation diffusion index	ODI_MT	5.48e-05	0.996931	0.999995
ABCD	HCP	ASD	orientation diffusion index	ODI_MT	-0.0240199	0.0910718	0.473923
ABCD	HCP	BIP	orientation diffusion index	ODI_MT	0.00120328	0.935727	0.98896
ABCD	HCP	MDD	orientation diffusion index	ODI_MT	-0.0040922	0.777861	0.930332
ABCD	HCP	SCZ	orientation diffusion index	ODI_MT	0.0106881	0.460622	0.833041
ABCD	HCP	ADHD	orientation diffusion index	ODI_A1	-0.01854	0.185729	0.455335
ABCD	HCP	ANX	orientation diffusion index	ODI_A1	-0.016774	0.228655	0.783042
ABCD	HCP	ASD	orientation diffusion index	ODI_A1	0.00418349	0.763322	0.937761
ABCD	HCP	BIP	orientation diffusion index	ODI_A1	0.00558073	0.701922	0.953337
ABCD	HCP	MDD	orientation diffusion index	ODI_A1	-0.0207435	0.143702	0.523433
ABCD	HCP	SCZ	orientation diffusion index	ODI_A1	-0.0029606	0.834321	0.951724
ABCD	HCP	ADHD	orientation diffusion index	ODI_PSL	0.032775	0.0240549	0.151815
ABCD	HCP	ANX	orientation diffusion index	ODI_PSL	0.00567229	0.694403	0.957791
ABCD	HCP	ASD	orientation diffusion index	ODI_PSL	-0.0089085	0.537548	0.846667
ABCD	HCP	BIP	orientation diffusion index	ODI_PSL	0.0122649	0.417305	0.85704
ABCD	HCP	MDD	orientation diffusion index	ODI_PSL	0.0118164	0.421607	0.781272
ABCD	HCP	SCZ	orientation diffusion index	ODI_PSL	-0.0008218	0.955432	0.99075
ABCD	HCP	ADHD	orientation diffusion index	ODI_SFL	0.0115699	0.431994	0.680603
ABCD	HCP	ANX	orientation diffusion index	ODI_SFL	0.00681776	0.643333	0.948912
ABCD	HCP	ASD	orientation diffusion index	ODI_SFL	-0.0035335	0.810019	0.951062
ABCD	HCP	BIP	orientation diffusion index	ODI_SFL	-0.0041777	0.786127	0.966948
ABCD	HCP	MDD	orientation diffusion index	ODI_SFL	0.0229209	0.124956	0.490787
ABCD	HCP	SCZ	orientation diffusion index	ODI_SFL	-0.0155477	0.299085	0.763986
ABCD	HCP	ADHD	orientation diffusion index	ODI_PCV	0.0203106	0.161943	0.42512
ABCD	HCP	ANX	orientation diffusion index	ODI_PCV	-0.0103948	0.471676	0.902432
ABCD	HCP	ASD	orientation diffusion index	ODI_PCV	0.013574	0.346638	0.73896
ABCD	HCP	BIP	orientation diffusion index	ODI_PCV	0.0165675	0.274157	0.789962
ABCD	HCP	MDD	orientation diffusion index	ODI_PCV	-0.0047223	0.74822	0.922796
ABCD	HCP	SCZ	orientation diffusion index	ODI_PCV	-0.0101062	0.491771	0.851074
ABCD	HCP	ADHD	orientation diffusion index	ODI_STV	0.0150214	0.292978	0.576612
ABCD	HCP	ANX	orientation diffusion index	ODI_STV	0.0136889	0.335147	0.859569
ABCD	HCP	ASD	orientation diffusion index	ODI_STV	-0.0061362	0.666112	0.898128
ABCD	HCP	BIP	orientation diffusion index	ODI_STV	0.0126802	0.395511	0.856755
ABCD	HCP	MDD	orientation diffusion index	ODI_STV	0.014707	0.309602	0.711426
ABCD	HCP	SCZ	orientation diffusion index	ODI_STV	-0.0073258	0.612554	0.885882
ABCD	HCP	ADHD	orientation diffusion index	ODI_7Pm	0.0124041	0.387424	0.648207
ABCD	HCP	ANX	orientation diffusion index	ODI_7Pm	-0.0045588	0.7486	0.971673
ABCD	HCP	ASD	orientation diffusion index	ODI_7Pm	-0.0024462	0.863751	0.963562
ABCD	HCP	BIP	orientation diffusion index	ODI_7Pm	0.02579	0.0849723	0.673688
ABCD	HCP	MDD	orientation diffusion index	ODI_7Pm	-0.0096252	0.508082	0.849426
ABCD	HCP	SCZ	orientation diffusion index	ODI_7Pm	0.00346244	0.811744	0.941658
ABCD	HCP	ADHD	orientation diffusion index	ODI_7m	0.011498	0.427428	0.675261
ABCD	HCP	ANX	orientation diffusion index	ODI_7m	-0.0056942	0.693489	0.957761
ABCD	HCP	ASD	orientation diffusion index	ODI_7m	-0.0048488	0.736834	0.925735
ABCD	HCP	BIP	orientation diffusion index	ODI_7m	0.0239921	0.112809	0.682968
ABCD	HCP	MDD	orientation diffusion index	ODI_7m	0.00304051	0.836334	0.94978
ABCD	HCP	SCZ	orientation diffusion index	ODI_7m	0.00147565	0.920083	0.979004
ABCD	HCP	ADHD	orientation diffusion index	ODI_POS1	0.022132	0.124832	0.365387
ABCD	HCP	ANX	orientation diffusion index	ODI_POS1	0.00486248	0.734146	0.969574
ABCD	HCP	ASD	orientation diffusion index	ODI_POS1	0.0096398	0.500916	0.832561
ABCD	HCP	BIP	orientation diffusion index	ODI_POS1	0.00021274	0.988712	0.997466
ABCD	HCP	MDD	orientation diffusion index	ODI_POS1	0.0127354	0.382043	0.765923
ABCD	HCP	SCZ	orientation diffusion index	ODI_POS1	0.00508779	0.72698	0.917667
ABCD	HCP	ADHD	orientation diffusion index	ODI_23d	-0.0075123	0.598728	0.793893
ABCD	HCP	ANX	orientation diffusion index	ODI_23d	-0.0061551	0.664157	0.957218
ABCD	HCP	ASD	orientation diffusion index	ODI_23d	-0.0002086	0.988255	0.993776
ABCD	HCP	BIP	orientation diffusion index	ODI_23d	0.00467249	0.753709	0.959318
ABCD	HCP	MDD	orientation diffusion index	ODI_23d	-0.0196514	0.174247	0.570642
ABCD	HCP	SCZ	orientation diffusion index	ODI_23d	0.00297275	0.837164	0.951724
ABCD	HCP	ADHD	orientation diffusion index	ODI_v23ab	0.0139605	0.333881	0.607356
ABCD	HCP	ANX	orientation diffusion index	ODI_v23ab	-0.0027807	0.846754	0.983636
ABCD	HCP	ASD	orientation diffusion index	ODI_v23ab	0.00566443	0.693474	0.910306
ABCD	HCP	BIP	orientation diffusion index	ODI_v23ab	0.0089643	0.553126	0.900882
ABCD	HCP	MDD	orientation diffusion index	ODI_v23ab	0.01766	0.228215	0.62685
ABCD	HCP	SCZ	orientation diffusion index	ODI_v23ab	-0.0092019	0.530327	0.859879
ABCD	HCP	ADHD	orientation diffusion index	ODI_d23ab	0.0140291	0.327222	0.603587
ABCD	HCP	ANX	orientation diffusion index	ODI_d23ab	0.00369438	0.795628	0.980268
ABCD	HCP	ASD	orientation diffusion index	ODI_d23ab	-0.0033794	0.812896	0.951062
ABCD	HCP	BIP	orientation diffusion index	ODI_d23ab	0.0086846	0.561323	0.900882
ABCD	HCP	MDD	orientation diffusion index	ODI_d23ab	-0.0115844	0.425978	0.783074
ABCD	HCP	SCZ	orientation diffusion index	ODI_d23ab	-0.0012083	0.933669	0.983737
ABCD	HCP	ADHD	orientation diffusion index	ODI_31pv	0.0051059	0.721924	0.869207
ABCD	HCP	ANX	orientation diffusion index	ODI_31pv	0.0115742	0.416236	0.883815
ABCD	HCP	ASD	orientation diffusion index	ODI_31pv	-0.0121252	0.394981	0.770475
ABCD	HCP	BIP	orientation diffusion index	ODI_31pv	0.00358472	0.810514	0.972077
ABCD	HCP	MDD	orientation diffusion index	ODI_31pv	-0.0040576	0.779952	0.931801
ABCD	HCP	SCZ	orientation diffusion index	ODI_31pv	-0.0051887	0.721257	0.917667
ABCD	HCP	ADHD	orientation diffusion index	ODI_5m	0.00850018	0.555528	0.766246
ABCD	HCP	ANX	orientation diffusion index	ODI_5m	0.0206004	0.15013	0.695801
ABCD	HCP	ASD	orientation diffusion index	ODI_5m	-0.0083548	0.560463	0.855547
ABCD	HCP	BIP	orientation diffusion index	ODI_5m	0.00400248	0.790229	0.967628
ABCD	HCP	MDD	orientation diffusion index	ODI_5m	0.00595733	0.683157	0.907432
ABCD	HCP	SCZ	orientation diffusion index	ODI_5m	-0.0044062	0.762995	0.926326
ABCD	HCP	ADHD	orientation diffusion index	ODI_5mv	0.0080523	0.578183	0.777632
ABCD	HCP	ANX	orientation diffusion index	ODI_5mv	-0.0060472	0.67413	0.957218
ABCD	HCP	ASD	orientation diffusion index	ODI_5mv	-0.0135781	0.344656	0.737817
ABCD	HCP	BIP	orientation diffusion index	ODI_5mv	0.0083647	0.579088	0.909102
ABCD	HCP	MDD	orientation diffusion index	ODI_5mv	0.00120365	0.934656	0.981703
ABCD	HCP	SCZ	orientation diffusion index	ODI_5mv	-0.0023143	0.874798	0.963571
ABCD	HCP	ADHD	orientation diffusion index	ODI_23c	0.0219871	0.126322	0.366599
ABCD	HCP	ANX	orientation diffusion index	ODI_23c	0.00089195	0.950331	0.996785
ABCD	HCP	ASD	orientation diffusion index	ODI_23c	-0.0055229	0.699499	0.912942
ABCD	HCP	BIP	orientation diffusion index	ODI_23c	0.0022346	0.881798	0.982346
ABCD	HCP	MDD	orientation diffusion index	ODI_23c	0.00387748	0.790871	0.933997
ABCD	HCP	SCZ	orientation diffusion index	ODI_23c	-0.0055161	0.705927	0.908023
ABCD	HCP	ADHD	orientation diffusion index	ODI_5L	0.00129839	0.928805	0.970482
ABCD	HCP	ANX	orientation diffusion index	ODI_5L	0.0142271	0.323866	0.847322
ABCD	HCP	ASD	orientation diffusion index	ODI_5L	-0.0243283	0.0915375	0.473923
ABCD	HCP	BIP	orientation diffusion index	ODI_5L	0.0195906	0.196439	0.747431
ABCD	HCP	MDD	orientation diffusion index	ODI_5L	-0.0087458	0.552162	0.868696
ABCD	HCP	SCZ	orientation diffusion index	ODI_5L	-0.0087625	0.55248	0.864197
ABCD	HCP	ADHD	orientation diffusion index	ODI_24dd	-0.0019428	0.891766	0.95499
ABCD	HCP	ANX	orientation diffusion index	ODI_24dd	-0.0216326	0.127328	0.670212
ABCD	HCP	ASD	orientation diffusion index	ODI_24dd	-0.0138219	0.329454	0.726638
ABCD	HCP	BIP	orientation diffusion index	ODI_24dd	0.00741875	0.617987	0.927957
ABCD	HCP	MDD	orientation diffusion index	ODI_24dd	-0.0188953	0.191841	0.589907
ABCD	HCP	SCZ	orientation diffusion index	ODI_24dd	0.0193935	0.179495	0.656267
ABCD	HCP	ADHD	orientation diffusion index	ODI_24dv	0.00420817	0.769474	0.89812
ABCD	HCP	ANX	orientation diffusion index	ODI_24dv	-0.0096488	0.499056	0.902432
ABCD	HCP	ASD	orientation diffusion index	ODI_24dv	0.0106321	0.456718	0.806088
ABCD	HCP	BIP	orientation diffusion index	ODI_24dv	0.00744283	0.619497	0.927957
ABCD	HCP	MDD	orientation diffusion index	ODI_24dv	-0.0119258	0.412645	0.776624
ABCD	HCP	SCZ	orientation diffusion index	ODI_24dv	0.0063239	0.663089	0.897636
ABCD	HCP	ADHD	orientation diffusion index	ODI_7AL	0.0110742	0.443403	0.685164
ABCD	HCP	ANX	orientation diffusion index	ODI_7AL	0.00216385	0.88054	0.987134
ABCD	HCP	ASD	orientation diffusion index	ODI_7AL	-0.0176623	0.22031	0.651683
ABCD	HCP	BIP	orientation diffusion index	ODI_7AL	0.00473817	0.754134	0.959318
ABCD	HCP	MDD	orientation diffusion index	ODI_7AL	-0.0150725	0.30346	0.704061
ABCD	HCP	SCZ	orientation diffusion index	ODI_7AL	-0.0118491	0.421487	0.80948
ABCD	HCP	ADHD	orientation diffusion index	ODI_SCEF	0.0154593	0.28757	0.571963
ABCD	HCP	ANX	orientation diffusion index	ODI_SCEF	-0.0056907	0.693917	0.957761
ABCD	HCP	ASD	orientation diffusion index	ODI_SCEF	-0.0112099	0.437321	0.792244
ABCD	HCP	BIP	orientation diffusion index	ODI_SCEF	0.00897658	0.55453	0.900882
ABCD	HCP	MDD	orientation diffusion index	ODI_SCEF	-0.0125518	0.394958	0.775851
ABCD	HCP	SCZ	orientation diffusion index	ODI_SCEF	-0.0079992	0.587538	0.880404
ABCD	HCP	ADHD	orientation diffusion index	ODI_6ma	0.0143839	0.325931	0.602368
ABCD	HCP	ANX	orientation diffusion index	ODI_6ma	-9.92e-06	0.999458	0.999995
ABCD	HCP	ASD	orientation diffusion index	ODI_6ma	-0.0010205	0.94417	0.986362
ABCD	HCP	BIP	orientation diffusion index	ODI_6ma	0.00103553	0.946008	0.98896
ABCD	HCP	MDD	orientation diffusion index	ODI_6ma	0.00718506	0.629084	0.890711
ABCD	HCP	SCZ	orientation diffusion index	ODI_6ma	-0.0139329	0.34895	0.785529
ABCD	HCP	ADHD	orientation diffusion index	ODI_7Am	0.00915092	0.520706	0.746632
ABCD	HCP	ANX	orientation diffusion index	ODI_7Am	-0.0023248	0.869742	0.983636
ABCD	HCP	ASD	orientation diffusion index	ODI_7Am	-0.0071582	0.613557	0.874265
ABCD	HCP	BIP	orientation diffusion index	ODI_7Am	0.0158258	0.287497	0.794053
ABCD	HCP	MDD	orientation diffusion index	ODI_7Am	-0.0015915	0.912205	0.975721
ABCD	HCP	SCZ	orientation diffusion index	ODI_7Am	-0.002762	0.84822	0.954745
ABCD	HCP	ADHD	orientation diffusion index	ODI_7Pl	0.0116899	0.410947	0.66134
ABCD	HCP	ANX	orientation diffusion index	ODI_7Pl	-0.0141676	0.316165	0.843186
ABCD	HCP	ASD	orientation diffusion index	ODI_7Pl	0.00275717	0.845459	0.9606
ABCD	HCP	BIP	orientation diffusion index	ODI_7Pl	0.0212664	0.151214	0.71832
ABCD	HCP	MDD	orientation diffusion index	ODI_7Pl	0.00186699	0.896958	0.972918
ABCD	HCP	SCZ	orientation diffusion index	ODI_7Pl	0.00574292	0.689598	0.906138
ABCD	HCP	ADHD	orientation diffusion index	ODI_7PC	0.0050486	0.726899	0.873249
ABCD	HCP	ANX	orientation diffusion index	ODI_7PC	-0.0042029	0.770422	0.975446
ABCD	HCP	ASD	orientation diffusion index	ODI_7PC	-0.011323	0.433459	0.789741
ABCD	HCP	BIP	orientation diffusion index	ODI_7PC	0.00598488	0.692102	0.950375
ABCD	HCP	MDD	orientation diffusion index	ODI_7PC	-0.0037428	0.798504	0.939928
ABCD	HCP	SCZ	orientation diffusion index	ODI_7PC	-0.013501	0.358421	0.790156
ABCD	HCP	ADHD	orientation diffusion index	ODI_LIPv	0.00986752	0.490616	0.72934
ABCD	HCP	ANX	orientation diffusion index	ODI_LIPv	-0.0137208	0.33548	0.859569
ABCD	HCP	ASD	orientation diffusion index	ODI_LIPv	-0.0152583	0.283919	0.699875
ABCD	HCP	BIP	orientation diffusion index	ODI_LIPv	-0.0084421	0.572603	0.90876
ABCD	HCP	MDD	orientation diffusion index	ODI_LIPv	-0.0122741	0.397624	0.775851
ABCD	HCP	SCZ	orientation diffusion index	ODI_LIPv	0.00326397	0.822155	0.948417
ABCD	HCP	ADHD	orientation diffusion index	ODI_VIP	0.00610957	0.669234	0.837981
ABCD	HCP	ANX	orientation diffusion index	ODI_VIP	-0.0297996	0.0363477	0.546004
ABCD	HCP	ASD	orientation diffusion index	ODI_VIP	0.00709409	0.617876	0.876304
ABCD	HCP	BIP	orientation diffusion index	ODI_VIP	-0.0001202	0.993583	0.997466
ABCD	HCP	MDD	orientation diffusion index	ODI_VIP	-0.023991	0.0972455	0.444171
ABCD	HCP	SCZ	orientation diffusion index	ODI_VIP	-0.0248371	0.0857294	0.527457
ABCD	HCP	ADHD	orientation diffusion index	ODI_MIP	0.00333331	0.816771	0.923594
ABCD	HCP	ANX	orientation diffusion index	ODI_MIP	-0.0001172	0.993457	0.998543
ABCD	HCP	ASD	orientation diffusion index	ODI_MIP	-0.0157754	0.268911	0.691357
ABCD	HCP	BIP	orientation diffusion index	ODI_MIP	0.00037059	0.980271	0.995869
ABCD	HCP	MDD	orientation diffusion index	ODI_MIP	-0.0026257	0.857087	0.959733
ABCD	HCP	SCZ	orientation diffusion index	ODI_MIP	-0.0022055	0.879422	0.96375
ABCD	HCP	ADHD	orientation diffusion index	ODI_1	0.0248177	0.0881111	0.315863
ABCD	HCP	ANX	orientation diffusion index	ODI_1	0.00472482	0.744739	0.970338
ABCD	HCP	ASD	orientation diffusion index	ODI_1	-0.0082678	0.569646	0.861536
ABCD	HCP	BIP	orientation diffusion index	ODI_1	0.00582861	0.701914	0.953337
ABCD	HCP	MDD	orientation diffusion index	ODI_1	-0.0061967	0.675159	0.906366
ABCD	HCP	SCZ	orientation diffusion index	ODI_1	-0.0027086	0.854756	0.956769
ABCD	HCP	ADHD	orientation diffusion index	ODI_2	0.0226423	0.113566	0.345496
ABCD	HCP	ANX	orientation diffusion index	ODI_2	0.0296865	0.0368286	0.546004
ABCD	HCP	ASD	orientation diffusion index	ODI_2	-0.0163012	0.252219	0.681845
ABCD	HCP	BIP	orientation diffusion index	ODI_2	0.00269971	0.856551	0.980963
ABCD	HCP	MDD	orientation diffusion index	ODI_2	0.0204577	0.158466	0.547658
ABCD	HCP	SCZ	orientation diffusion index	ODI_2	0.00065903	0.963755	0.992691
ABCD	HCP	ADHD	orientation diffusion index	ODI_3a	0.0146184	0.305195	0.587361
ABCD	HCP	ANX	orientation diffusion index	ODI_3a	0.00906562	0.522603	0.915625
ABCD	HCP	ASD	orientation diffusion index	ODI_3a	-0.0149171	0.292476	0.702888
ABCD	HCP	BIP	orientation diffusion index	ODI_3a	-0.0211037	0.155726	0.723372
ABCD	HCP	MDD	orientation diffusion index	ODI_3a	-0.0053749	0.709791	0.913748
ABCD	HCP	SCZ	orientation diffusion index	ODI_3a	-0.0262533	0.0689186	0.499545
ABCD	HCP	ADHD	orientation diffusion index	ODI_6d	0.0310085	0.0342063	0.184253
ABCD	HCP	ANX	orientation diffusion index	ODI_6d	0.0166992	0.252359	0.808654
ABCD	HCP	ASD	orientation diffusion index	ODI_6d	-0.004911	0.736692	0.925735
ABCD	HCP	BIP	orientation diffusion index	ODI_6d	-0.0023065	0.880108	0.982346
ABCD	HCP	MDD	orientation diffusion index	ODI_6d	0.0134049	0.368308	0.757081
ABCD	HCP	SCZ	orientation diffusion index	ODI_6d	-0.0181704	0.221667	0.712701
ABCD	HCP	ADHD	orientation diffusion index	ODI_6mp	0.0210239	0.152254	0.410802
ABCD	HCP	ANX	orientation diffusion index	ODI_6mp	0.0103319	0.479928	0.902432
ABCD	HCP	ASD	orientation diffusion index	ODI_6mp	-0.0018889	0.897001	0.973524
ABCD	HCP	BIP	orientation diffusion index	ODI_6mp	-0.0069951	0.648483	0.941979
ABCD	HCP	MDD	orientation diffusion index	ODI_6mp	0.0122215	0.412083	0.776624
ABCD	HCP	SCZ	orientation diffusion index	ODI_6mp	-0.0165694	0.266842	0.741799
ABCD	HCP	ADHD	orientation diffusion index	ODI_6v	0.0300963	0.0381078	0.197393
ABCD	HCP	ANX	orientation diffusion index	ODI_6v	0.0112617	0.434492	0.893858
ABCD	HCP	ASD	orientation diffusion index	ODI_6v	-0.0093101	0.518446	0.838057
ABCD	HCP	BIP	orientation diffusion index	ODI_6v	0.00714516	0.636096	0.935344
ABCD	HCP	MDD	orientation diffusion index	ODI_6v	0.00389274	0.790802	0.933997
ABCD	HCP	SCZ	orientation diffusion index	ODI_6v	0.00892225	0.542779	0.859879
ABCD	HCP	ADHD	orientation diffusion index	ODI_p24pr	-0.005793	0.685879	0.847055
ABCD	HCP	ANX	orientation diffusion index	ODI_p24pr	-0.0079891	0.574056	0.915625
ABCD	HCP	ASD	orientation diffusion index	ODI_p24pr	-0.0107632	0.450671	0.800723
ABCD	HCP	BIP	orientation diffusion index	ODI_p24pr	0.00518232	0.728518	0.959318
ABCD	HCP	MDD	orientation diffusion index	ODI_p24pr	-0.0111089	0.443903	0.7975
ABCD	HCP	SCZ	orientation diffusion index	ODI_p24pr	-0.0253073	0.0817826	0.51822
ABCD	HCP	ADHD	orientation diffusion index	ODI_33pr	-0.0235391	0.098394	0.327545
ABCD	HCP	ANX	orientation diffusion index	ODI_33pr	-0.0110458	0.434345	0.893858
ABCD	HCP	ASD	orientation diffusion index	ODI_33pr	-0.0255713	0.0704691	0.445675
ABCD	HCP	BIP	orientation diffusion index	ODI_33pr	0.0236182	0.111256	0.682968
ABCD	HCP	MDD	orientation diffusion index	ODI_33pr	-0.0110193	0.444163	0.7975
ABCD	HCP	SCZ	orientation diffusion index	ODI_33pr	0.00336736	0.814836	0.94423
ABCD	HCP	ADHD	orientation diffusion index	ODI_a24pr	0.00156457	0.913415	0.965725
ABCD	HCP	ANX	orientation diffusion index	ODI_a24pr	-0.0110645	0.441359	0.897886
ABCD	HCP	ASD	orientation diffusion index	ODI_a24pr	-0.003366	0.8142	0.951064
ABCD	HCP	BIP	orientation diffusion index	ODI_a24pr	0.0131981	0.379885	0.848379
ABCD	HCP	MDD	orientation diffusion index	ODI_a24pr	-0.0049769	0.733163	0.921876
ABCD	HCP	SCZ	orientation diffusion index	ODI_a24pr	-0.0078098	0.592297	0.880404
ABCD	HCP	ADHD	orientation diffusion index	ODI_p32pr	0.0144129	0.315637	0.593926
ABCD	HCP	ANX	orientation diffusion index	ODI_p32pr	-0.0046058	0.746493	0.971673
ABCD	HCP	ASD	orientation diffusion index	ODI_p32pr	-0.0187555	0.189829	0.618448
ABCD	HCP	BIP	orientation diffusion index	ODI_p32pr	0.00512445	0.732059	0.959318
ABCD	HCP	MDD	orientation diffusion index	ODI_p32pr	-0.0032505	0.823183	0.945775
ABCD	HCP	SCZ	orientation diffusion index	ODI_p32pr	-0.0028142	0.846418	0.954401
ABCD	HCP	ADHD	orientation diffusion index	ODI_a24	0.00842977	0.552031	0.764685
ABCD	HCP	ANX	orientation diffusion index	ODI_a24	-0.01145	0.414781	0.883815
ABCD	HCP	ASD	orientation diffusion index	ODI_a24	0.00071382	0.959545	0.987431
ABCD	HCP	BIP	orientation diffusion index	ODI_a24	0.0331945	0.0246332	0.537453
ABCD	HCP	MDD	orientation diffusion index	ODI_a24	0.00167712	0.907208	0.973457
ABCD	HCP	SCZ	orientation diffusion index	ODI_a24	-0.0007553	0.95793	0.991912
ABCD	HCP	ADHD	orientation diffusion index	ODI_d32	0.00640946	0.660926	0.83242
ABCD	HCP	ANX	orientation diffusion index	ODI_d32	0.00125694	0.930954	0.995227
ABCD	HCP	ASD	orientation diffusion index	ODI_d32	-0.0085442	0.555853	0.853335
ABCD	HCP	BIP	orientation diffusion index	ODI_d32	0.0256934	0.0913684	0.673688
ABCD	HCP	MDD	orientation diffusion index	ODI_d32	0.00475132	0.747714	0.922796
ABCD	HCP	SCZ	orientation diffusion index	ODI_d32	0.00158002	0.914923	0.975112
ABCD	HCP	ADHD	orientation diffusion index	ODI_8BM	0.00292341	0.839107	0.937647
ABCD	HCP	ANX	orientation diffusion index	ODI_8BM	-0.0156928	0.272979	0.826289
ABCD	HCP	ASD	orientation diffusion index	ODI_8BM	0.00434528	0.762342	0.937761
ABCD	HCP	BIP	orientation diffusion index	ODI_8BM	0.0219135	0.145154	0.710808
ABCD	HCP	MDD	orientation diffusion index	ODI_8BM	-0.0144567	0.322298	0.717462
ABCD	HCP	SCZ	orientation diffusion index	ODI_8BM	0.011776	0.419996	0.808548
ABCD	HCP	ADHD	orientation diffusion index	ODI_p32	0.0189244	0.188156	0.457677
ABCD	HCP	ANX	orientation diffusion index	ODI_p32	-0.0072093	0.613269	0.936054
ABCD	HCP	ASD	orientation diffusion index	ODI_p32	-0.0083858	0.556743	0.853627
ABCD	HCP	BIP	orientation diffusion index	ODI_p32	0.0125107	0.404336	0.856755
ABCD	HCP	MDD	orientation diffusion index	ODI_p32	0.00227078	0.876326	0.967486
ABCD	HCP	SCZ	orientation diffusion index	ODI_p32	0.00406553	0.780533	0.930497
ABCD	HCP	ADHD	orientation diffusion index	ODI_10r	0.022207	0.125044	0.365387
ABCD	HCP	ANX	orientation diffusion index	ODI_10r	0.023291	0.105476	0.650774
ABCD	HCP	ASD	orientation diffusion index	ODI_10r	0.0109461	0.447188	0.797526
ABCD	HCP	BIP	orientation diffusion index	ODI_10r	0.0287609	0.0568319	0.611698
ABCD	HCP	MDD	orientation diffusion index	ODI_10r	0.0247279	0.0923771	0.435665
ABCD	HCP	SCZ	orientation diffusion index	ODI_10r	0.0075579	0.60674	0.884317
ABCD	HCP	ADHD	orientation diffusion index	ODI_47m	-0.0090703	0.517729	0.745033
ABCD	HCP	ANX	orientation diffusion index	ODI_47m	-0.0222109	0.111032	0.650774
ABCD	HCP	ASD	orientation diffusion index	ODI_47m	-0.0220653	0.11346	0.517822
ABCD	HCP	BIP	orientation diffusion index	ODI_47m	0.0231709	0.113529	0.682968
ABCD	HCP	MDD	orientation diffusion index	ODI_47m	-0.0162371	0.253478	0.651801
ABCD	HCP	SCZ	orientation diffusion index	ODI_47m	0.0132132	0.35239	0.786309
ABCD	HCP	ADHD	orientation diffusion index	ODI_8Av	0.0276576	0.058023	0.251162
ABCD	HCP	ANX	orientation diffusion index	ODI_8Av	0.00453366	0.754641	0.972557
ABCD	HCP	ASD	orientation diffusion index	ODI_8Av	-0.0051184	0.72455	0.922415
ABCD	HCP	BIP	orientation diffusion index	ODI_8Av	0.00905312	0.551778	0.900882
ABCD	HCP	MDD	orientation diffusion index	ODI_8Av	0.0108462	0.463579	0.80883
ABCD	HCP	SCZ	orientation diffusion index	ODI_8Av	-0.0128079	0.385643	0.802183
ABCD	HCP	ADHD	orientation diffusion index	ODI_8Ad	-0.0004717	0.973931	0.987648
ABCD	HCP	ANX	orientation diffusion index	ODI_8Ad	-0.0120854	0.399073	0.872468
ABCD	HCP	ASD	orientation diffusion index	ODI_8Ad	-0.0114501	0.423676	0.782172
ABCD	HCP	BIP	orientation diffusion index	ODI_8Ad	-0.001528	0.918994	0.98896
ABCD	HCP	MDD	orientation diffusion index	ODI_8Ad	-0.00424	0.771378	0.92995
ABCD	HCP	SCZ	orientation diffusion index	ODI_8Ad	-0.0018873	0.897243	0.971227
ABCD	HCP	ADHD	orientation diffusion index	ODI_9m	0.0218317	0.134091	0.381448
ABCD	HCP	ANX	orientation diffusion index	ODI_9m	-0.0010725	0.941137	0.99644
ABCD	HCP	ASD	orientation diffusion index	ODI_9m	0.00333574	0.818365	0.951064
ABCD	HCP	BIP	orientation diffusion index	ODI_9m	0.0390839	0.0102099	0.505052
ABCD	HCP	MDD	orientation diffusion index	ODI_9m	0.0055692	0.706019	0.913508
ABCD	HCP	SCZ	orientation diffusion index	ODI_9m	0.00388378	0.792509	0.936956
ABCD	HCP	ADHD	orientation diffusion index	ODI_8BL	0.0180043	0.218776	0.498477
ABCD	HCP	ANX	orientation diffusion index	ODI_8BL	-0.0090857	0.533924	0.915625
ABCD	HCP	ASD	orientation diffusion index	ODI_8BL	0.0118843	0.414508	0.775097
ABCD	HCP	BIP	orientation diffusion index	ODI_8BL	0.00553728	0.717644	0.955389
ABCD	HCP	MDD	orientation diffusion index	ODI_8BL	0.00513581	0.729158	0.921876
ABCD	HCP	SCZ	orientation diffusion index	ODI_8BL	-0.0318566	0.0321763	0.432158
ABCD	HCP	ADHD	orientation diffusion index	ODI_9p	0.00114568	0.937321	0.974778
ABCD	HCP	ANX	orientation diffusion index	ODI_9p	0.00225473	0.876293	0.985829
ABCD	HCP	ASD	orientation diffusion index	ODI_9p	-0.003008	0.835858	0.958818
ABCD	HCP	BIP	orientation diffusion index	ODI_9p	0.0109466	0.470881	0.875893
ABCD	HCP	MDD	orientation diffusion index	ODI_9p	0.00138792	0.925072	0.979816
ABCD	HCP	SCZ	orientation diffusion index	ODI_9p	-0.0077496	0.599894	0.880878
ABCD	HCP	ADHD	orientation diffusion index	ODI_10d	-0.0046513	0.749798	0.888406
ABCD	HCP	ANX	orientation diffusion index	ODI_10d	0.00233062	0.872351	0.984986
ABCD	HCP	ASD	orientation diffusion index	ODI_10d	-0.0050245	0.729472	0.92484
ABCD	HCP	BIP	orientation diffusion index	ODI_10d	0.0419514	0.00584116	0.480616
ABCD	HCP	MDD	orientation diffusion index	ODI_10d	0.00800975	0.58686	0.882047
ABCD	HCP	SCZ	orientation diffusion index	ODI_10d	-0.012264	0.408341	0.806195
ABCD	HCP	ADHD	orientation diffusion index	ODI_8C	0.00157739	0.912861	0.965725
ABCD	HCP	ANX	orientation diffusion index	ODI_8C	0.0217115	0.12986	0.670212
ABCD	HCP	ASD	orientation diffusion index	ODI_8C	-0.0067998	0.634952	0.888754
ABCD	HCP	BIP	orientation diffusion index	ODI_8C	0.0167049	0.266949	0.789962
ABCD	HCP	MDD	orientation diffusion index	ODI_8C	0.00637191	0.662608	0.899975
ABCD	HCP	SCZ	orientation diffusion index	ODI_8C	0.0311503	0.0327799	0.432158
ABCD	HCP	ADHD	orientation diffusion index	ODI_44	0.0155763	0.276894	0.563705
ABCD	HCP	ANX	orientation diffusion index	ODI_44	-0.022278	0.117143	0.650774
ABCD	HCP	ASD	orientation diffusion index	ODI_44	0.00508503	0.720774	0.921226
ABCD	HCP	BIP	orientation diffusion index	ODI_44	-0.009622	0.519619	0.900847
ABCD	HCP	MDD	orientation diffusion index	ODI_44	-0.0215484	0.13766	0.510908
ABCD	HCP	SCZ	orientation diffusion index	ODI_44	0.0107313	0.459028	0.832495
ABCD	HCP	ADHD	orientation diffusion index	ODI_45	0.0151234	0.289807	0.574824
ABCD	HCP	ANX	orientation diffusion index	ODI_45	-0.0111264	0.433179	0.893858
ABCD	HCP	ASD	orientation diffusion index	ODI_45	0.00441589	0.755919	0.935158
ABCD	HCP	BIP	orientation diffusion index	ODI_45	0.0173627	0.244487	0.77056
ABCD	HCP	MDD	orientation diffusion index	ODI_45	-0.0123353	0.394934	0.775851
ABCD	HCP	SCZ	orientation diffusion index	ODI_45	0.0289324	0.0456374	0.457309
ABCD	HCP	ADHD	orientation diffusion index	ODI_47l	0.0163064	0.259119	0.543923
ABCD	HCP	ANX	orientation diffusion index	ODI_47l	-0.0042074	0.769864	0.975446
ABCD	HCP	ASD	orientation diffusion index	ODI_47l	0.0131629	0.359423	0.744809
ABCD	HCP	BIP	orientation diffusion index	ODI_47l	0.0325257	0.0307279	0.557357
ABCD	HCP	MDD	orientation diffusion index	ODI_47l	0.016245	0.267187	0.669885
ABCD	HCP	SCZ	orientation diffusion index	ODI_47l	0.0339106	0.0206788	0.417571
ABCD	HCP	ADHD	orientation diffusion index	ODI_a47r	-0.0018776	0.896846	0.959004
ABCD	HCP	ANX	orientation diffusion index	ODI_a47r	0.00029463	0.98368	0.998543
ABCD	HCP	ASD	orientation diffusion index	ODI_a47r	-0.0027539	0.848203	0.9606
ABCD	HCP	BIP	orientation diffusion index	ODI_a47r	0.0258348	0.0885959	0.673688
ABCD	HCP	MDD	orientation diffusion index	ODI_a47r	-0.0033468	0.819708	0.9438
ABCD	HCP	SCZ	orientation diffusion index	ODI_a47r	0.00179516	0.902971	0.971227
ABCD	HCP	ADHD	orientation diffusion index	ODI_6r	0.017944	0.215638	0.4948
ABCD	HCP	ANX	orientation diffusion index	ODI_6r	-0.0228255	0.113249	0.650774
ABCD	HCP	ASD	orientation diffusion index	ODI_6r	-0.0148353	0.303879	0.714419
ABCD	HCP	BIP	orientation diffusion index	ODI_6r	0.0166177	0.271158	0.789962
ABCD	HCP	MDD	orientation diffusion index	ODI_6r	-0.0144193	0.327925	0.721301
ABCD	HCP	SCZ	orientation diffusion index	ODI_6r	0.00942362	0.521399	0.859858
ABCD	HCP	ADHD	orientation diffusion index	ODI_IFJa	-0.022102	0.125336	0.365387
ABCD	HCP	ANX	orientation diffusion index	ODI_IFJa	0.00847693	0.554519	0.915625
ABCD	HCP	ASD	orientation diffusion index	ODI_IFJa	-0.006901	0.62979	0.886134
ABCD	HCP	BIP	orientation diffusion index	ODI_IFJa	-0.000545	0.971115	0.993145
ABCD	HCP	MDD	orientation diffusion index	ODI_IFJa	-0.0112346	0.442824	0.797084
ABCD	HCP	SCZ	orientation diffusion index	ODI_IFJa	0.00941816	0.518471	0.859858
ABCD	HCP	ADHD	orientation diffusion index	ODI_IFJp	-0.0063819	0.658033	0.830229
ABCD	HCP	ANX	orientation diffusion index	ODI_IFJp	-0.0261903	0.0676685	0.585354
ABCD	HCP	ASD	orientation diffusion index	ODI_IFJp	-0.0106875	0.45564	0.806088
ABCD	HCP	BIP	orientation diffusion index	ODI_IFJp	0.00137119	0.92727	0.98896
ABCD	HCP	MDD	orientation diffusion index	ODI_IFJp	-0.0231268	0.112291	0.469361
ABCD	HCP	SCZ	orientation diffusion index	ODI_IFJp	0.00997149	0.492872	0.851074
ABCD	HCP	ADHD	orientation diffusion index	ODI_IFSp	0.00275162	0.849204	0.944045
ABCD	HCP	ANX	orientation diffusion index	ODI_IFSp	0.0103832	0.470547	0.902432
ABCD	HCP	ASD	orientation diffusion index	ODI_IFSp	-0.0167131	0.245857	0.675638
ABCD	HCP	BIP	orientation diffusion index	ODI_IFSp	0.0176271	0.243642	0.769395
ABCD	HCP	MDD	orientation diffusion index	ODI_IFSp	0.00168543	0.908788	0.974185
ABCD	HCP	SCZ	orientation diffusion index	ODI_IFSp	0.0062878	0.668729	0.897636
ABCD	HCP	ADHD	orientation diffusion index	ODI_IFSa	0.00388179	0.789846	0.912546
ABCD	HCP	ANX	orientation diffusion index	ODI_IFSa	-0.0108172	0.454712	0.902432
ABCD	HCP	ASD	orientation diffusion index	ODI_IFSa	-0.017371	0.229702	0.658114
ABCD	HCP	BIP	orientation diffusion index	ODI_IFSa	0.0153182	0.312452	0.817299
ABCD	HCP	MDD	orientation diffusion index	ODI_IFSa	-0.0118704	0.422793	0.781272
ABCD	HCP	SCZ	orientation diffusion index	ODI_IFSa	-0.0007335	0.96034	0.992502
ABCD	HCP	ADHD	orientation diffusion index	ODI_p9-46v	0.00073047	0.959617	0.985158
ABCD	HCP	ANX	orientation diffusion index	ODI_p9-46v	0.019343	0.178476	0.73742
ABCD	HCP	ASD	orientation diffusion index	ODI_p9-46v	-0.0010831	0.939738	0.985835
ABCD	HCP	BIP	orientation diffusion index	ODI_p9-46v	0.0359814	0.0167456	0.516958
ABCD	HCP	MDD	orientation diffusion index	ODI_p9-46v	0.00914161	0.531754	0.861317
ABCD	HCP	SCZ	orientation diffusion index	ODI_p9-46v	0.0210773	0.149872	0.617792
ABCD	HCP	ADHD	orientation diffusion index	ODI_46	0.00202407	0.88855	0.95499
ABCD	HCP	ANX	orientation diffusion index	ODI_46	-0.006603	0.646236	0.948912
ABCD	HCP	ASD	orientation diffusion index	ODI_46	-0.0074184	0.604323	0.869645
ABCD	HCP	BIP	orientation diffusion index	ODI_46	0.00674465	0.654093	0.942623
ABCD	HCP	MDD	orientation diffusion index	ODI_46	-0.0094799	0.516945	0.854323
ABCD	HCP	SCZ	orientation diffusion index	ODI_46	-0.0175892	0.229595	0.714374
ABCD	HCP	ADHD	orientation diffusion index	ODI_a9-46v	0.00013648	0.992484	0.995852
ABCD	HCP	ANX	orientation diffusion index	ODI_a9-46v	0.00834211	0.562896	0.915625
ABCD	HCP	ASD	orientation diffusion index	ODI_a9-46v	-0.0135151	0.348344	0.739846
ABCD	HCP	BIP	orientation diffusion index	ODI_a9-46v	0.02495	0.0996185	0.682968
ABCD	HCP	MDD	orientation diffusion index	ODI_a9-46v	0.018477	0.208259	0.612172
ABCD	HCP	SCZ	orientation diffusion index	ODI_a9-46v	0.00325843	0.824665	0.949002
ABCD	HCP	ADHD	orientation diffusion index	ODI_9-46d	-0.0141244	0.328713	0.604786
ABCD	HCP	ANX	orientation diffusion index	ODI_9-46d	-0.0150304	0.297277	0.830989
ABCD	HCP	ASD	orientation diffusion index	ODI_9-46d	-0.0242033	0.0923712	0.473923
ABCD	HCP	BIP	orientation diffusion index	ODI_9-46d	0.0185555	0.219195	0.756444
ABCD	HCP	MDD	orientation diffusion index	ODI_9-46d	-0.0223324	0.127742	0.495372
ABCD	HCP	SCZ	orientation diffusion index	ODI_9-46d	-0.0044847	0.759621	0.926326
ABCD	HCP	ADHD	orientation diffusion index	ODI_9a	-0.0049584	0.732776	0.878355
ABCD	HCP	ANX	orientation diffusion index	ODI_9a	-0.0226792	0.116288	0.650774
ABCD	HCP	ASD	orientation diffusion index	ODI_9a	-0.0123418	0.392654	0.770475
ABCD	HCP	BIP	orientation diffusion index	ODI_9a	0.0247103	0.102541	0.682968
ABCD	HCP	MDD	orientation diffusion index	ODI_9a	0.00325721	0.824479	0.945775
ABCD	HCP	SCZ	orientation diffusion index	ODI_9a	-0.0155306	0.29146	0.76033
ABCD	HCP	ADHD	orientation diffusion index	ODI_10v	0.00017517	0.990358	0.995427
ABCD	HCP	ANX	orientation diffusion index	ODI_10v	-0.0038208	0.792051	0.978745
ABCD	HCP	ASD	orientation diffusion index	ODI_10v	0.0057619	0.690361	0.910144
ABCD	HCP	BIP	orientation diffusion index	ODI_10v	-0.0013458	0.929283	0.98896
ABCD	HCP	MDD	orientation diffusion index	ODI_10v	-0.0149491	0.311646	0.71275
ABCD	HCP	SCZ	orientation diffusion index	ODI_10v	-0.0269092	0.0679995	0.498113
ABCD	HCP	ADHD	orientation diffusion index	ODI_a10p	-0.0091068	0.524348	0.747339
ABCD	HCP	ANX	orientation diffusion index	ODI_a10p	0.00393255	0.782573	0.978745
ABCD	HCP	ASD	orientation diffusion index	ODI_a10p	0.00898189	0.528039	0.845489
ABCD	HCP	BIP	orientation diffusion index	ODI_a10p	0.0107814	0.471198	0.875893
ABCD	HCP	MDD	orientation diffusion index	ODI_a10p	0.00108059	0.940632	0.982703
ABCD	HCP	SCZ	orientation diffusion index	ODI_a10p	-0.0014359	0.921262	0.979207
ABCD	HCP	ADHD	orientation diffusion index	ODI_10pp	-0.023902	0.0900424	0.316762
ABCD	HCP	ANX	orientation diffusion index	ODI_10pp	-0.00614	0.661316	0.957218
ABCD	HCP	ASD	orientation diffusion index	ODI_10pp	0.00554222	0.693687	0.910306
ABCD	HCP	BIP	orientation diffusion index	ODI_10pp	0.0085588	0.561383	0.900882
ABCD	HCP	MDD	orientation diffusion index	ODI_10pp	-0.0218543	0.126176	0.492436
ABCD	HCP	SCZ	orientation diffusion index	ODI_10pp	-0.0169965	0.234809	0.714374
ABCD	HCP	ADHD	orientation diffusion index	ODI_11l	-0.0012394	0.930965	0.971067
ABCD	HCP	ANX	orientation diffusion index	ODI_11l	-0.0054237	0.702969	0.960412
ABCD	HCP	ASD	orientation diffusion index	ODI_11l	-0.0162759	0.252741	0.6824
ABCD	HCP	BIP	orientation diffusion index	ODI_11l	0.0296048	0.0477428	0.606596
ABCD	HCP	MDD	orientation diffusion index	ODI_11l	-0.0026294	0.855929	0.959733
ABCD	HCP	SCZ	orientation diffusion index	ODI_11l	0.00602696	0.678024	0.90125
ABCD	HCP	ADHD	orientation diffusion index	ODI_13l	0.0122001	0.386887	0.647829
ABCD	HCP	ANX	orientation diffusion index	ODI_13l	-0.0148983	0.288053	0.826289
ABCD	HCP	ASD	orientation diffusion index	ODI_13l	-0.0181681	0.19488	0.626977
ABCD	HCP	BIP	orientation diffusion index	ODI_13l	0.0241021	0.102078	0.682968
ABCD	HCP	MDD	orientation diffusion index	ODI_13l	-0.009997	0.484187	0.826927
ABCD	HCP	SCZ	orientation diffusion index	ODI_13l	0.00301197	0.833082	0.951169
ABCD	HCP	ADHD	orientation diffusion index	ODI_OFC	0.0367003	0.010404	0.0913525
ABCD	HCP	ANX	orientation diffusion index	ODI_OFC	0.00165427	0.907745	0.991982
ABCD	HCP	ASD	orientation diffusion index	ODI_OFC	0.0201954	0.156001	0.573626
ABCD	HCP	BIP	orientation diffusion index	ODI_OFC	0.00824568	0.581568	0.909102
ABCD	HCP	MDD	orientation diffusion index	ODI_OFC	-0.0017371	0.904932	0.973457
ABCD	HCP	SCZ	orientation diffusion index	ODI_OFC	0.00815462	0.575205	0.876194
ABCD	HCP	ADHD	orientation diffusion index	ODI_47s	0.00965088	0.502159	0.738369
ABCD	HCP	ANX	orientation diffusion index	ODI_47s	-0.0110501	0.441105	0.897886
ABCD	HCP	ASD	orientation diffusion index	ODI_47s	0.00162828	0.909303	0.978182
ABCD	HCP	BIP	orientation diffusion index	ODI_47s	0.0231203	0.123511	0.689364
ABCD	HCP	MDD	orientation diffusion index	ODI_47s	0.0060984	0.676232	0.906648
ABCD	HCP	SCZ	orientation diffusion index	ODI_47s	0.0155507	0.28714	0.758277
ABCD	HCP	ADHD	orientation diffusion index	ODI_LIPd	0.0341042	0.0182519	0.126359
ABCD	HCP	ANX	orientation diffusion index	ODI_LIPd	0.00308953	0.829726	0.983636
ABCD	HCP	ASD	orientation diffusion index	ODI_LIPd	-0.0085025	0.553847	0.85268
ABCD	HCP	BIP	orientation diffusion index	ODI_LIPd	0.0162913	0.280261	0.791147
ABCD	HCP	MDD	orientation diffusion index	ODI_LIPd	0.0139185	0.341585	0.735616
ABCD	HCP	SCZ	orientation diffusion index	ODI_LIPd	0.012376	0.398585	0.804309
ABCD	HCP	ADHD	orientation diffusion index	ODI_6a	0.00968052	0.503804	0.738421
ABCD	HCP	ANX	orientation diffusion index	ODI_6a	-0.0082079	0.568929	0.915625
ABCD	HCP	ASD	orientation diffusion index	ODI_6a	-0.0110655	0.442087	0.793375
ABCD	HCP	BIP	orientation diffusion index	ODI_6a	-0.0127112	0.399103	0.856755
ABCD	HCP	MDD	orientation diffusion index	ODI_6a	0.00626087	0.669565	0.902795
ABCD	HCP	SCZ	orientation diffusion index	ODI_6a	-0.0022795	0.87651	0.963705
ABCD	HCP	ADHD	orientation diffusion index	ODI_i6-8	0.00813257	0.576663	0.777094
ABCD	HCP	ANX	orientation diffusion index	ODI_i6-8	0.00484414	0.738145	0.969574
ABCD	HCP	ASD	orientation diffusion index	ODI_i6-8	-0.0136833	0.345376	0.738626
ABCD	HCP	BIP	orientation diffusion index	ODI_i6-8	-0.0173004	0.255582	0.784173
ABCD	HCP	MDD	orientation diffusion index	ODI_i6-8	0.00124443	0.9329	0.981522
ABCD	HCP	SCZ	orientation diffusion index	ODI_i6-8	-0.0374235	0.0115237	0.341952
ABCD	HCP	ADHD	orientation diffusion index	ODI_s6-8	-0.0055859	0.699944	0.854169
ABCD	HCP	ANX	orientation diffusion index	ODI_s6-8	-0.0066656	0.643204	0.948912
ABCD	HCP	ASD	orientation diffusion index	ODI_s6-8	-0.0039375	0.784873	0.94349
ABCD	HCP	BIP	orientation diffusion index	ODI_s6-8	-0.0048373	0.749066	0.959318
ABCD	HCP	MDD	orientation diffusion index	ODI_s6-8	-0.0149496	0.308015	0.708533
ABCD	HCP	SCZ	orientation diffusion index	ODI_s6-8	-0.0073507	0.616858	0.886534
ABCD	HCP	ADHD	orientation diffusion index	ODI_43	0.0189812	0.185838	0.455335
ABCD	HCP	ANX	orientation diffusion index	ODI_43	-0.0015552	0.91316	0.991982
ABCD	HCP	ASD	orientation diffusion index	ODI_43	-0.0152218	0.285644	0.699875
ABCD	HCP	BIP	orientation diffusion index	ODI_43	0.00438683	0.769464	0.965893
ABCD	HCP	MDD	orientation diffusion index	ODI_43	0.00163066	0.910774	0.975345
ABCD	HCP	SCZ	orientation diffusion index	ODI_43	0.0156724	0.280799	0.750316
ABCD	HCP	ADHD	orientation diffusion index	ODI_OP4	0.0230451	0.108346	0.339704
ABCD	HCP	ANX	orientation diffusion index	ODI_OP4	-0.0053809	0.705806	0.961172
ABCD	HCP	ASD	orientation diffusion index	ODI_OP4	0.00221107	0.876718	0.968155
ABCD	HCP	BIP	orientation diffusion index	ODI_OP4	0.0265213	0.0763	0.672716
ABCD	HCP	MDD	orientation diffusion index	ODI_OP4	0.00399503	0.78341	0.9321
ABCD	HCP	SCZ	orientation diffusion index	ODI_OP4	0.010068	0.487987	0.850042
ABCD	HCP	ADHD	orientation diffusion index	ODI_OP1	0.0127686	0.373084	0.635537
ABCD	HCP	ANX	orientation diffusion index	ODI_OP1	-0.0043446	0.760197	0.972557
ABCD	HCP	ASD	orientation diffusion index	ODI_OP1	0.0210906	0.138613	0.551824
ABCD	HCP	BIP	orientation diffusion index	ODI_OP1	0.0282439	0.0593464	0.615642
ABCD	HCP	MDD	orientation diffusion index	ODI_OP1	0.0168031	0.247162	0.646574
ABCD	HCP	SCZ	orientation diffusion index	ODI_OP1	0.01478	0.309207	0.76657
ABCD	HCP	ADHD	orientation diffusion index	ODI_OP2-3	-0.0104612	0.467647	0.706046
ABCD	HCP	ANX	orientation diffusion index	ODI_OP2-3	-0.023238	0.104596	0.650774
ABCD	HCP	ASD	orientation diffusion index	ODI_OP2-3	-0.0049476	0.729525	0.92484
ABCD	HCP	BIP	orientation diffusion index	ODI_OP2-3	0.020386	0.175122	0.733882
ABCD	HCP	MDD	orientation diffusion index	ODI_OP2-3	0.0031029	0.831421	0.946757
ABCD	HCP	SCZ	orientation diffusion index	ODI_OP2-3	0.0246415	0.0918885	0.535504
ABCD	HCP	ADHD	orientation diffusion index	ODI_52	-0.0179829	0.215788	0.4948
ABCD	HCP	ANX	orientation diffusion index	ODI_52	-0.0197826	0.16969	0.721574
ABCD	HCP	ASD	orientation diffusion index	ODI_52	-0.0173274	0.228722	0.656969
ABCD	HCP	BIP	orientation diffusion index	ODI_52	0.00339128	0.822672	0.976895
ABCD	HCP	MDD	orientation diffusion index	ODI_52	-0.0282552	0.0544774	0.344198
ABCD	HCP	SCZ	orientation diffusion index	ODI_52	0.00417872	0.775482	0.928515
ABCD	HCP	ADHD	orientation diffusion index	ODI_RI	0.00231947	0.872726	0.954958
ABCD	HCP	ANX	orientation diffusion index	ODI_RI	-0.0223941	0.120306	0.650774
ABCD	HCP	ASD	orientation diffusion index	ODI_RI	0.00085042	0.952838	0.987431
ABCD	HCP	BIP	orientation diffusion index	ODI_RI	0.00892561	0.554346	0.900882
ABCD	HCP	MDD	orientation diffusion index	ODI_RI	-0.0073302	0.617387	0.885995
ABCD	HCP	SCZ	orientation diffusion index	ODI_RI	0.0102692	0.483457	0.848998
ABCD	HCP	ADHD	orientation diffusion index	ODI_PFcm	0.00609311	0.671024	0.83878
ABCD	HCP	ANX	orientation diffusion index	ODI_PFcm	0.0132155	0.354455	0.865148
ABCD	HCP	ASD	orientation diffusion index	ODI_PFcm	0.0124774	0.380703	0.759999
ABCD	HCP	BIP	orientation diffusion index	ODI_PFcm	0.0258344	0.084507	0.673688
ABCD	HCP	MDD	orientation diffusion index	ODI_PFcm	0.00907768	0.532275	0.861317
ABCD	HCP	SCZ	orientation diffusion index	ODI_PFcm	0.0179163	0.217712	0.705931
ABCD	HCP	ADHD	orientation diffusion index	ODI_PoI2	0.00361321	0.799154	0.916559
ABCD	HCP	ANX	orientation diffusion index	ODI_PoI2	0.00025192	0.985783	0.998543
ABCD	HCP	ASD	orientation diffusion index	ODI_PoI2	-0.0119998	0.395849	0.770475
ABCD	HCP	BIP	orientation diffusion index	ODI_PoI2	0.019519	0.188083	0.744524
ABCD	HCP	MDD	orientation diffusion index	ODI_PoI2	-0.0109199	0.448796	0.803148
ABCD	HCP	SCZ	orientation diffusion index	ODI_PoI2	0.0227705	0.113777	0.570177
ABCD	HCP	ADHD	orientation diffusion index	ODI_TA2	-0.0028417	0.844806	0.940609
ABCD	HCP	ANX	orientation diffusion index	ODI_TA2	0.00505171	0.726382	0.969108
ABCD	HCP	ASD	orientation diffusion index	ODI_TA2	-0.0124919	0.38635	0.765644
ABCD	HCP	BIP	orientation diffusion index	ODI_TA2	0.0230514	0.127518	0.695553
ABCD	HCP	MDD	orientation diffusion index	ODI_TA2	0.00344589	0.81463	0.9438
ABCD	HCP	SCZ	orientation diffusion index	ODI_TA2	0.006931	0.638288	0.889119
ABCD	HCP	ADHD	orientation diffusion index	ODI_FOP4	-0.0094724	0.509809	0.740627
ABCD	HCP	ANX	orientation diffusion index	ODI_FOP4	-0.0184819	0.196604	0.750289
ABCD	HCP	ASD	orientation diffusion index	ODI_FOP4	-0.0064283	0.652561	0.891573
ABCD	HCP	BIP	orientation diffusion index	ODI_FOP4	0.0189648	0.206435	0.756444
ABCD	HCP	MDD	orientation diffusion index	ODI_FOP4	-0.0123215	0.396898	0.775851
ABCD	HCP	SCZ	orientation diffusion index	ODI_FOP4	0.0217256	0.136152	0.600179
ABCD	HCP	ADHD	orientation diffusion index	ODI_MI	-0.0032668	0.818685	0.924391
ABCD	HCP	ANX	orientation diffusion index	ODI_MI	-0.010516	0.458816	0.902432
ABCD	HCP	ASD	orientation diffusion index	ODI_MI	-0.0187472	0.186081	0.616465
ABCD	HCP	BIP	orientation diffusion index	ODI_MI	-0.0134341	0.368281	0.846993
ABCD	HCP	MDD	orientation diffusion index	ODI_MI	-0.0073231	0.612475	0.884322
ABCD	HCP	SCZ	orientation diffusion index	ODI_MI	-0.0006229	0.965576	0.992691
ABCD	HCP	ADHD	orientation diffusion index	ODI_Pir	0.00355101	0.798693	0.916559
ABCD	HCP	ANX	orientation diffusion index	ODI_Pir	-0.0004992	0.971213	0.998543
ABCD	HCP	ASD	orientation diffusion index	ODI_Pir	-0.0153974	0.26542	0.689123
ABCD	HCP	BIP	orientation diffusion index	ODI_Pir	0.0181734	0.210804	0.756444
ABCD	HCP	MDD	orientation diffusion index	ODI_Pir	-0.0153528	0.276694	0.681378
ABCD	HCP	SCZ	orientation diffusion index	ODI_Pir	-0.0121228	0.389579	0.802183
ABCD	HCP	ADHD	orientation diffusion index	ODI_AVI	-0.0134228	0.347509	0.615453
ABCD	HCP	ANX	orientation diffusion index	ODI_AVI	-0.0197044	0.164787	0.717621
ABCD	HCP	ASD	orientation diffusion index	ODI_AVI	-0.0267739	0.05898	0.419397
ABCD	HCP	BIP	orientation diffusion index	ODI_AVI	-0.0030778	0.836262	0.977785
ABCD	HCP	MDD	orientation diffusion index	ODI_AVI	-0.0140704	0.330824	0.72454
ABCD	HCP	SCZ	orientation diffusion index	ODI_AVI	0.0342284	0.0178916	0.393801
ABCD	HCP	ADHD	orientation diffusion index	ODI_AAIC	-0.011364	0.425215	0.673361
ABCD	HCP	ANX	orientation diffusion index	ODI_AAIC	-0.0183661	0.195589	0.747738
ABCD	HCP	ASD	orientation diffusion index	ODI_AAIC	-0.0266772	0.0596975	0.419397
ABCD	HCP	BIP	orientation diffusion index	ODI_AAIC	0.00672932	0.650532	0.942623
ABCD	HCP	MDD	orientation diffusion index	ODI_AAIC	-0.025622	0.075477	0.408554
ABCD	HCP	SCZ	orientation diffusion index	ODI_AAIC	0.0140319	0.330453	0.773324
ABCD	HCP	ADHD	orientation diffusion index	ODI_FOP1	0.0138888	0.334014	0.607356
ABCD	HCP	ANX	orientation diffusion index	ODI_FOP1	-0.0044897	0.753182	0.972557
ABCD	HCP	ASD	orientation diffusion index	ODI_FOP1	0.00165871	0.907431	0.977316
ABCD	HCP	BIP	orientation diffusion index	ODI_FOP1	0.00208401	0.889218	0.984413
ABCD	HCP	MDD	orientation diffusion index	ODI_FOP1	0.00629875	0.665138	0.900751
ABCD	HCP	SCZ	orientation diffusion index	ODI_FOP1	0.0178723	0.219281	0.708098
ABCD	HCP	ADHD	orientation diffusion index	ODI_FOP3	-0.0070497	0.624344	0.809474
ABCD	HCP	ANX	orientation diffusion index	ODI_FOP3	-0.0147946	0.30141	0.834805
ABCD	HCP	ASD	orientation diffusion index	ODI_FOP3	-0.0126927	0.375759	0.757127
ABCD	HCP	BIP	orientation diffusion index	ODI_FOP3	0.0047121	0.753842	0.959318
ABCD	HCP	MDD	orientation diffusion index	ODI_FOP3	-0.0012968	0.929072	0.979816
ABCD	HCP	SCZ	orientation diffusion index	ODI_FOP3	0.0138134	0.343085	0.785529
ABCD	HCP	ADHD	orientation diffusion index	ODI_FOP2	-0.0082806	0.566241	0.770997
ABCD	HCP	ANX	orientation diffusion index	ODI_FOP2	-0.0124515	0.3859	0.870061
ABCD	HCP	ASD	orientation diffusion index	ODI_FOP2	0.00154913	0.914089	0.979178
ABCD	HCP	BIP	orientation diffusion index	ODI_FOP2	0.00241511	0.872627	0.980979
ABCD	HCP	MDD	orientation diffusion index	ODI_FOP2	0.00452838	0.756616	0.923849
ABCD	HCP	SCZ	orientation diffusion index	ODI_FOP2	0.0267841	0.0673044	0.498113
ABCD	HCP	ADHD	orientation diffusion index	ODI_PFt	0.0168445	0.247009	0.531414
ABCD	HCP	ANX	orientation diffusion index	ODI_PFt	0.0022872	0.874397	0.985649
ABCD	HCP	ASD	orientation diffusion index	ODI_PFt	-0.0311564	0.0309632	0.339495
ABCD	HCP	BIP	orientation diffusion index	ODI_PFt	-0.0181441	0.231103	0.756921
ABCD	HCP	MDD	orientation diffusion index	ODI_PFt	-0.0082194	0.577052	0.878135
ABCD	HCP	SCZ	orientation diffusion index	ODI_PFt	0.0036872	0.802405	0.939401
ABCD	HCP	ADHD	orientation diffusion index	ODI_AIP	0.00097511	0.946189	0.978816
ABCD	HCP	ANX	orientation diffusion index	ODI_AIP	0.00017893	0.990061	0.998543
ABCD	HCP	ASD	orientation diffusion index	ODI_AIP	-0.0207816	0.147716	0.562019
ABCD	HCP	BIP	orientation diffusion index	ODI_AIP	-0.0079507	0.598493	0.917545
ABCD	HCP	MDD	orientation diffusion index	ODI_AIP	-0.0281545	0.0546824	0.344198
ABCD	HCP	SCZ	orientation diffusion index	ODI_AIP	0.00635369	0.664579	0.897636
ABCD	HCP	ADHD	orientation diffusion index	ODI_EC	0.0345611	0.0142647	0.106377
ABCD	HCP	ANX	orientation diffusion index	ODI_EC	0.031365	0.0251073	0.509031
ABCD	HCP	ASD	orientation diffusion index	ODI_EC	0.043011	0.00212357	0.157356
ABCD	HCP	BIP	orientation diffusion index	ODI_EC	0.0179065	0.223941	0.756444
ABCD	HCP	MDD	orientation diffusion index	ODI_EC	0.0263399	0.0652628	0.375914
ABCD	HCP	SCZ	orientation diffusion index	ODI_EC	0.0167127	0.241801	0.714487
ABCD	HCP	ADHD	orientation diffusion index	ODI_PreS	0.0354512	0.0120399	0.100024
ABCD	HCP	ANX	orientation diffusion index	ODI_PreS	0.00640264	0.648438	0.948912
ABCD	HCP	ASD	orientation diffusion index	ODI_PreS	0.015872	0.259535	0.686314
ABCD	HCP	BIP	orientation diffusion index	ODI_PreS	-0.0008896	0.95188	0.98896
ABCD	HCP	MDD	orientation diffusion index	ODI_PreS	0.0121246	0.397134	0.775851
ABCD	HCP	SCZ	orientation diffusion index	ODI_PreS	0.00282533	0.843678	0.953699
ABCD	HCP	ADHD	orientation diffusion index	ODI_H	0.00387286	0.78574	0.909538
ABCD	HCP	ANX	orientation diffusion index	ODI_H	0.00747942	0.597134	0.925722
ABCD	HCP	ASD	orientation diffusion index	ODI_H	0.0117509	0.406169	0.773655
ABCD	HCP	BIP	orientation diffusion index	ODI_H	0.0155569	0.295157	0.799923
ABCD	HCP	MDD	orientation diffusion index	ODI_H	0.00625839	0.664811	0.900751
ABCD	HCP	SCZ	orientation diffusion index	ODI_H	0.00729403	0.613145	0.885882
ABCD	HCP	ADHD	orientation diffusion index	ODI_ProS	-0.0062037	0.666005	0.836957
ABCD	HCP	ANX	orientation diffusion index	ODI_ProS	0.00229636	0.872297	0.984986
ABCD	HCP	ASD	orientation diffusion index	ODI_ProS	0.00153514	0.91432	0.979178
ABCD	HCP	BIP	orientation diffusion index	ODI_ProS	0.02913	0.0517112	0.606596
ABCD	HCP	MDD	orientation diffusion index	ODI_ProS	0.00149365	0.918275	0.978798
ABCD	HCP	SCZ	orientation diffusion index	ODI_ProS	0.0274288	0.0594939	0.484932
ABCD	HCP	ADHD	orientation diffusion index	ODI_PeEc	0.0317371	0.0266107	0.159486
ABCD	HCP	ANX	orientation diffusion index	ODI_PeEc	0.0291874	0.0402753	0.546004
ABCD	HCP	ASD	orientation diffusion index	ODI_PeEc	0.020313	0.1543	0.571677
ABCD	HCP	BIP	orientation diffusion index	ODI_PeEc	0.0341089	0.0223856	0.530274
ABCD	HCP	MDD	orientation diffusion index	ODI_PeEc	0.0263975	0.0690359	0.384694
ABCD	HCP	SCZ	orientation diffusion index	ODI_PeEc	0.011956	0.410404	0.806195
ABCD	HCP	ADHD	orientation diffusion index	ODI_STGa	-0.0007377	0.960202	0.98529
ABCD	HCP	ANX	orientation diffusion index	ODI_STGa	0.0059139	0.687559	0.957218
ABCD	HCP	ASD	orientation diffusion index	ODI_STGa	-0.0180949	0.220219	0.651683
ABCD	HCP	BIP	orientation diffusion index	ODI_STGa	-0.0001098	0.994326	0.997466
ABCD	HCP	MDD	orientation diffusion index	ODI_STGa	0.00488273	0.74456	0.922162
ABCD	HCP	SCZ	orientation diffusion index	ODI_STGa	0.00111091	0.941154	0.986362
ABCD	HCP	ADHD	orientation diffusion index	ODI_PBelt	-0.0279421	0.0503224	0.228103
ABCD	HCP	ANX	orientation diffusion index	ODI_PBelt	-0.0261342	0.0663016	0.58508
ABCD	HCP	ASD	orientation diffusion index	ODI_PBelt	-0.0149601	0.292342	0.702888
ABCD	HCP	BIP	orientation diffusion index	ODI_PBelt	0.00030172	0.98385	0.995869
ABCD	HCP	MDD	orientation diffusion index	ODI_PBelt	-0.0144797	0.317105	0.714133
ABCD	HCP	SCZ	orientation diffusion index	ODI_PBelt	-0.0101649	0.482114	0.84871
ABCD	HCP	ADHD	orientation diffusion index	ODI_A5	0.0199938	0.161226	0.424693
ABCD	HCP	ANX	orientation diffusion index	ODI_A5	0.00383281	0.787127	0.978745
ABCD	HCP	ASD	orientation diffusion index	ODI_A5	0.0012971	0.927204	0.980774
ABCD	HCP	BIP	orientation diffusion index	ODI_A5	0.0172323	0.247521	0.771151
ABCD	HCP	MDD	orientation diffusion index	ODI_A5	-0.0115282	0.426614	0.783576
ABCD	HCP	SCZ	orientation diffusion index	ODI_A5	0.00687593	0.634706	0.888491
ABCD	HCP	ADHD	orientation diffusion index	ODI_PHA1	0.0029082	0.838196	0.937113
ABCD	HCP	ANX	orientation diffusion index	ODI_PHA1	0.016984	0.230012	0.783042
ABCD	HCP	ASD	orientation diffusion index	ODI_PHA1	0.0105746	0.454854	0.806088
ABCD	HCP	BIP	orientation diffusion index	ODI_PHA1	0.00471949	0.75056	0.959318
ABCD	HCP	MDD	orientation diffusion index	ODI_PHA1	0.0197337	0.170959	0.569113
ABCD	HCP	SCZ	orientation diffusion index	ODI_PHA1	0.00064371	0.964416	0.992691
ABCD	HCP	ADHD	orientation diffusion index	ODI_PHA3	0.016965	0.237357	0.520498
ABCD	HCP	ANX	orientation diffusion index	ODI_PHA3	0.0184855	0.195092	0.747738
ABCD	HCP	ASD	orientation diffusion index	ODI_PHA3	-0.007168	0.615646	0.875112
ABCD	HCP	BIP	orientation diffusion index	ODI_PHA3	0.00463076	0.757522	0.9607
ABCD	HCP	MDD	orientation diffusion index	ODI_PHA3	0.0155424	0.285195	0.685992
ABCD	HCP	SCZ	orientation diffusion index	ODI_PHA3	0.0237927	0.101808	0.549022
ABCD	HCP	ADHD	orientation diffusion index	ODI_STSda	0.0167144	0.240143	0.52226
ABCD	HCP	ANX	orientation diffusion index	ODI_STSda	0.00615021	0.663555	0.957218
ABCD	HCP	ASD	orientation diffusion index	ODI_STSda	0.00293838	0.835615	0.958818
ABCD	HCP	BIP	orientation diffusion index	ODI_STSda	0.0148662	0.317355	0.820884
ABCD	HCP	MDD	orientation diffusion index	ODI_STSda	-0.0045894	0.750209	0.923187
ABCD	HCP	SCZ	orientation diffusion index	ODI_STSda	0.0283721	0.0493678	0.467695
ABCD	HCP	ADHD	orientation diffusion index	ODI_STSdp	0.00397477	0.781171	0.906721
ABCD	HCP	ANX	orientation diffusion index	ODI_STSdp	0.0131608	0.354805	0.865148
ABCD	HCP	ASD	orientation diffusion index	ODI_STSdp	0.00389218	0.784354	0.94349
ABCD	HCP	BIP	orientation diffusion index	ODI_STSdp	0.0178357	0.232894	0.757608
ABCD	HCP	MDD	orientation diffusion index	ODI_STSdp	0.00659974	0.649444	0.899975
ABCD	HCP	SCZ	orientation diffusion index	ODI_STSdp	0.0281434	0.0523967	0.475634
ABCD	HCP	ADHD	orientation diffusion index	ODI_STSvp	0.00341305	0.812859	0.921666
ABCD	HCP	ANX	orientation diffusion index	ODI_STSvp	-0.0037258	0.795455	0.980268
ABCD	HCP	ASD	orientation diffusion index	ODI_STSvp	-0.0030789	0.829919	0.954804
ABCD	HCP	BIP	orientation diffusion index	ODI_STSvp	0.0110353	0.462972	0.871097
ABCD	HCP	MDD	orientation diffusion index	ODI_STSvp	0.0120193	0.410956	0.776624
ABCD	HCP	SCZ	orientation diffusion index	ODI_STSvp	0.0154744	0.28966	0.75965
ABCD	HCP	ADHD	orientation diffusion index	ODI_TGd	-0.0074546	0.618172	0.806311
ABCD	HCP	ANX	orientation diffusion index	ODI_TGd	-0.0206829	0.166167	0.717924
ABCD	HCP	ASD	orientation diffusion index	ODI_TGd	-0.0378178	0.0110563	0.245933
ABCD	HCP	BIP	orientation diffusion index	ODI_TGd	-0.0019983	0.897986	0.986138
ABCD	HCP	MDD	orientation diffusion index	ODI_TGd	-0.0140633	0.353147	0.747109
ABCD	HCP	SCZ	orientation diffusion index	ODI_TGd	-0.0001633	0.991414	0.995294
ABCD	HCP	ADHD	orientation diffusion index	ODI_TE1a	0.00127316	0.929596	0.970482
ABCD	HCP	ANX	orientation diffusion index	ODI_TE1a	0.0222599	0.119455	0.650774
ABCD	HCP	ASD	orientation diffusion index	ODI_TE1a	0.00250954	0.860641	0.963562
ABCD	HCP	BIP	orientation diffusion index	ODI_TE1a	0.0122243	0.415237	0.85704
ABCD	HCP	MDD	orientation diffusion index	ODI_TE1a	0.0273082	0.0612606	0.363524
ABCD	HCP	SCZ	orientation diffusion index	ODI_TE1a	-0.0012218	0.933234	0.983737
ABCD	HCP	ADHD	orientation diffusion index	ODI_TE1p	0.028113	0.0500068	0.227954
ABCD	HCP	ANX	orientation diffusion index	ODI_TE1p	0.00979426	0.492466	0.902432
ABCD	HCP	ASD	orientation diffusion index	ODI_TE1p	0.0059598	0.67604	0.904144
ABCD	HCP	BIP	orientation diffusion index	ODI_TE1p	0.00093638	0.950112	0.98896
ABCD	HCP	MDD	orientation diffusion index	ODI_TE1p	0.0118253	0.41542	0.776624
ABCD	HCP	SCZ	orientation diffusion index	ODI_TE1p	0.013695	0.345545	0.785529
ABCD	HCP	ADHD	orientation diffusion index	ODI_TE2a	-0.0165645	0.238349	0.520855
ABCD	HCP	ANX	orientation diffusion index	ODI_TE2a	-0.0153954	0.270615	0.826289
ABCD	HCP	ASD	orientation diffusion index	ODI_TE2a	-0.0102935	0.460501	0.807373
ABCD	HCP	BIP	orientation diffusion index	ODI_TE2a	0.00858174	0.557115	0.900882
ABCD	HCP	MDD	orientation diffusion index	ODI_TE2a	0.0039372	0.782741	0.9321
ABCD	HCP	SCZ	orientation diffusion index	ODI_TE2a	-0.0112859	0.427243	0.80948
ABCD	HCP	ADHD	orientation diffusion index	ODI_TF	0.0227364	0.110559	0.341153
ABCD	HCP	ANX	orientation diffusion index	ODI_TF	0.0152855	0.280262	0.826289
ABCD	HCP	ASD	orientation diffusion index	ODI_TF	0.0203018	0.151382	0.567682
ABCD	HCP	BIP	orientation diffusion index	ODI_TF	0.00734733	0.621069	0.92838
ABCD	HCP	MDD	orientation diffusion index	ODI_TF	0.0122265	0.397164	0.775851
ABCD	HCP	SCZ	orientation diffusion index	ODI_TF	0.0194929	0.177774	0.656267
ABCD	HCP	ADHD	orientation diffusion index	ODI_TE2p	0.0197218	0.168379	0.434525
ABCD	HCP	ANX	orientation diffusion index	ODI_TE2p	0.0150014	0.291964	0.828702
ABCD	HCP	ASD	orientation diffusion index	ODI_TE2p	0.00585324	0.680823	0.906519
ABCD	HCP	BIP	orientation diffusion index	ODI_TE2p	0.00424722	0.776037	0.966329
ABCD	HCP	MDD	orientation diffusion index	ODI_TE2p	0.00321537	0.824489	0.945775
ABCD	HCP	SCZ	orientation diffusion index	ODI_TE2p	0.00915864	0.528366	0.859879
ABCD	HCP	ADHD	orientation diffusion index	ODI_PHT	0.0238692	0.0948987	0.324337
ABCD	HCP	ANX	orientation diffusion index	ODI_PHT	-0.007553	0.595037	0.925722
ABCD	HCP	ASD	orientation diffusion index	ODI_PHT	-0.008357	0.556833	0.853627
ABCD	HCP	BIP	orientation diffusion index	ODI_PHT	-0.0024951	0.867054	0.980979
ABCD	HCP	MDD	orientation diffusion index	ODI_PHT	-0.0155767	0.282877	0.685115
ABCD	HCP	SCZ	orientation diffusion index	ODI_PHT	-0.0043994	0.761312	0.926326
ABCD	HCP	ADHD	orientation diffusion index	ODI_PH	0.0182698	0.201904	0.47352
ABCD	HCP	ANX	orientation diffusion index	ODI_PH	0.0159666	0.261595	0.82368
ABCD	HCP	ASD	orientation diffusion index	ODI_PH	-0.0307066	0.0308396	0.339495
ABCD	HCP	BIP	orientation diffusion index	ODI_PH	0.00882514	0.554356	0.900882
ABCD	HCP	MDD	orientation diffusion index	ODI_PH	0.00344381	0.81229	0.9438
ABCD	HCP	SCZ	orientation diffusion index	ODI_PH	0.00308493	0.83187	0.951149
ABCD	HCP	ADHD	orientation diffusion index	ODI_TPOJ1	0.00928845	0.517423	0.745033
ABCD	HCP	ANX	orientation diffusion index	ODI_TPOJ1	0.00059852	0.966536	0.998543
ABCD	HCP	ASD	orientation diffusion index	ODI_TPOJ1	-0.0082468	0.563711	0.858081
ABCD	HCP	BIP	orientation diffusion index	ODI_TPOJ1	0.0167389	0.2638	0.789962
ABCD	HCP	MDD	orientation diffusion index	ODI_TPOJ1	0.00650987	0.654372	0.899975
ABCD	HCP	SCZ	orientation diffusion index	ODI_TPOJ1	0.0041339	0.776547	0.92876
ABCD	HCP	ADHD	orientation diffusion index	ODI_TPOJ2	0.0203449	0.156981	0.417584
ABCD	HCP	ANX	orientation diffusion index	ODI_TPOJ2	0.00899236	0.529171	0.915625
ABCD	HCP	ASD	orientation diffusion index	ODI_TPOJ2	-0.0086379	0.545767	0.84885
ABCD	HCP	BIP	orientation diffusion index	ODI_TPOJ2	0.00650172	0.664587	0.943363
ABCD	HCP	MDD	orientation diffusion index	ODI_TPOJ2	0.00413422	0.77668	0.92995
ABCD	HCP	SCZ	orientation diffusion index	ODI_TPOJ2	-0.0038382	0.792364	0.936956
ABCD	HCP	ADHD	orientation diffusion index	ODI_TPOJ3	0.0244077	0.0884827	0.315863
ABCD	HCP	ANX	orientation diffusion index	ODI_TPOJ3	0.00782172	0.582004	0.917611
ABCD	HCP	ASD	orientation diffusion index	ODI_TPOJ3	-0.0151868	0.285545	0.699875
ABCD	HCP	BIP	orientation diffusion index	ODI_TPOJ3	-0.0080726	0.58944	0.912681
ABCD	HCP	MDD	orientation diffusion index	ODI_TPOJ3	0.00694162	0.632382	0.891794
ABCD	HCP	SCZ	orientation diffusion index	ODI_TPOJ3	-0.0024327	0.86721	0.961729
ABCD	HCP	ADHD	orientation diffusion index	ODI_DVT	-0.0104518	0.465966	0.705812
ABCD	HCP	ANX	orientation diffusion index	ODI_DVT	0.00840087	0.555122	0.915625
ABCD	HCP	ASD	orientation diffusion index	ODI_DVT	-0.0056386	0.69206	0.910306
ABCD	HCP	BIP	orientation diffusion index	ODI_DVT	-0.0003598	0.980801	0.995869
ABCD	HCP	MDD	orientation diffusion index	ODI_DVT	-0.0056933	0.695891	0.90905
ABCD	HCP	SCZ	orientation diffusion index	ODI_DVT	0.00604379	0.676794	0.90125
ABCD	HCP	ADHD	orientation diffusion index	ODI_PGp	0.00126405	0.92908	0.970482
ABCD	HCP	ANX	orientation diffusion index	ODI_PGp	-0.0083907	0.552307	0.915625
ABCD	HCP	ASD	orientation diffusion index	ODI_PGp	0.0139448	0.323654	0.72358
ABCD	HCP	BIP	orientation diffusion index	ODI_PGp	-0.01156	0.435005	0.860611
ABCD	HCP	MDD	orientation diffusion index	ODI_PGp	0.00651211	0.650955	0.899975
ABCD	HCP	SCZ	orientation diffusion index	ODI_PGp	-0.0125693	0.382337	0.801015
ABCD	HCP	ADHD	orientation diffusion index	ODI_IP2	0.0207347	0.148179	0.403105
ABCD	HCP	ANX	orientation diffusion index	ODI_IP2	0.0125157	0.380707	0.866519
ABCD	HCP	ASD	orientation diffusion index	ODI_IP2	-0.0047819	0.737159	0.925735
ABCD	HCP	BIP	orientation diffusion index	ODI_IP2	0.0105331	0.482241	0.879163
ABCD	HCP	MDD	orientation diffusion index	ODI_IP2	0.00853272	0.557007	0.873103
ABCD	HCP	SCZ	orientation diffusion index	ODI_IP2	0.0115821	0.425728	0.80948
ABCD	HCP	ADHD	orientation diffusion index	ODI_IP1	-0.000768	0.957169	0.984534
ABCD	HCP	ANX	orientation diffusion index	ODI_IP1	-0.0058293	0.681641	0.957218
ABCD	HCP	ASD	orientation diffusion index	ODI_IP1	-0.0197255	0.16509	0.58844
ABCD	HCP	BIP	orientation diffusion index	ODI_IP1	0.0119844	0.422102	0.858525
ABCD	HCP	MDD	orientation diffusion index	ODI_IP1	-0.0082669	0.56889	0.875215
ABCD	HCP	SCZ	orientation diffusion index	ODI_IP1	0.0182827	0.207914	0.693878
ABCD	HCP	ADHD	orientation diffusion index	ODI_IP0	-0.0082838	0.562168	0.769057
ABCD	HCP	ANX	orientation diffusion index	ODI_IP0	0.00758247	0.593762	0.925722
ABCD	HCP	ASD	orientation diffusion index	ODI_IP0	-0.0289188	0.0421249	0.374443
ABCD	HCP	BIP	orientation diffusion index	ODI_IP0	-0.0100294	0.501291	0.891175
ABCD	HCP	MDD	orientation diffusion index	ODI_IP0	-0.0076349	0.598714	0.882047
ABCD	HCP	SCZ	orientation diffusion index	ODI_IP0	-0.0083323	0.56476	0.868862
ABCD	HCP	ADHD	orientation diffusion index	ODI_PFop	0.0137536	0.337692	0.610393
ABCD	HCP	ANX	orientation diffusion index	ODI_PFop	0.0030148	0.832543	0.983636
ABCD	HCP	ASD	orientation diffusion index	ODI_PFop	-0.0114519	0.422108	0.78128
ABCD	HCP	BIP	orientation diffusion index	ODI_PFop	0.0292416	0.0506481	0.606596
ABCD	HCP	MDD	orientation diffusion index	ODI_PFop	-0.016031	0.270422	0.674299
ABCD	HCP	SCZ	orientation diffusion index	ODI_PFop	0.00795056	0.584451	0.880126
ABCD	HCP	ADHD	orientation diffusion index	ODI_PF	0.0309629	0.0312419	0.174825
ABCD	HCP	ANX	orientation diffusion index	ODI_PF	0.0164278	0.250818	0.807175
ABCD	HCP	ASD	orientation diffusion index	ODI_PF	-0.012166	0.394733	0.770475
ABCD	HCP	BIP	orientation diffusion index	ODI_PF	0.0251621	0.0936222	0.678604
ABCD	HCP	MDD	orientation diffusion index	ODI_PF	0.00649198	0.656031	0.899975
ABCD	HCP	SCZ	orientation diffusion index	ODI_PF	-2.02e-05	0.998897	0.998897
ABCD	HCP	ADHD	orientation diffusion index	ODI_PFm	0.0207411	0.147768	0.403011
ABCD	HCP	ANX	orientation diffusion index	ODI_PFm	0.00876813	0.53854	0.915625
ABCD	HCP	ASD	orientation diffusion index	ODI_PFm	-0.0086427	0.543941	0.848375
ABCD	HCP	BIP	orientation diffusion index	ODI_PFm	0.00766922	0.607922	0.92311
ABCD	HCP	MDD	orientation diffusion index	ODI_PFm	-0.0008706	0.952211	0.982703
ABCD	HCP	SCZ	orientation diffusion index	ODI_PFm	0.00901149	0.5354	0.859879
ABCD	HCP	ADHD	orientation diffusion index	ODI_PGi	0.00282514	0.843699	0.939861
ABCD	HCP	ANX	orientation diffusion index	ODI_PGi	0.0153144	0.282567	0.826289
ABCD	HCP	ASD	orientation diffusion index	ODI_PGi	-0.0152143	0.285422	0.699875
ABCD	HCP	BIP	orientation diffusion index	ODI_PGi	0.0205663	0.169289	0.733882
ABCD	HCP	MDD	orientation diffusion index	ODI_PGi	0.00084535	0.953616	0.982703
ABCD	HCP	SCZ	orientation diffusion index	ODI_PGi	0.0170739	0.239898	0.714374
ABCD	HCP	ADHD	orientation diffusion index	ODI_PGs	0.0138505	0.326283	0.602368
ABCD	HCP	ANX	orientation diffusion index	ODI_PGs	-0.0096075	0.493189	0.902432
ABCD	HCP	ASD	orientation diffusion index	ODI_PGs	0.00502291	0.720236	0.921226
ABCD	HCP	BIP	orientation diffusion index	ODI_PGs	-0.0108791	0.459545	0.868692
ABCD	HCP	MDD	orientation diffusion index	ODI_PGs	-0.0117566	0.410812	0.776624
ABCD	HCP	SCZ	orientation diffusion index	ODI_PGs	-0.0100759	0.48059	0.848304
ABCD	HCP	ADHD	orientation diffusion index	ODI_V6A	0.00118989	0.932853	0.971067
ABCD	HCP	ANX	orientation diffusion index	ODI_V6A	-0.0085485	0.542191	0.915625
ABCD	HCP	ASD	orientation diffusion index	ODI_V6A	0.0103727	0.459395	0.806088
ABCD	HCP	BIP	orientation diffusion index	ODI_V6A	-0.0354537	0.0160056	0.516958
ABCD	HCP	MDD	orientation diffusion index	ODI_V6A	-0.0310143	0.0304114	0.281854
ABCD	HCP	SCZ	orientation diffusion index	ODI_V6A	-0.0106945	0.454173	0.8288
ABCD	HCP	ADHD	orientation diffusion index	ODI_VMV1	0.0120193	0.396365	0.65305
ABCD	HCP	ANX	orientation diffusion index	ODI_VMV1	0.00594182	0.673603	0.957218
ABCD	HCP	ASD	orientation diffusion index	ODI_VMV1	0.00648547	0.645825	0.890943
ABCD	HCP	BIP	orientation diffusion index	ODI_VMV1	-0.0050043	0.735452	0.959318
ABCD	HCP	MDD	orientation diffusion index	ODI_VMV1	0.010843	0.450392	0.804463
ABCD	HCP	SCZ	orientation diffusion index	ODI_VMV1	-0.0161615	0.259988	0.733125
ABCD	HCP	ADHD	orientation diffusion index	ODI_VMV3	0.00848602	0.552188	0.764685
ABCD	HCP	ANX	orientation diffusion index	ODI_VMV3	0.00285829	0.84071	0.983636
ABCD	HCP	ASD	orientation diffusion index	ODI_VMV3	-0.0181521	0.201375	0.632487
ABCD	HCP	BIP	orientation diffusion index	ODI_VMV3	0.0095369	0.522491	0.900882
ABCD	HCP	MDD	orientation diffusion index	ODI_VMV3	-0.0076145	0.598552	0.882047
ABCD	HCP	SCZ	orientation diffusion index	ODI_VMV3	0.0125597	0.386092	0.802183
ABCD	HCP	ADHD	orientation diffusion index	ODI_PHA2	0.00447161	0.753638	0.88954
ABCD	HCP	ANX	orientation diffusion index	ODI_PHA2	0.0211875	0.134515	0.671514
ABCD	HCP	ASD	orientation diffusion index	ODI_PHA2	0.00155549	0.912569	0.979178
ABCD	HCP	BIP	orientation diffusion index	ODI_PHA2	0.00703432	0.636532	0.935344
ABCD	HCP	MDD	orientation diffusion index	ODI_PHA2	0.0283267	0.0497856	0.337144
ABCD	HCP	SCZ	orientation diffusion index	ODI_PHA2	0.0103213	0.474427	0.84126
ABCD	HCP	ADHD	orientation diffusion index	ODI_V4t	-0.0031388	0.827095	0.929514
ABCD	HCP	ANX	orientation diffusion index	ODI_V4t	0.00817602	0.566981	0.915625
ABCD	HCP	ASD	orientation diffusion index	ODI_V4t	-0.0161915	0.256133	0.68414
ABCD	HCP	BIP	orientation diffusion index	ODI_V4t	0.00793775	0.596238	0.917289
ABCD	HCP	MDD	orientation diffusion index	ODI_V4t	0.00104482	0.942768	0.982703
ABCD	HCP	SCZ	orientation diffusion index	ODI_V4t	0.0176483	0.22528	0.714374
ABCD	HCP	ADHD	orientation diffusion index	ODI_FST	0.0227981	0.112183	0.344004
ABCD	HCP	ANX	orientation diffusion index	ODI_FST	-0.0002736	0.984694	0.998543
ABCD	HCP	ASD	orientation diffusion index	ODI_FST	-0.0167251	0.240716	0.670899
ABCD	HCP	BIP	orientation diffusion index	ODI_FST	0.00545	0.715805	0.955256
ABCD	HCP	MDD	orientation diffusion index	ODI_FST	0.00171589	0.906061	0.973457
ABCD	HCP	SCZ	orientation diffusion index	ODI_FST	0.0269737	0.0634095	0.498113
ABCD	HCP	ADHD	orientation diffusion index	ODI_V3CD	0.00374276	0.793421	0.913534
ABCD	HCP	ANX	orientation diffusion index	ODI_V3CD	0.00490039	0.730406	0.969574
ABCD	HCP	ASD	orientation diffusion index	ODI_V3CD	-0.0166571	0.242003	0.67275
ABCD	HCP	BIP	orientation diffusion index	ODI_V3CD	0.00192042	0.897545	0.986138
ABCD	HCP	MDD	orientation diffusion index	ODI_V3CD	0.0116957	0.420837	0.781272
ABCD	HCP	SCZ	orientation diffusion index	ODI_V3CD	0.00473293	0.744212	0.922792
ABCD	HCP	ADHD	orientation diffusion index	ODI_LO3	0.0191104	0.182788	0.453183
ABCD	HCP	ANX	orientation diffusion index	ODI_LO3	0.0003081	0.982786	0.998543
ABCD	HCP	ASD	orientation diffusion index	ODI_LO3	-0.0057363	0.687872	0.908618
ABCD	HCP	BIP	orientation diffusion index	ODI_LO3	-0.020326	0.173847	0.733882
ABCD	HCP	MDD	orientation diffusion index	ODI_LO3	-0.0010615	0.941859	0.982703
ABCD	HCP	SCZ	orientation diffusion index	ODI_LO3	0.0132894	0.359981	0.790156
ABCD	HCP	ADHD	orientation diffusion index	ODI_VMV2	0.00202896	0.885873	0.95499
ABCD	HCP	ANX	orientation diffusion index	ODI_VMV2	0.0224348	0.110367	0.650774
ABCD	HCP	ASD	orientation diffusion index	ODI_VMV2	0.00338592	0.809843	0.951062
ABCD	HCP	BIP	orientation diffusion index	ODI_VMV2	0.00699828	0.635354	0.935344
ABCD	HCP	MDD	orientation diffusion index	ODI_VMV2	0.0209842	0.143444	0.523376
ABCD	HCP	SCZ	orientation diffusion index	ODI_VMV2	0.0105351	0.462011	0.833041
ABCD	HCP	ADHD	orientation diffusion index	ODI_31pd	-0.0086479	0.546269	0.763112
ABCD	HCP	ANX	orientation diffusion index	ODI_31pd	-0.0061746	0.665301	0.957218
ABCD	HCP	ASD	orientation diffusion index	ODI_31pd	-0.0152159	0.28548	0.699875
ABCD	HCP	BIP	orientation diffusion index	ODI_31pd	0.0280209	0.0610065	0.621746
ABCD	HCP	MDD	orientation diffusion index	ODI_31pd	-0.0041758	0.774064	0.92995
ABCD	HCP	SCZ	orientation diffusion index	ODI_31pd	0.0119485	0.411518	0.806195
ABCD	HCP	ADHD	orientation diffusion index	ODI_31a	-0.0018269	0.898826	0.959022
ABCD	HCP	ANX	orientation diffusion index	ODI_31a	-0.0102112	0.474167	0.902432
ABCD	HCP	ASD	orientation diffusion index	ODI_31a	-0.0101891	0.475226	0.813966
ABCD	HCP	BIP	orientation diffusion index	ODI_31a	0.0254047	0.0893613	0.673688
ABCD	HCP	MDD	orientation diffusion index	ODI_31a	0.00119676	0.93454	0.981703
ABCD	HCP	SCZ	orientation diffusion index	ODI_31a	0.00101245	0.944505	0.988457
ABCD	HCP	ADHD	orientation diffusion index	ODI_VVC	0.0261495	0.0659697	0.269366
ABCD	HCP	ANX	orientation diffusion index	ODI_VVC	0.0176883	0.211206	0.760233
ABCD	HCP	ASD	orientation diffusion index	ODI_VVC	0.00128432	0.927649	0.980774
ABCD	HCP	BIP	orientation diffusion index	ODI_VVC	0.0138188	0.352795	0.845156
ABCD	HCP	MDD	orientation diffusion index	ODI_VVC	0.0154147	0.285587	0.686171
ABCD	HCP	SCZ	orientation diffusion index	ODI_VVC	0.0210426	0.144292	0.611206
ABCD	HCP	ADHD	orientation diffusion index	ODI_25	0.0150329	0.292397	0.576417
ABCD	HCP	ANX	orientation diffusion index	ODI_25	0.00378739	0.789524	0.978745
ABCD	HCP	ASD	orientation diffusion index	ODI_25	-0.0042766	0.763107	0.937761
ABCD	HCP	BIP	orientation diffusion index	ODI_25	0.0214557	0.149472	0.715876
ABCD	HCP	MDD	orientation diffusion index	ODI_25	-0.0097491	0.500487	0.843939
ABCD	HCP	SCZ	orientation diffusion index	ODI_25	0.0135595	0.348233	0.785529
ABCD	HCP	ADHD	orientation diffusion index	ODI_s32	-0.00432	0.760274	0.89444
ABCD	HCP	ANX	orientation diffusion index	ODI_s32	-0.0037158	0.791985	0.978745
ABCD	HCP	ASD	orientation diffusion index	ODI_s32	0.00743438	0.59747	0.868462
ABCD	HCP	BIP	orientation diffusion index	ODI_s32	0.00412657	0.780229	0.966554
ABCD	HCP	MDD	orientation diffusion index	ODI_s32	-0.0055983	0.696297	0.90905
ABCD	HCP	SCZ	orientation diffusion index	ODI_s32	-0.0041072	0.774589	0.928515
ABCD	HCP	ADHD	orientation diffusion index	ODI_pOFC	0.0345706	0.0148616	0.10956
ABCD	HCP	ANX	orientation diffusion index	ODI_pOFC	0.0121224	0.390678	0.870844
ABCD	HCP	ASD	orientation diffusion index	ODI_pOFC	0.00645198	0.64776	0.891573
ABCD	HCP	BIP	orientation diffusion index	ODI_pOFC	0.0293406	0.0474312	0.606596
ABCD	HCP	MDD	orientation diffusion index	ODI_pOFC	-0.0007881	0.956316	0.982703
ABCD	HCP	SCZ	orientation diffusion index	ODI_pOFC	0.00498116	0.729229	0.917667
ABCD	HCP	ADHD	orientation diffusion index	ODI_PoI1	0.0131705	0.356981	0.623346
ABCD	HCP	ANX	orientation diffusion index	ODI_PoI1	0.00986156	0.487325	0.902432
ABCD	HCP	ASD	orientation diffusion index	ODI_PoI1	-0.0150139	0.290661	0.702888
ABCD	HCP	BIP	orientation diffusion index	ODI_PoI1	0.00637402	0.66928	0.945484
ABCD	HCP	MDD	orientation diffusion index	ODI_PoI1	-0.0234685	0.105241	0.45606
ABCD	HCP	SCZ	orientation diffusion index	ODI_PoI1	0.00932995	0.519544	0.859858
ABCD	HCP	ADHD	orientation diffusion index	ODI_Ig	-0.0147964	0.303185	0.585761
ABCD	HCP	ANX	orientation diffusion index	ODI_Ig	-0.012701	0.375069	0.866226
ABCD	HCP	ASD	orientation diffusion index	ODI_Ig	-0.0080248	0.57456	0.861536
ABCD	HCP	BIP	orientation diffusion index	ODI_Ig	0.00761318	0.612246	0.926735
ABCD	HCP	MDD	orientation diffusion index	ODI_Ig	-0.0223463	0.125241	0.490787
ABCD	HCP	SCZ	orientation diffusion index	ODI_Ig	0.00716043	0.623747	0.888491
ABCD	HCP	ADHD	orientation diffusion index	ODI_FOP5	0.00559568	0.697268	0.853618
ABCD	HCP	ANX	orientation diffusion index	ODI_FOP5	-0.0129094	0.367551	0.866226
ABCD	HCP	ASD	orientation diffusion index	ODI_FOP5	-0.0089139	0.533988	0.846667
ABCD	HCP	BIP	orientation diffusion index	ODI_FOP5	-0.0224375	0.135699	0.702069
ABCD	HCP	MDD	orientation diffusion index	ODI_FOP5	-0.0130582	0.370531	0.757081
ABCD	HCP	SCZ	orientation diffusion index	ODI_FOP5	0.0118422	0.418125	0.807281
ABCD	HCP	ADHD	orientation diffusion index	ODI_p10p	0.00424249	0.765722	0.897427
ABCD	HCP	ANX	orientation diffusion index	ODI_p10p	-0.0058362	0.679521	0.957218
ABCD	HCP	ASD	orientation diffusion index	ODI_p10p	-0.0094225	0.505643	0.835645
ABCD	HCP	BIP	orientation diffusion index	ODI_p10p	0.0465237	0.00171111	0.480616
ABCD	HCP	MDD	orientation diffusion index	ODI_p10p	-0.000837	0.953699	0.982703
ABCD	HCP	SCZ	orientation diffusion index	ODI_p10p	0.0123795	0.390239	0.802646
ABCD	HCP	ADHD	orientation diffusion index	ODI_p47r	0.013358	0.355536	0.622461
ABCD	HCP	ANX	orientation diffusion index	ODI_p47r	-0.0089271	0.535129	0.915625
ABCD	HCP	ASD	orientation diffusion index	ODI_p47r	-0.0195864	0.173404	0.603146
ABCD	HCP	BIP	orientation diffusion index	ODI_p47r	0.0187444	0.213817	0.756444
ABCD	HCP	MDD	orientation diffusion index	ODI_p47r	0.0124274	0.396658	0.775851
ABCD	HCP	SCZ	orientation diffusion index	ODI_p47r	0.00476352	0.746198	0.922792
ABCD	HCP	ADHD	orientation diffusion index	ODI_TGv	0.00584703	0.685297	0.84682
ABCD	HCP	ANX	orientation diffusion index	ODI_TGv	-0.0106823	0.458191	0.902432
ABCD	HCP	ASD	orientation diffusion index	ODI_TGv	-0.0346139	0.0158426	0.298946
ABCD	HCP	BIP	orientation diffusion index	ODI_TGv	0.0234426	0.120187	0.682968
ABCD	HCP	MDD	orientation diffusion index	ODI_TGv	0.00933844	0.523077	0.855943
ABCD	HCP	SCZ	orientation diffusion index	ODI_TGv	0.0137879	0.34607	0.785529
ABCD	HCP	ADHD	orientation diffusion index	ODI_MBelt	-7.2e-05	0.996	0.997847
ABCD	HCP	ANX	orientation diffusion index	ODI_MBelt	-0.0284734	0.0452779	0.546004
ABCD	HCP	ASD	orientation diffusion index	ODI_MBelt	-0.0032486	0.819145	0.951064
ABCD	HCP	BIP	orientation diffusion index	ODI_MBelt	-0.0025309	0.865238	0.980979
ABCD	HCP	MDD	orientation diffusion index	ODI_MBelt	-0.0294107	0.0427548	0.313052
ABCD	HCP	SCZ	orientation diffusion index	ODI_MBelt	-0.0060725	0.674948	0.90125
ABCD	HCP	ADHD	orientation diffusion index	ODI_LBelt	-0.0247331	0.0824811	0.304465
ABCD	HCP	ANX	orientation diffusion index	ODI_LBelt	-0.0121559	0.391001	0.870844
ABCD	HCP	ASD	orientation diffusion index	ODI_LBelt	-0.01671	0.237225	0.667196
ABCD	HCP	BIP	orientation diffusion index	ODI_LBelt	-0.0003465	0.981363	0.995869
ABCD	HCP	MDD	orientation diffusion index	ODI_LBelt	-0.0086125	0.551159	0.868696
ABCD	HCP	SCZ	orientation diffusion index	ODI_LBelt	0.00084524	0.95333	0.990472
ABCD	HCP	ADHD	orientation diffusion index	ODI_A4	0.0119525	0.408201	0.659314
ABCD	HCP	ANX	orientation diffusion index	ODI_A4	-0.0126384	0.379573	0.866519
ABCD	HCP	ASD	orientation diffusion index	ODI_A4	-0.006514	0.651327	0.891573
ABCD	HCP	BIP	orientation diffusion index	ODI_A4	0.00177954	0.906003	0.988323
ABCD	HCP	MDD	orientation diffusion index	ODI_A4	-0.0332525	0.0236059	0.244628
ABCD	HCP	SCZ	orientation diffusion index	ODI_A4	-0.0186572	0.203102	0.68555
ABCD	HCP	ADHD	orientation diffusion index	ODI_STSva	0.0193876	0.178477	0.447312
ABCD	HCP	ANX	orientation diffusion index	ODI_STSva	0.0196775	0.169416	0.721574
ABCD	HCP	ASD	orientation diffusion index	ODI_STSva	-0.0094448	0.509559	0.835758
ABCD	HCP	BIP	orientation diffusion index	ODI_STSva	0.0313985	0.0367391	0.575637
ABCD	HCP	MDD	orientation diffusion index	ODI_STSva	0.022476	0.123764	0.490787
ABCD	HCP	SCZ	orientation diffusion index	ODI_STSva	0.0118768	0.416746	0.806905
ABCD	HCP	ADHD	orientation diffusion index	ODI_TE1m	-0.0005266	0.97073	0.987183
ABCD	HCP	ANX	orientation diffusion index	ODI_TE1m	-0.0101506	0.477158	0.902432
ABCD	HCP	ASD	orientation diffusion index	ODI_TE1m	0.00778958	0.585017	0.863031
ABCD	HCP	BIP	orientation diffusion index	ODI_TE1m	0.0106915	0.475111	0.879163
ABCD	HCP	MDD	orientation diffusion index	ODI_TE1m	0.0106748	0.463341	0.80883
ABCD	HCP	SCZ	orientation diffusion index	ODI_TE1m	-0.0003101	0.982991	0.994397
ABCD	HCP	ADHD	orientation diffusion index	ODI_PI	0.0135797	0.345728	0.614741
ABCD	HCP	ANX	orientation diffusion index	ODI_PI	0.0280325	0.0512733	0.553752
ABCD	HCP	ASD	orientation diffusion index	ODI_PI	-0.0052229	0.716495	0.921042
ABCD	HCP	BIP	orientation diffusion index	ODI_PI	0.031191	0.0384657	0.582804
ABCD	HCP	MDD	orientation diffusion index	ODI_PI	0.0298889	0.0407044	0.308383
ABCD	HCP	SCZ	orientation diffusion index	ODI_PI	0.0250119	0.088115	0.530732
ABCD	HCP	ADHD	orientation diffusion index	ODI_a32pr	-0.0090227	0.531394	0.751185
ABCD	HCP	ANX	orientation diffusion index	ODI_a32pr	-0.0207078	0.149568	0.695801
ABCD	HCP	ASD	orientation diffusion index	ODI_a32pr	-0.0094995	0.508176	0.835758
ABCD	HCP	BIP	orientation diffusion index	ODI_a32pr	0.00675774	0.653209	0.942623
ABCD	HCP	MDD	orientation diffusion index	ODI_a32pr	-0.0050437	0.730682	0.921876
ABCD	HCP	SCZ	orientation diffusion index	ODI_a32pr	-0.0174777	0.231715	0.714374
ABCD	HCP	ADHD	orientation diffusion index	ODI_p24	-0.0034443	0.80935	0.919428
ABCD	HCP	ANX	orientation diffusion index	ODI_p24	-0.0096378	0.498325	0.902432
ABCD	HCP	ASD	orientation diffusion index	ODI_p24	-0.0079758	0.574745	0.861536
ABCD	HCP	BIP	orientation diffusion index	ODI_p24	0.00184144	0.901443	0.987382
ABCD	HCP	MDD	orientation diffusion index	ODI_p24	-0.0126777	0.380204	0.763577
ABCD	HCP	SCZ	orientation diffusion index	ODI_p24	-0.0081962	0.570788	0.872355
ABCD	HCP	ADHD	isotropic volume fraction	ISOVF_V1	0.00521179	0.714488	0.864183
ABCD	HCP	ANX	isotropic volume fraction	ISOVF_V1	0.00970049	0.49361	0.902432
ABCD	HCP	ASD	isotropic volume fraction	ISOVF_V1	0.0365683	0.00991796	0.239161
ABCD	HCP	BIP	isotropic volume fraction	ISOVF_V1	0.0130639	0.382252	0.848379
ABCD	HCP	MDD	isotropic volume fraction	ISOVF_V1	0.00913411	0.526198	0.858455
ABCD	HCP	SCZ	isotropic volume fraction	ISOVF_V1	0.00968363	0.504059	0.853753
ABCD	HCP	ADHD	isotropic volume fraction	ISOVF_MST	-0.0261384	0.0700711	0.280805
ABCD	HCP	ANX	isotropic volume fraction	ISOVF_MST	-0.0007913	0.956047	0.997428
ABCD	HCP	ASD	isotropic volume fraction	ISOVF_MST	0.00282497	0.844041	0.9606
ABCD	HCP	BIP	isotropic volume fraction	ISOVF_MST	-0.0109724	0.467691	0.872939
ABCD	HCP	MDD	isotropic volume fraction	ISOVF_MST	0.00973406	0.50641	0.849426
ABCD	HCP	SCZ	isotropic volume fraction	ISOVF_MST	-0.008393	0.565892	0.869983
ABCD	HCP	ADHD	isotropic volume fraction	ISOVF_V6	-0.0056733	0.6911	0.850585
ABCD	HCP	ANX	isotropic volume fraction	ISOVF_V6	-0.0051999	0.714037	0.966365
ABCD	HCP	ASD	isotropic volume fraction	ISOVF_V6	0.00490679	0.729925	0.92484
ABCD	HCP	BIP	isotropic volume fraction	ISOVF_V6	0.00625114	0.674756	0.948209
ABCD	HCP	MDD	isotropic volume fraction	ISOVF_V6	0.00133903	0.926354	0.979816
ABCD	HCP	SCZ	isotropic volume fraction	ISOVF_V6	-0.0193553	0.18017	0.656267
ABCD	HCP	ADHD	isotropic volume fraction	ISOVF_V2	0.0215876	0.124362	0.365387
ABCD	HCP	ANX	isotropic volume fraction	ISOVF_V2	0.0108498	0.437141	0.896981
ABCD	HCP	ASD	isotropic volume fraction	ISOVF_V2	0.0252309	0.071495	0.448712
ABCD	HCP	BIP	isotropic volume fraction	ISOVF_V2	0.0258267	0.0784465	0.673688
ABCD	HCP	MDD	isotropic volume fraction	ISOVF_V2	0.00580491	0.683256	0.907432
ABCD	HCP	SCZ	isotropic volume fraction	ISOVF_V2	0.00263477	0.853405	0.956769
ABCD	HCP	ADHD	isotropic volume fraction	ISOVF_V3	0.0130592	0.361044	0.626737
ABCD	HCP	ANX	isotropic volume fraction	ISOVF_V3	0.0145124	0.307246	0.840471
ABCD	HCP	ASD	isotropic volume fraction	ISOVF_V3	0.0199528	0.159748	0.578593
ABCD	HCP	BIP	isotropic volume fraction	ISOVF_V3	0.0317153	0.0334836	0.557357
ABCD	HCP	MDD	isotropic volume fraction	ISOVF_V3	0.00864502	0.550008	0.868696
ABCD	HCP	SCZ	isotropic volume fraction	ISOVF_V3	0.0216356	0.135374	0.600179
ABCD	HCP	ADHD	isotropic volume fraction	ISOVF_V4	0.0251354	0.0789138	0.297996
ABCD	HCP	ANX	isotropic volume fraction	ISOVF_V4	0.0179411	0.207136	0.760233
ABCD	HCP	ASD	isotropic volume fraction	ISOVF_V4	0.0317549	0.0258715	0.32607
ABCD	HCP	BIP	isotropic volume fraction	ISOVF_V4	0.0166355	0.265612	0.789962
ABCD	HCP	MDD	isotropic volume fraction	ISOVF_V4	0.0282835	0.0505558	0.340189
ABCD	HCP	SCZ	isotropic volume fraction	ISOVF_V4	0.00925815	0.523125	0.859858
ABCD	HCP	ADHD	isotropic volume fraction	ISOVF_V8	0.00566847	0.695379	0.852451
ABCD	HCP	ANX	isotropic volume fraction	ISOVF_V8	0.0126269	0.37877	0.866519
ABCD	HCP	ASD	isotropic volume fraction	ISOVF_V8	0.00421846	0.769877	0.939813
ABCD	HCP	BIP	isotropic volume fraction	ISOVF_V8	0.00817751	0.588701	0.91219
ABCD	HCP	MDD	isotropic volume fraction	ISOVF_V8	0.00846053	0.562958	0.873591
ABCD	HCP	SCZ	isotropic volume fraction	ISOVF_V8	0.0125177	0.394786	0.802954
ABCD	HCP	ADHD	isotropic volume fraction	ISOVF_4	0.00919745	0.524521	0.747339
ABCD	HCP	ANX	isotropic volume fraction	ISOVF_4	0.0140378	0.329071	0.85227
ABCD	HCP	ASD	isotropic volume fraction	ISOVF_4	0.0276829	0.0545068	0.403201
ABCD	HCP	BIP	isotropic volume fraction	ISOVF_4	0.00610393	0.68607	0.949374
ABCD	HCP	MDD	isotropic volume fraction	ISOVF_4	0.015563	0.287586	0.688675
ABCD	HCP	SCZ	isotropic volume fraction	ISOVF_4	0.00762068	0.602865	0.882005
ABCD	HCP	ADHD	isotropic volume fraction	ISOVF_3b	0.0144767	0.314038	0.592939
ABCD	HCP	ANX	isotropic volume fraction	ISOVF_3b	0.00568157	0.69211	0.957218
ABCD	HCP	ASD	isotropic volume fraction	ISOVF_3b	0.0202331	0.157463	0.577452
ABCD	HCP	BIP	isotropic volume fraction	ISOVF_3b	0.00237947	0.874036	0.980979
ABCD	HCP	MDD	isotropic volume fraction	ISOVF_3b	0.0162027	0.267029	0.669885
ABCD	HCP	SCZ	isotropic volume fraction	ISOVF_3b	-0.0177807	0.221729	0.712701
ABCD	HCP	ADHD	isotropic volume fraction	ISOVF_FEF	0.0191872	0.183161	0.453183
ABCD	HCP	ANX	isotropic volume fraction	ISOVF_FEF	0.00718823	0.616967	0.939809
ABCD	HCP	ASD	isotropic volume fraction	ISOVF_FEF	0.0143796	0.315248	0.71994
ABCD	HCP	BIP	isotropic volume fraction	ISOVF_FEF	-0.0072262	0.630053	0.932772
ABCD	HCP	MDD	isotropic volume fraction	ISOVF_FEF	0.00991841	0.495883	0.840476
ABCD	HCP	SCZ	isotropic volume fraction	ISOVF_FEF	-0.0004874	0.973289	0.993868
ABCD	HCP	ADHD	isotropic volume fraction	ISOVF_PEF	-0.0004596	0.974428	0.987689
ABCD	HCP	ANX	isotropic volume fraction	ISOVF_PEF	-0.0091336	0.522596	0.915625
ABCD	HCP	ASD	isotropic volume fraction	ISOVF_PEF	0.0220858	0.121868	0.533944
ABCD	HCP	BIP	isotropic volume fraction	ISOVF_PEF	-0.0055214	0.712611	0.955256
ABCD	HCP	MDD	isotropic volume fraction	ISOVF_PEF	0.0107063	0.461742	0.80883
ABCD	HCP	SCZ	isotropic volume fraction	ISOVF_PEF	0.005683	0.695421	0.906138
ABCD	HCP	ADHD	isotropic volume fraction	ISOVF_55b	0.00129431	0.928686	0.970482
ABCD	HCP	ANX	isotropic volume fraction	ISOVF_55b	-0.0028202	0.844572	0.983636
ABCD	HCP	ASD	isotropic volume fraction	ISOVF_55b	0.00859645	0.550412	0.849686
ABCD	HCP	BIP	isotropic volume fraction	ISOVF_55b	-0.024849	0.0992976	0.682968
ABCD	HCP	MDD	isotropic volume fraction	ISOVF_55b	-0.0163117	0.266004	0.668882
ABCD	HCP	SCZ	isotropic volume fraction	ISOVF_55b	-0.0001601	0.991275	0.995294
ABCD	HCP	ADHD	isotropic volume fraction	ISOVF_V3A	0.00926329	0.521188	0.746632
ABCD	HCP	ANX	isotropic volume fraction	ISOVF_V3A	0.0133983	0.350695	0.864905
ABCD	HCP	ASD	isotropic volume fraction	ISOVF_V3A	0.0106102	0.459146	0.806088
ABCD	HCP	BIP	isotropic volume fraction	ISOVF_V3A	0.0102101	0.498237	0.891094
ABCD	HCP	MDD	isotropic volume fraction	ISOVF_V3A	0.01832	0.209442	0.612172
ABCD	HCP	SCZ	isotropic volume fraction	ISOVF_V3A	0.00332016	0.820093	0.948222
ABCD	HCP	ADHD	isotropic volume fraction	ISOVF_RSC	0.0249305	0.0773186	0.294716
ABCD	HCP	ANX	isotropic volume fraction	ISOVF_RSC	6.54e-06	0.999628	0.999995
ABCD	HCP	ASD	isotropic volume fraction	ISOVF_RSC	0.0376473	0.00728702	0.212702
ABCD	HCP	BIP	isotropic volume fraction	ISOVF_RSC	0.00287034	0.845436	0.979033
ABCD	HCP	MDD	isotropic volume fraction	ISOVF_RSC	0.0317328	0.026529	0.262188
ABCD	HCP	SCZ	isotropic volume fraction	ISOVF_RSC	-0.0050282	0.724882	0.917667
ABCD	HCP	ADHD	isotropic volume fraction	ISOVF_POS2	7.05e-06	0.999607	0.999873
ABCD	HCP	ANX	isotropic volume fraction	ISOVF_POS2	0.0182165	0.20108	0.756677
ABCD	HCP	ASD	isotropic volume fraction	ISOVF_POS2	0.0250343	0.0787229	0.458658
ABCD	HCP	BIP	isotropic volume fraction	ISOVF_POS2	0.0204557	0.171984	0.733882
ABCD	HCP	MDD	isotropic volume fraction	ISOVF_POS2	0.0132103	0.36304	0.754733
ABCD	HCP	SCZ	isotropic volume fraction	ISOVF_POS2	0.0068576	0.636689	0.888491
ABCD	HCP	ADHD	isotropic volume fraction	ISOVF_V7	0.00836847	0.562038	0.769057
ABCD	HCP	ANX	isotropic volume fraction	ISOVF_V7	0.0285434	0.0468291	0.546004
ABCD	HCP	ASD	isotropic volume fraction	ISOVF_V7	0.0318441	0.0264382	0.326323
ABCD	HCP	BIP	isotropic volume fraction	ISOVF_V7	0.0121441	0.420387	0.857839
ABCD	HCP	MDD	isotropic volume fraction	ISOVF_V7	0.0214112	0.142939	0.522416
ABCD	HCP	SCZ	isotropic volume fraction	ISOVF_V7	-0.0045677	0.754825	0.924219
ABCD	HCP	ADHD	isotropic volume fraction	ISOVF_IPS1	-0.0083866	0.560321	0.769057
ABCD	HCP	ANX	isotropic volume fraction	ISOVF_IPS1	0.0151412	0.291311	0.827998
ABCD	HCP	ASD	isotropic volume fraction	ISOVF_IPS1	0.0322545	0.0248669	0.32607
ABCD	HCP	BIP	isotropic volume fraction	ISOVF_IPS1	0.00583715	0.698093	0.953337
ABCD	HCP	MDD	isotropic volume fraction	ISOVF_IPS1	0.03513	0.0161567	0.211453
ABCD	HCP	SCZ	isotropic volume fraction	ISOVF_IPS1	-0.0044125	0.762692	0.926326
ABCD	HCP	ADHD	isotropic volume fraction	ISOVF_FFC	0.0122081	0.395358	0.652146
ABCD	HCP	ANX	isotropic volume fraction	ISOVF_FFC	0.0120772	0.396959	0.872468
ABCD	HCP	ASD	isotropic volume fraction	ISOVF_FFC	-0.0051625	0.71834	0.921042
ABCD	HCP	BIP	isotropic volume fraction	ISOVF_FFC	-0.0039907	0.790168	0.967628
ABCD	HCP	MDD	isotropic volume fraction	ISOVF_FFC	0.0275961	0.0574615	0.349625
ABCD	HCP	SCZ	isotropic volume fraction	ISOVF_FFC	0.00990042	0.496657	0.851074
ABCD	HCP	ADHD	isotropic volume fraction	ISOVF_V3B	0.00357849	0.805812	0.918983
ABCD	HCP	ANX	isotropic volume fraction	ISOVF_V3B	-0.0090728	0.528991	0.915625
ABCD	HCP	ASD	isotropic volume fraction	ISOVF_V3B	0.0074208	0.607878	0.872197
ABCD	HCP	BIP	isotropic volume fraction	ISOVF_V3B	-0.0077685	0.608141	0.92311
ABCD	HCP	MDD	isotropic volume fraction	ISOVF_V3B	-0.0060693	0.679882	0.907432
ABCD	HCP	SCZ	isotropic volume fraction	ISOVF_V3B	-0.0282193	0.0550281	0.475634
ABCD	HCP	ADHD	isotropic volume fraction	ISOVF_LO1	0.0159922	0.269272	0.558184
ABCD	HCP	ANX	isotropic volume fraction	ISOVF_LO1	0.021808	0.130521	0.670212
ABCD	HCP	ASD	isotropic volume fraction	ISOVF_LO1	0.0127746	0.374767	0.75588
ABCD	HCP	BIP	isotropic volume fraction	ISOVF_LO1	0.0163157	0.281483	0.791147
ABCD	HCP	MDD	isotropic volume fraction	ISOVF_LO1	0.0221857	0.131295	0.501318
ABCD	HCP	SCZ	isotropic volume fraction	ISOVF_LO1	0.010732	0.465142	0.833159
ABCD	HCP	ADHD	isotropic volume fraction	ISOVF_LO2	0.00240496	0.867354	0.954647
ABCD	HCP	ANX	isotropic volume fraction	ISOVF_LO2	0.0065407	0.647473	0.948912
ABCD	HCP	ASD	isotropic volume fraction	ISOVF_LO2	0.0255798	0.0745108	0.455449
ABCD	HCP	BIP	isotropic volume fraction	ISOVF_LO2	0.015132	0.314433	0.817299
ABCD	HCP	MDD	isotropic volume fraction	ISOVF_LO2	-0.0170851	0.240622	0.641972
ABCD	HCP	SCZ	isotropic volume fraction	ISOVF_LO2	0.0201268	0.167846	0.638902
ABCD	HCP	ADHD	isotropic volume fraction	ISOVF_PIT	0.0210587	0.144459	0.396988
ABCD	HCP	ANX	isotropic volume fraction	ISOVF_PIT	0.00461311	0.748182	0.971673
ABCD	HCP	ASD	isotropic volume fraction	ISOVF_PIT	0.0252111	0.0813428	0.461156
ABCD	HCP	BIP	isotropic volume fraction	ISOVF_PIT	-0.0113316	0.45446	0.868692
ABCD	HCP	MDD	isotropic volume fraction	ISOVF_PIT	0.0101334	0.487992	0.831936
ABCD	HCP	SCZ	isotropic volume fraction	ISOVF_PIT	0.00269533	0.854224	0.956769
ABCD	HCP	ADHD	isotropic volume fraction	ISOVF_MT	-0.0123158	0.392602	0.650821
ABCD	HCP	ANX	isotropic volume fraction	ISOVF_MT	0.0319243	0.0258217	0.509031
ABCD	HCP	ASD	isotropic volume fraction	ISOVF_MT	0.021547	0.132932	0.548486
ABCD	HCP	BIP	isotropic volume fraction	ISOVF_MT	0.023365	0.121545	0.682968
ABCD	HCP	MDD	isotropic volume fraction	ISOVF_MT	0.018721	0.200122	0.602858
ABCD	HCP	SCZ	isotropic volume fraction	ISOVF_MT	-0.0070114	0.631659	0.888491
ABCD	HCP	ADHD	isotropic volume fraction	ISOVF_A1	-0.0281254	0.0489835	0.225516
ABCD	HCP	ANX	isotropic volume fraction	ISOVF_A1	0.00236523	0.867708	0.983636
ABCD	HCP	ASD	isotropic volume fraction	ISOVF_A1	-9.89e-05	0.994446	0.996312
ABCD	HCP	BIP	isotropic volume fraction	ISOVF_A1	-0.0145257	0.329879	0.833343
ABCD	HCP	MDD	isotropic volume fraction	ISOVF_A1	0.0121022	0.403044	0.776624
ABCD	HCP	SCZ	isotropic volume fraction	ISOVF_A1	-0.0169608	0.24088	0.714374
ABCD	HCP	ADHD	isotropic volume fraction	ISOVF_PSL	0.0028658	0.840897	0.938478
ABCD	HCP	ANX	isotropic volume fraction	ISOVF_PSL	0.0125727	0.375677	0.866226
ABCD	HCP	ASD	isotropic volume fraction	ISOVF_PSL	-0.000693	0.961154	0.988145
ABCD	HCP	BIP	isotropic volume fraction	ISOVF_PSL	0.00495634	0.739981	0.959318
ABCD	HCP	MDD	isotropic volume fraction	ISOVF_PSL	0.0149386	0.302281	0.703585
ABCD	HCP	SCZ	isotropic volume fraction	ISOVF_PSL	-0.014772	0.307223	0.765429
ABCD	HCP	ADHD	isotropic volume fraction	ISOVF_SFL	0.023238	0.10875	0.339704
ABCD	HCP	ANX	isotropic volume fraction	ISOVF_SFL	0.0201913	0.162812	0.716398
ABCD	HCP	ASD	isotropic volume fraction	ISOVF_SFL	0.00243768	0.866175	0.963562
ABCD	HCP	BIP	isotropic volume fraction	ISOVF_SFL	0.0002918	0.984594	0.996123
ABCD	HCP	MDD	isotropic volume fraction	ISOVF_SFL	0.0421523	0.00400205	0.139733
ABCD	HCP	SCZ	isotropic volume fraction	ISOVF_SFL	0.00710712	0.627526	0.888491
ABCD	HCP	ADHD	isotropic volume fraction	ISOVF_PCV	-0.0036442	0.799666	0.916559
ABCD	HCP	ANX	isotropic volume fraction	ISOVF_PCV	-0.0244315	0.0872969	0.646011
ABCD	HCP	ASD	isotropic volume fraction	ISOVF_PCV	0.0110462	0.439695	0.792773
ABCD	HCP	BIP	isotropic volume fraction	ISOVF_PCV	0.0141684	0.343913	0.842744
ABCD	HCP	MDD	isotropic volume fraction	ISOVF_PCV	-0.0007802	0.95726	0.983151
ABCD	HCP	SCZ	isotropic volume fraction	ISOVF_PCV	-0.0092055	0.526922	0.859858
ABCD	HCP	ADHD	isotropic volume fraction	ISOVF_STV	0.0319526	0.0262424	0.158122
ABCD	HCP	ANX	isotropic volume fraction	ISOVF_STV	0.0178708	0.2108	0.760233
ABCD	HCP	ASD	isotropic volume fraction	ISOVF_STV	0.0613818	1.71e-05	0.015768
ABCD	HCP	BIP	isotropic volume fraction	ISOVF_STV	0.0258138	0.0856519	0.673688
ABCD	HCP	MDD	isotropic volume fraction	ISOVF_STV	0.0283391	0.0515924	0.342891
ABCD	HCP	SCZ	isotropic volume fraction	ISOVF_STV	0.00987762	0.497297	0.851158
ABCD	HCP	ADHD	isotropic volume fraction	ISOVF_7Pm	0.0176304	0.220708	0.500741
ABCD	HCP	ANX	isotropic volume fraction	ISOVF_7Pm	0.00995752	0.48708	0.902432
ABCD	HCP	ASD	isotropic volume fraction	ISOVF_7Pm	0.0319134	0.0257315	0.32607
ABCD	HCP	BIP	isotropic volume fraction	ISOVF_7Pm	0.00727087	0.628476	0.932755
ABCD	HCP	MDD	isotropic volume fraction	ISOVF_7Pm	0.00535418	0.713655	0.917557
ABCD	HCP	SCZ	isotropic volume fraction	ISOVF_7Pm	0.00231006	0.874208	0.963564
ABCD	HCP	ADHD	isotropic volume fraction	ISOVF_7m	-0.0021625	0.879692	0.95499
ABCD	HCP	ANX	isotropic volume fraction	ISOVF_7m	-0.0089348	0.529925	0.915625
ABCD	HCP	ASD	isotropic volume fraction	ISOVF_7m	0.0201887	0.155729	0.573626
ABCD	HCP	BIP	isotropic volume fraction	ISOVF_7m	0.00887997	0.551014	0.900882
ABCD	HCP	MDD	isotropic volume fraction	ISOVF_7m	0.00725707	0.61631	0.885995
ABCD	HCP	SCZ	isotropic volume fraction	ISOVF_7m	0.00561588	0.698032	0.906644
ABCD	HCP	ADHD	isotropic volume fraction	ISOVF_POS1	0.0104921	0.464704	0.704888
ABCD	HCP	ANX	isotropic volume fraction	ISOVF_POS1	0.0136108	0.339778	0.861409
ABCD	HCP	ASD	isotropic volume fraction	ISOVF_POS1	0.0279942	0.0499747	0.389578
ABCD	HCP	BIP	isotropic volume fraction	ISOVF_POS1	-0.0022419	0.881025	0.982346
ABCD	HCP	MDD	isotropic volume fraction	ISOVF_POS1	0.00755984	0.603006	0.882047
ABCD	HCP	SCZ	isotropic volume fraction	ISOVF_POS1	0.00634038	0.662291	0.897636
ABCD	HCP	ADHD	isotropic volume fraction	ISOVF_23d	0.0184531	0.19982	0.471107
ABCD	HCP	ANX	isotropic volume fraction	ISOVF_23d	0.014798	0.300459	0.834805
ABCD	HCP	ASD	isotropic volume fraction	ISOVF_23d	0.0236092	0.0996644	0.485948
ABCD	HCP	BIP	isotropic volume fraction	ISOVF_23d	0.0295913	0.048741	0.606596
ABCD	HCP	MDD	isotropic volume fraction	ISOVF_23d	0.0223952	0.124567	0.490787
ABCD	HCP	SCZ	isotropic volume fraction	ISOVF_23d	0.0248777	0.0877136	0.530732
ABCD	HCP	ADHD	isotropic volume fraction	ISOVF_v23ab	0.0286253	0.0450455	0.2167
ABCD	HCP	ANX	isotropic volume fraction	ISOVF_v23ab	0.00208027	0.88348	0.987134
ABCD	HCP	ASD	isotropic volume fraction	ISOVF_v23ab	0.0478901	0.0007394	0.10342
ABCD	HCP	BIP	isotropic volume fraction	ISOVF_v23ab	0.00681667	0.647433	0.941087
ABCD	HCP	MDD	isotropic volume fraction	ISOVF_v23ab	0.00390525	0.787538	0.9321
ABCD	HCP	SCZ	isotropic volume fraction	ISOVF_v23ab	0.0189507	0.189996	0.672614
ABCD	HCP	ADHD	isotropic volume fraction	ISOVF_d23ab	0.00541112	0.705192	0.858633
ABCD	HCP	ANX	isotropic volume fraction	ISOVF_d23ab	0.00538207	0.705148	0.961172
ABCD	HCP	ASD	isotropic volume fraction	ISOVF_d23ab	0.0210708	0.138705	0.551824
ABCD	HCP	BIP	isotropic volume fraction	ISOVF_d23ab	0.0346954	0.0200758	0.527602
ABCD	HCP	MDD	isotropic volume fraction	ISOVF_d23ab	-0.0001045	0.99425	0.997019
ABCD	HCP	SCZ	isotropic volume fraction	ISOVF_d23ab	0.0259693	0.0728259	0.509074
ABCD	HCP	ADHD	isotropic volume fraction	ISOVF_31pv	0.0295592	0.0415135	0.207495
ABCD	HCP	ANX	isotropic volume fraction	ISOVF_31pv	0.0179069	0.213288	0.760233
ABCD	HCP	ASD	isotropic volume fraction	ISOVF_31pv	0.0105109	0.465085	0.809496
ABCD	HCP	BIP	isotropic volume fraction	ISOVF_31pv	0.0144679	0.338937	0.838242
ABCD	HCP	MDD	isotropic volume fraction	ISOVF_31pv	0.0142029	0.332655	0.72454
ABCD	HCP	SCZ	isotropic volume fraction	ISOVF_31pv	0.0101676	0.487344	0.850042
ABCD	HCP	ADHD	isotropic volume fraction	ISOVF_5m	0.00588244	0.683014	0.845296
ABCD	HCP	ANX	isotropic volume fraction	ISOVF_5m	0.00165789	0.907896	0.991982
ABCD	HCP	ASD	isotropic volume fraction	ISOVF_5m	0.0283473	0.0484586	0.389578
ABCD	HCP	BIP	isotropic volume fraction	ISOVF_5m	0.00666514	0.657517	0.943363
ABCD	HCP	MDD	isotropic volume fraction	ISOVF_5m	0.00684693	0.638715	0.895751
ABCD	HCP	SCZ	isotropic volume fraction	ISOVF_5m	0.00643283	0.659776	0.897636
ABCD	HCP	ADHD	isotropic volume fraction	ISOVF_5mv	0.0108905	0.446965	0.686172
ABCD	HCP	ANX	isotropic volume fraction	ISOVF_5mv	0.00802891	0.573246	0.915625
ABCD	HCP	ASD	isotropic volume fraction	ISOVF_5mv	0.0285844	0.0447644	0.380327
ABCD	HCP	BIP	isotropic volume fraction	ISOVF_5mv	0.00675394	0.651774	0.942623
ABCD	HCP	MDD	isotropic volume fraction	ISOVF_5mv	0.0202437	0.16377	0.557954
ABCD	HCP	SCZ	isotropic volume fraction	ISOVF_5mv	0.0138711	0.338578	0.783476
ABCD	HCP	ADHD	isotropic volume fraction	ISOVF_23c	0.00947796	0.508867	0.740627
ABCD	HCP	ANX	isotropic volume fraction	ISOVF_23c	0.0144503	0.310333	0.841208
ABCD	HCP	ASD	isotropic volume fraction	ISOVF_23c	0.0237293	0.0967157	0.484622
ABCD	HCP	BIP	isotropic volume fraction	ISOVF_23c	-0.0184896	0.216355	0.756444
ABCD	HCP	MDD	isotropic volume fraction	ISOVF_23c	0.00618145	0.670729	0.902795
ABCD	HCP	SCZ	isotropic volume fraction	ISOVF_23c	-0.0166672	0.250739	0.727951
ABCD	HCP	ADHD	isotropic volume fraction	ISOVF_5L	0.00179901	0.901029	0.960149
ABCD	HCP	ANX	isotropic volume fraction	ISOVF_5L	0.0141475	0.326667	0.849099
ABCD	HCP	ASD	isotropic volume fraction	ISOVF_5L	0.0230883	0.109152	0.509327
ABCD	HCP	BIP	isotropic volume fraction	ISOVF_5L	0.00214676	0.887131	0.982898
ABCD	HCP	MDD	isotropic volume fraction	ISOVF_5L	0.0109136	0.457461	0.80883
ABCD	HCP	SCZ	isotropic volume fraction	ISOVF_5L	-5.73e-05	0.996886	0.997348
ABCD	HCP	ADHD	isotropic volume fraction	ISOVF_24dd	-0.0018186	0.898823	0.959022
ABCD	HCP	ANX	isotropic volume fraction	ISOVF_24dd	-0.0163571	0.249633	0.807175
ABCD	HCP	ASD	isotropic volume fraction	ISOVF_24dd	0.0280571	0.0483799	0.389578
ABCD	HCP	BIP	isotropic volume fraction	ISOVF_24dd	-0.0066112	0.657564	0.943363
ABCD	HCP	MDD	isotropic volume fraction	ISOVF_24dd	-0.0032436	0.822886	0.945775
ABCD	HCP	SCZ	isotropic volume fraction	ISOVF_24dd	-0.0175607	0.225026	0.714374
ABCD	HCP	ADHD	isotropic volume fraction	ISOVF_24dv	0.0172515	0.230917	0.513686
ABCD	HCP	ANX	isotropic volume fraction	ISOVF_24dv	-0.011733	0.411996	0.881974
ABCD	HCP	ASD	isotropic volume fraction	ISOVF_24dv	0.0434052	0.00239762	0.157356
ABCD	HCP	BIP	isotropic volume fraction	ISOVF_24dv	0.0381744	0.0109265	0.505052
ABCD	HCP	MDD	isotropic volume fraction	ISOVF_24dv	0.00875168	0.548394	0.868696
ABCD	HCP	SCZ	isotropic volume fraction	ISOVF_24dv	0.00068186	0.962707	0.992576
ABCD	HCP	ADHD	isotropic volume fraction	ISOVF_7AL	0.00947188	0.516026	0.745033
ABCD	HCP	ANX	isotropic volume fraction	ISOVF_7AL	0.0333308	0.0216868	0.509031
ABCD	HCP	ASD	isotropic volume fraction	ISOVF_7AL	0.0195392	0.178701	0.609423
ABCD	HCP	BIP	isotropic volume fraction	ISOVF_7AL	0.0120754	0.427299	0.860315
ABCD	HCP	MDD	isotropic volume fraction	ISOVF_7AL	0.0296907	0.0441983	0.31612
ABCD	HCP	SCZ	isotropic volume fraction	ISOVF_7AL	-0.0057811	0.696684	0.906611
ABCD	HCP	ADHD	isotropic volume fraction	ISOVF_SCEF	0.00355682	0.803875	0.918011
ABCD	HCP	ANX	isotropic volume fraction	ISOVF_SCEF	-0.0047002	0.741387	0.969614
ABCD	HCP	ASD	isotropic volume fraction	ISOVF_SCEF	0.0216961	0.127932	0.538662
ABCD	HCP	BIP	isotropic volume fraction	ISOVF_SCEF	0.00568535	0.703615	0.954054
ABCD	HCP	MDD	isotropic volume fraction	ISOVF_SCEF	0.00281391	0.846449	0.953745
ABCD	HCP	SCZ	isotropic volume fraction	ISOVF_SCEF	-0.0160407	0.268939	0.741799
ABCD	HCP	ADHD	isotropic volume fraction	ISOVF_6ma	0.0214247	0.140696	0.390332
ABCD	HCP	ANX	isotropic volume fraction	ISOVF_6ma	0.0216503	0.134782	0.671514
ABCD	HCP	ASD	isotropic volume fraction	ISOVF_6ma	0.0276822	0.0564316	0.413194
ABCD	HCP	BIP	isotropic volume fraction	ISOVF_6ma	0.00170336	0.910517	0.98896
ABCD	HCP	MDD	isotropic volume fraction	ISOVF_6ma	0.0322374	0.028625	0.272379
ABCD	HCP	SCZ	isotropic volume fraction	ISOVF_6ma	-0.0050678	0.731032	0.918201
ABCD	HCP	ADHD	isotropic volume fraction	ISOVF_7Am	0.0202379	0.161894	0.42512
ABCD	HCP	ANX	isotropic volume fraction	ISOVF_7Am	0.0180778	0.209473	0.760233
ABCD	HCP	ASD	isotropic volume fraction	ISOVF_7Am	0.0376861	0.00890744	0.237532
ABCD	HCP	BIP	isotropic volume fraction	ISOVF_7Am	0.0161746	0.284213	0.791147
ABCD	HCP	MDD	isotropic volume fraction	ISOVF_7Am	0.0201448	0.169007	0.567073
ABCD	HCP	SCZ	isotropic volume fraction	ISOVF_7Am	0.0117075	0.424389	0.80948
ABCD	HCP	ADHD	isotropic volume fraction	ISOVF_7Pl	0.0327926	0.0239793	0.151815
ABCD	HCP	ANX	isotropic volume fraction	ISOVF_7Pl	0.0198299	0.171677	0.72285
ABCD	HCP	ASD	isotropic volume fraction	ISOVF_7Pl	0.0323958	0.0250329	0.32607
ABCD	HCP	BIP	isotropic volume fraction	ISOVF_7Pl	0.0167888	0.268535	0.789962
ABCD	HCP	MDD	isotropic volume fraction	ISOVF_7Pl	0.017684	0.22903	0.62685
ABCD	HCP	SCZ	isotropic volume fraction	ISOVF_7Pl	0.00407242	0.781635	0.930723
ABCD	HCP	ADHD	isotropic volume fraction	ISOVF_7PC	0.0157325	0.281436	0.567549
ABCD	HCP	ANX	isotropic volume fraction	ISOVF_7PC	0.0275745	0.0583587	0.576524
ABCD	HCP	ASD	isotropic volume fraction	ISOVF_7PC	0.0251768	0.0843263	0.468238
ABCD	HCP	BIP	isotropic volume fraction	ISOVF_7PC	0.0173847	0.254862	0.783076
ABCD	HCP	MDD	isotropic volume fraction	ISOVF_7PC	0.0287955	0.0510916	0.340611
ABCD	HCP	SCZ	isotropic volume fraction	ISOVF_7PC	-0.0057738	0.697586	0.906611
ABCD	HCP	ADHD	isotropic volume fraction	ISOVF_LIPv	0.00871326	0.547145	0.763112
ABCD	HCP	ANX	isotropic volume fraction	ISOVF_LIPv	-0.0098718	0.493597	0.902432
ABCD	HCP	ASD	isotropic volume fraction	ISOVF_LIPv	0.00950093	0.510446	0.835758
ABCD	HCP	BIP	isotropic volume fraction	ISOVF_LIPv	-0.0040726	0.787878	0.966948
ABCD	HCP	MDD	isotropic volume fraction	ISOVF_LIPv	0.0137133	0.350403	0.744951
ABCD	HCP	SCZ	isotropic volume fraction	ISOVF_LIPv	-0.0060788	0.679187	0.901553
ABCD	HCP	ADHD	isotropic volume fraction	ISOVF_VIP	0.0117521	0.42099	0.669123
ABCD	HCP	ANX	isotropic volume fraction	ISOVF_VIP	0.00355524	0.807323	0.981503
ABCD	HCP	ASD	isotropic volume fraction	ISOVF_VIP	0.029775	0.0407301	0.370996
ABCD	HCP	BIP	isotropic volume fraction	ISOVF_VIP	-0.0020585	0.892822	0.98514
ABCD	HCP	MDD	isotropic volume fraction	ISOVF_VIP	0.012062	0.414626	0.776624
ABCD	HCP	SCZ	isotropic volume fraction	ISOVF_VIP	-0.0058945	0.691103	0.906138
ABCD	HCP	ADHD	isotropic volume fraction	ISOVF_MIP	0.00473953	0.74297	0.884981
ABCD	HCP	ANX	isotropic volume fraction	ISOVF_MIP	0.00402382	0.779672	0.978745
ABCD	HCP	ASD	isotropic volume fraction	ISOVF_MIP	0.0306315	0.0331239	0.349815
ABCD	HCP	BIP	isotropic volume fraction	ISOVF_MIP	0.00824157	0.584568	0.911015
ABCD	HCP	MDD	isotropic volume fraction	ISOVF_MIP	0.0209122	0.1528	0.537537
ABCD	HCP	SCZ	isotropic volume fraction	ISOVF_MIP	0.0155577	0.287845	0.758362
ABCD	HCP	ADHD	isotropic volume fraction	ISOVF_1	0.0219198	0.132612	0.379897
ABCD	HCP	ANX	isotropic volume fraction	ISOVF_1	0.0330142	0.0231069	0.509031
ABCD	HCP	ASD	isotropic volume fraction	ISOVF_1	0.012338	0.397196	0.770475
ABCD	HCP	BIP	isotropic volume fraction	ISOVF_1	-0.0038815	0.79876	0.969927
ABCD	HCP	MDD	isotropic volume fraction	ISOVF_1	0.0200688	0.17417	0.570642
ABCD	HCP	SCZ	isotropic volume fraction	ISOVF_1	-0.0062874	0.67148	0.899192
ABCD	HCP	ADHD	isotropic volume fraction	ISOVF_2	0.0193644	0.178988	0.447989
ABCD	HCP	ANX	isotropic volume fraction	ISOVF_2	0.0492626	0.00059596	0.272307
ABCD	HCP	ASD	isotropic volume fraction	ISOVF_2	0.0219641	0.126615	0.537923
ABCD	HCP	BIP	isotropic volume fraction	ISOVF_2	0.00545417	0.71674	0.955256
ABCD	HCP	MDD	isotropic volume fraction	ISOVF_2	0.0394766	0.00678799	0.167162
ABCD	HCP	SCZ	isotropic volume fraction	ISOVF_2	0.0148806	0.308576	0.76657
ABCD	HCP	ADHD	isotropic volume fraction	ISOVF_3a	0.0367277	0.0106468	0.0923581
ABCD	HCP	ANX	isotropic volume fraction	ISOVF_3a	0.0416447	0.00368156	0.365021
ABCD	HCP	ASD	isotropic volume fraction	ISOVF_3a	0.0122988	0.390511	0.770323
ABCD	HCP	BIP	isotropic volume fraction	ISOVF_3a	0.00801974	0.594017	0.915176
ABCD	HCP	MDD	isotropic volume fraction	ISOVF_3a	0.0212291	0.146334	0.52945
ABCD	HCP	SCZ	isotropic volume fraction	ISOVF_3a	0.0128967	0.378797	0.799805
ABCD	HCP	ADHD	isotropic volume fraction	ISOVF_6d	0.0143594	0.326198	0.602368
ABCD	HCP	ANX	isotropic volume fraction	ISOVF_6d	0.0136644	0.348243	0.864601
ABCD	HCP	ASD	isotropic volume fraction	ISOVF_6d	0.00741406	0.610833	0.872197
ABCD	HCP	BIP	isotropic volume fraction	ISOVF_6d	-0.0087863	0.56476	0.904588
ABCD	HCP	MDD	isotropic volume fraction	ISOVF_6d	0.0332112	0.0253013	0.256577
ABCD	HCP	SCZ	isotropic volume fraction	ISOVF_6d	-0.0129491	0.38217	0.801015
ABCD	HCP	ADHD	isotropic volume fraction	ISOVF_6mp	0.0251543	0.0830001	0.304898
ABCD	HCP	ANX	isotropic volume fraction	ISOVF_6mp	0.01495	0.301457	0.834805
ABCD	HCP	ASD	isotropic volume fraction	ISOVF_6mp	0.014348	0.321882	0.723372
ABCD	HCP	BIP	isotropic volume fraction	ISOVF_6mp	-0.0038158	0.801406	0.969927
ABCD	HCP	MDD	isotropic volume fraction	ISOVF_6mp	0.0222372	0.130283	0.498955
ABCD	HCP	SCZ	isotropic volume fraction	ISOVF_6mp	-0.0017721	0.90423	0.971227
ABCD	HCP	ADHD	isotropic volume fraction	ISOVF_6v	0.02636	0.0662638	0.269548
ABCD	HCP	ANX	isotropic volume fraction	ISOVF_6v	0.00798603	0.575657	0.915625
ABCD	HCP	ASD	isotropic volume fraction	ISOVF_6v	0.00264393	0.853095	0.961293
ABCD	HCP	BIP	isotropic volume fraction	ISOVF_6v	-0.002976	0.842695	0.979033
ABCD	HCP	MDD	isotropic volume fraction	ISOVF_6v	0.00926877	0.5243	0.856647
ABCD	HCP	SCZ	isotropic volume fraction	ISOVF_6v	0.0031442	0.828717	0.951149
ABCD	HCP	ADHD	isotropic volume fraction	ISOVF_p24pr	0.0256122	0.0746711	0.29058
ABCD	HCP	ANX	isotropic volume fraction	ISOVF_p24pr	-0.004413	0.75716	0.972557
ABCD	HCP	ASD	isotropic volume fraction	ISOVF_p24pr	0.0254182	0.0750906	0.455449
ABCD	HCP	BIP	isotropic volume fraction	ISOVF_p24pr	-0.0052663	0.725024	0.958416
ABCD	HCP	MDD	isotropic volume fraction	ISOVF_p24pr	0.00918753	0.528188	0.858455
ABCD	HCP	SCZ	isotropic volume fraction	ISOVF_p24pr	-0.0031453	0.828748	0.951149
ABCD	HCP	ADHD	isotropic volume fraction	ISOVF_33pr	-0.0056556	0.693756	0.852082
ABCD	HCP	ANX	isotropic volume fraction	ISOVF_33pr	-0.0040678	0.775759	0.978745
ABCD	HCP	ASD	isotropic volume fraction	ISOVF_33pr	0.0319665	0.0253077	0.32607
ABCD	HCP	BIP	isotropic volume fraction	ISOVF_33pr	0.00218818	0.883964	0.982346
ABCD	HCP	MDD	isotropic volume fraction	ISOVF_33pr	0.00103768	0.943153	0.982703
ABCD	HCP	SCZ	isotropic volume fraction	ISOVF_33pr	0.00820915	0.572241	0.873528
ABCD	HCP	ADHD	isotropic volume fraction	ISOVF_a24pr	-0.0027189	0.848769	0.944045
ABCD	HCP	ANX	isotropic volume fraction	ISOVF_a24pr	-0.0001794	0.989882	0.998543
ABCD	HCP	ASD	isotropic volume fraction	ISOVF_a24pr	0.0166701	0.238531	0.668257
ABCD	HCP	BIP	isotropic volume fraction	ISOVF_a24pr	-0.0173997	0.241141	0.768238
ABCD	HCP	MDD	isotropic volume fraction	ISOVF_a24pr	0.00527949	0.714349	0.917897
ABCD	HCP	SCZ	isotropic volume fraction	ISOVF_a24pr	-0.0206616	0.151404	0.620288
ABCD	HCP	ADHD	isotropic volume fraction	ISOVF_p32pr	-0.0065669	0.646786	0.823737
ABCD	HCP	ANX	isotropic volume fraction	ISOVF_p32pr	-0.0074511	0.601009	0.926609
ABCD	HCP	ASD	isotropic volume fraction	ISOVF_p32pr	0.0276024	0.0526958	0.395219
ABCD	HCP	BIP	isotropic volume fraction	ISOVF_p32pr	0.00740863	0.620506	0.92838
ABCD	HCP	MDD	isotropic volume fraction	ISOVF_p32pr	-0.0062613	0.666556	0.900976
ABCD	HCP	SCZ	isotropic volume fraction	ISOVF_p32pr	-0.0069103	0.634087	0.888491
ABCD	HCP	ADHD	isotropic volume fraction	ISOVF_a24	-0.0221569	0.119154	0.357462
ABCD	HCP	ANX	isotropic volume fraction	ISOVF_a24	-0.0056508	0.68921	0.957218
ABCD	HCP	ASD	isotropic volume fraction	ISOVF_a24	0.00643688	0.648987	0.891573
ABCD	HCP	BIP	isotropic volume fraction	ISOVF_a24	0.0113977	0.442329	0.863232
ABCD	HCP	MDD	isotropic volume fraction	ISOVF_a24	0.0155538	0.280312	0.681839
ABCD	HCP	SCZ	isotropic volume fraction	ISOVF_a24	0.011959	0.405999	0.806195
ABCD	HCP	ADHD	isotropic volume fraction	ISOVF_d32	0.0153455	0.283384	0.568875
ABCD	HCP	ANX	isotropic volume fraction	ISOVF_d32	0.0123221	0.386118	0.870061
ABCD	HCP	ASD	isotropic volume fraction	ISOVF_d32	0.0159934	0.260076	0.686314
ABCD	HCP	BIP	isotropic volume fraction	ISOVF_d32	0.00834051	0.576036	0.909102
ABCD	HCP	MDD	isotropic volume fraction	ISOVF_d32	0.0254251	0.079219	0.415049
ABCD	HCP	SCZ	isotropic volume fraction	ISOVF_d32	0.0094644	0.513331	0.857255
ABCD	HCP	ADHD	isotropic volume fraction	ISOVF_8BM	0.0109885	0.443904	0.685164
ABCD	HCP	ANX	isotropic volume fraction	ISOVF_8BM	0.00346896	0.80791	0.981503
ABCD	HCP	ASD	isotropic volume fraction	ISOVF_8BM	0.0257773	0.0705652	0.445675
ABCD	HCP	BIP	isotropic volume fraction	ISOVF_8BM	-0.0060865	0.684117	0.949374
ABCD	HCP	MDD	isotropic volume fraction	ISOVF_8BM	-0.0080301	0.580545	0.878135
ABCD	HCP	SCZ	isotropic volume fraction	ISOVF_8BM	-0.0066925	0.644482	0.89236
ABCD	HCP	ADHD	isotropic volume fraction	ISOVF_p32	0.00593395	0.680103	0.843296
ABCD	HCP	ANX	isotropic volume fraction	ISOVF_p32	0.00528352	0.71168	0.964989
ABCD	HCP	ASD	isotropic volume fraction	ISOVF_p32	0.0236197	0.0988981	0.485351
ABCD	HCP	BIP	isotropic volume fraction	ISOVF_p32	-0.0156866	0.296394	0.800735
ABCD	HCP	MDD	isotropic volume fraction	ISOVF_p32	-0.0048416	0.739981	0.921876
ABCD	HCP	SCZ	isotropic volume fraction	ISOVF_p32	-0.0136206	0.350069	0.785529
ABCD	HCP	ADHD	isotropic volume fraction	ISOVF_10r	-0.0120438	0.399188	0.655202
ABCD	HCP	ANX	isotropic volume fraction	ISOVF_10r	0.00602438	0.671295	0.957218
ABCD	HCP	ASD	isotropic volume fraction	ISOVF_10r	0.0130727	0.357616	0.744616
ABCD	HCP	BIP	isotropic volume fraction	ISOVF_10r	-0.0050319	0.735594	0.959318
ABCD	HCP	MDD	isotropic volume fraction	ISOVF_10r	0.0129765	0.369998	0.757081
ABCD	HCP	SCZ	isotropic volume fraction	ISOVF_10r	-0.0234835	0.104503	0.553335
ABCD	HCP	ADHD	isotropic volume fraction	ISOVF_47m	0.0182613	0.208822	0.483966
ABCD	HCP	ANX	isotropic volume fraction	ISOVF_47m	0.0278537	0.0536293	0.560865
ABCD	HCP	ASD	isotropic volume fraction	ISOVF_47m	0.00953122	0.5087	0.835758
ABCD	HCP	BIP	isotropic volume fraction	ISOVF_47m	-0.0073224	0.628447	0.932755
ABCD	HCP	MDD	isotropic volume fraction	ISOVF_47m	0.00844966	0.564898	0.873722
ABCD	HCP	SCZ	isotropic volume fraction	ISOVF_47m	0.0181168	0.217114	0.705931
ABCD	HCP	ADHD	isotropic volume fraction	ISOVF_8Av	0.0264615	0.0674212	0.272205
ABCD	HCP	ANX	isotropic volume fraction	ISOVF_8Av	0.0141524	0.327625	0.849543
ABCD	HCP	ASD	isotropic volume fraction	ISOVF_8Av	0.00606963	0.674435	0.904144
ABCD	HCP	BIP	isotropic volume fraction	ISOVF_8Av	-0.0018899	0.90063	0.986992
ABCD	HCP	MDD	isotropic volume fraction	ISOVF_8Av	0.0275316	0.0611598	0.363524
ABCD	HCP	SCZ	isotropic volume fraction	ISOVF_8Av	-0.013012	0.37381	0.794714
ABCD	HCP	ADHD	isotropic volume fraction	ISOVF_8Ad	0.00814497	0.571741	0.77427
ABCD	HCP	ANX	isotropic volume fraction	ISOVF_8Ad	-0.0021419	0.881065	0.987134
ABCD	HCP	ASD	isotropic volume fraction	ISOVF_8Ad	0.00417865	0.770125	0.939813
ABCD	HCP	BIP	isotropic volume fraction	ISOVF_8Ad	0.00212602	0.887338	0.982898
ABCD	HCP	MDD	isotropic volume fraction	ISOVF_8Ad	0.00661972	0.648932	0.899975
ABCD	HCP	SCZ	isotropic volume fraction	ISOVF_8Ad	-0.0035445	0.806885	0.939791
ABCD	HCP	ADHD	isotropic volume fraction	ISOVF_9m	0.0310479	0.0332009	0.180186
ABCD	HCP	ANX	isotropic volume fraction	ISOVF_9m	0.00596644	0.680747	0.957218
ABCD	HCP	ASD	isotropic volume fraction	ISOVF_9m	0.00996807	0.492659	0.825128
ABCD	HCP	BIP	isotropic volume fraction	ISOVF_9m	0.00509086	0.737207	0.959318
ABCD	HCP	MDD	isotropic volume fraction	ISOVF_9m	0.0173936	0.236962	0.63512
ABCD	HCP	SCZ	isotropic volume fraction	ISOVF_9m	-0.0049123	0.739592	0.92104
ABCD	HCP	ADHD	isotropic volume fraction	ISOVF_8BL	0.0262574	0.0710678	0.281855
ABCD	HCP	ANX	isotropic volume fraction	ISOVF_8BL	0.0202239	0.163575	0.716398
ABCD	HCP	ASD	isotropic volume fraction	ISOVF_8BL	0.0158157	0.277187	0.695382
ABCD	HCP	BIP	isotropic volume fraction	ISOVF_8BL	-0.0094413	0.534064	0.900882
ABCD	HCP	MDD	isotropic volume fraction	ISOVF_8BL	0.0293675	0.0460945	0.326033
ABCD	HCP	SCZ	isotropic volume fraction	ISOVF_8BL	-0.0021848	0.882277	0.964431
ABCD	HCP	ADHD	isotropic volume fraction	ISOVF_9p	0.0401181	0.0057388	0.0623463
ABCD	HCP	ANX	isotropic volume fraction	ISOVF_9p	0.00439853	0.761424	0.972557
ABCD	HCP	ASD	isotropic volume fraction	ISOVF_9p	0.0297185	0.0401528	0.369112
ABCD	HCP	BIP	isotropic volume fraction	ISOVF_9p	-0.0086837	0.56591	0.904709
ABCD	HCP	MDD	isotropic volume fraction	ISOVF_9p	0.0349623	0.0173239	0.214351
ABCD	HCP	SCZ	isotropic volume fraction	ISOVF_9p	0.00329693	0.822488	0.948417
ABCD	HCP	ADHD	isotropic volume fraction	ISOVF_10d	0.021975	0.132394	0.379776
ABCD	HCP	ANX	isotropic volume fraction	ISOVF_10d	0.0212237	0.143515	0.687941
ABCD	HCP	ASD	isotropic volume fraction	ISOVF_10d	0.0203735	0.160591	0.580062
ABCD	HCP	BIP	isotropic volume fraction	ISOVF_10d	-0.0134723	0.376406	0.847617
ABCD	HCP	MDD	isotropic volume fraction	ISOVF_10d	0.0403537	0.00616163	0.162306
ABCD	HCP	SCZ	isotropic volume fraction	ISOVF_10d	-0.017288	0.242806	0.714524
ABCD	HCP	ADHD	isotropic volume fraction	ISOVF_8C	0.021609	0.133609	0.380732
ABCD	HCP	ANX	isotropic volume fraction	ISOVF_8C	0.00675161	0.637726	0.948912
ABCD	HCP	ASD	isotropic volume fraction	ISOVF_8C	0.0256406	0.0735143	0.453391
ABCD	HCP	BIP	isotropic volume fraction	ISOVF_8C	0.00376435	0.801986	0.969927
ABCD	HCP	MDD	isotropic volume fraction	ISOVF_8C	0.0279007	0.0557813	0.344198
ABCD	HCP	SCZ	isotropic volume fraction	ISOVF_8C	-0.0113294	0.4375	0.812555
ABCD	HCP	ADHD	isotropic volume fraction	ISOVF_44	0.0404178	0.00509389	0.059495
ABCD	HCP	ANX	isotropic volume fraction	ISOVF_44	0.0111519	0.436984	0.896981
ABCD	HCP	ASD	isotropic volume fraction	ISOVF_44	0.0170711	0.232948	0.661194
ABCD	HCP	BIP	isotropic volume fraction	ISOVF_44	0.0119177	0.428663	0.860315
ABCD	HCP	MDD	isotropic volume fraction	ISOVF_44	0.0145984	0.318126	0.71504
ABCD	HCP	SCZ	isotropic volume fraction	ISOVF_44	-0.0047167	0.746778	0.922792
ABCD	HCP	ADHD	isotropic volume fraction	ISOVF_45	0.0234385	0.103145	0.332555
ABCD	HCP	ANX	isotropic volume fraction	ISOVF_45	0.0341509	0.0168831	0.509031
ABCD	HCP	ASD	isotropic volume fraction	ISOVF_45	0.0244801	0.0866042	0.470274
ABCD	HCP	BIP	isotropic volume fraction	ISOVF_45	0.0113966	0.447306	0.865398
ABCD	HCP	MDD	isotropic volume fraction	ISOVF_45	0.0185048	0.203876	0.605738
ABCD	HCP	SCZ	isotropic volume fraction	ISOVF_45	0.029439	0.0432746	0.451561
ABCD	HCP	ADHD	isotropic volume fraction	ISOVF_47l	0.0210714	0.142215	0.393591
ABCD	HCP	ANX	isotropic volume fraction	ISOVF_47l	0.0323867	0.0228015	0.509031
ABCD	HCP	ASD	isotropic volume fraction	ISOVF_47l	0.0319305	0.024879	0.32607
ABCD	HCP	BIP	isotropic volume fraction	ISOVF_47l	-0.0191441	0.200643	0.756351
ABCD	HCP	MDD	isotropic volume fraction	ISOVF_47l	0.0300206	0.0384919	0.307319
ABCD	HCP	SCZ	isotropic volume fraction	ISOVF_47l	-0.0003064	0.983173	0.994397
ABCD	HCP	ADHD	isotropic volume fraction	ISOVF_a47r	0.047191	0.00119011	0.0231589
ABCD	HCP	ANX	isotropic volume fraction	ISOVF_a47r	0.0434406	0.0026538	0.365021
ABCD	HCP	ASD	isotropic volume fraction	ISOVF_a47r	0.02122	0.142624	0.559438
ABCD	HCP	BIP	isotropic volume fraction	ISOVF_a47r	0.0245959	0.104825	0.682968
ABCD	HCP	MDD	isotropic volume fraction	ISOVF_a47r	0.0431298	0.00330205	0.139733
ABCD	HCP	SCZ	isotropic volume fraction	ISOVF_a47r	0.00932746	0.526881	0.859858
ABCD	HCP	ADHD	isotropic volume fraction	ISOVF_6r	0.0194893	0.174678	0.442327
ABCD	HCP	ANX	isotropic volume fraction	ISOVF_6r	-0.0185571	0.192689	0.745779
ABCD	HCP	ASD	isotropic volume fraction	ISOVF_6r	0.0111841	0.433025	0.789741
ABCD	HCP	BIP	isotropic volume fraction	ISOVF_6r	-0.0043195	0.773192	0.965931
ABCD	HCP	MDD	isotropic volume fraction	ISOVF_6r	-0.008248	0.570868	0.876788
ABCD	HCP	SCZ	isotropic volume fraction	ISOVF_6r	-0.011431	0.431722	0.80948
ABCD	HCP	ADHD	isotropic volume fraction	ISOVF_IFJa	0.0101756	0.47853	0.718294
ABCD	HCP	ANX	isotropic volume fraction	ISOVF_IFJa	0.0138672	0.33185	0.855365
ABCD	HCP	ASD	isotropic volume fraction	ISOVF_IFJa	-0.0088738	0.535044	0.846667
ABCD	HCP	BIP	isotropic volume fraction	ISOVF_IFJa	-0.0235768	0.115665	0.682968
ABCD	HCP	MDD	isotropic volume fraction	ISOVF_IFJa	0.0300588	0.0391623	0.307319
ABCD	HCP	SCZ	isotropic volume fraction	ISOVF_IFJa	-0.0242209	0.0962407	0.538549
ABCD	HCP	ADHD	isotropic volume fraction	ISOVF_IFJp	0.00456288	0.751295	0.889464
ABCD	HCP	ANX	isotropic volume fraction	ISOVF_IFJp	-0.0209414	0.14415	0.68849
ABCD	HCP	ASD	isotropic volume fraction	ISOVF_IFJp	0.00122003	0.932149	0.98129
ABCD	HCP	BIP	isotropic volume fraction	ISOVF_IFJp	0.0192514	0.201095	0.756444
ABCD	HCP	MDD	isotropic volume fraction	ISOVF_IFJp	0.0182389	0.212067	0.617338
ABCD	HCP	SCZ	isotropic volume fraction	ISOVF_IFJp	0.0172926	0.236495	0.714374
ABCD	HCP	ADHD	isotropic volume fraction	ISOVF_IFSp	0.0250999	0.0813313	0.301863
ABCD	HCP	ANX	isotropic volume fraction	ISOVF_IFSp	0.0198544	0.166484	0.717924
ABCD	HCP	ASD	isotropic volume fraction	ISOVF_IFSp	0.0181456	0.206067	0.634956
ABCD	HCP	BIP	isotropic volume fraction	ISOVF_IFSp	-0.0167605	0.263927	0.789962
ABCD	HCP	MDD	isotropic volume fraction	ISOVF_IFSp	0.0181105	0.214592	0.617934
ABCD	HCP	SCZ	isotropic volume fraction	ISOVF_IFSp	-0.0099819	0.494377	0.851074
ABCD	HCP	ADHD	isotropic volume fraction	ISOVF_IFSa	0.027437	0.0553334	0.243919
ABCD	HCP	ANX	isotropic volume fraction	ISOVF_IFSa	0.0151827	0.287482	0.826289
ABCD	HCP	ASD	isotropic volume fraction	ISOVF_IFSa	0.00328199	0.818067	0.951064
ABCD	HCP	BIP	isotropic volume fraction	ISOVF_IFSa	0.00733078	0.624199	0.930483
ABCD	HCP	MDD	isotropic volume fraction	ISOVF_IFSa	0.0322296	0.026583	0.262188
ABCD	HCP	SCZ	isotropic volume fraction	ISOVF_IFSa	-0.0030832	0.832087	0.951149
ABCD	HCP	ADHD	isotropic volume fraction	ISOVF_p9-46v	0.0164457	0.253629	0.540275
ABCD	HCP	ANX	isotropic volume fraction	ISOVF_p9-46v	0.0124884	0.385057	0.870061
ABCD	HCP	ASD	isotropic volume fraction	ISOVF_p9-46v	0.011701	0.414658	0.775097
ABCD	HCP	BIP	isotropic volume fraction	ISOVF_p9-46v	-0.0164126	0.274291	0.789962
ABCD	HCP	MDD	isotropic volume fraction	ISOVF_p9-46v	0.0175267	0.22924	0.62685
ABCD	HCP	SCZ	isotropic volume fraction	ISOVF_p9-46v	0.0125474	0.389078	0.802183
ABCD	HCP	ADHD	isotropic volume fraction	ISOVF_46	0.0280159	0.0523778	0.233675
ABCD	HCP	ANX	isotropic volume fraction	ISOVF_46	0.0108782	0.449899	0.900631
ABCD	HCP	ASD	isotropic volume fraction	ISOVF_46	0.02611	0.0696757	0.443952
ABCD	HCP	BIP	isotropic volume fraction	ISOVF_46	-0.0041244	0.784444	0.966948
ABCD	HCP	MDD	isotropic volume fraction	ISOVF_46	0.0262125	0.0738852	0.40301
ABCD	HCP	SCZ	isotropic volume fraction	ISOVF_46	-0.0074743	0.609639	0.885882
ABCD	HCP	ADHD	isotropic volume fraction	ISOVF_a9-46v	0.0201048	0.163753	0.427664
ABCD	HCP	ANX	isotropic volume fraction	ISOVF_a9-46v	0.00752398	0.600551	0.926564
ABCD	HCP	ASD	isotropic volume fraction	ISOVF_a9-46v	0.0233183	0.103624	0.495194
ABCD	HCP	BIP	isotropic volume fraction	ISOVF_a9-46v	0.0135557	0.367464	0.846993
ABCD	HCP	MDD	isotropic volume fraction	ISOVF_a9-46v	0.0118796	0.416223	0.776624
ABCD	HCP	SCZ	isotropic volume fraction	ISOVF_a9-46v	0.010777	0.460969	0.833041
ABCD	HCP	ADHD	isotropic volume fraction	ISOVF_9-46d	0.0227524	0.115831	0.35038
ABCD	HCP	ANX	isotropic volume fraction	ISOVF_9-46d	0.00418693	0.77158	0.976019
ABCD	HCP	ASD	isotropic volume fraction	ISOVF_9-46d	0.0253861	0.0775237	0.4575
ABCD	HCP	BIP	isotropic volume fraction	ISOVF_9-46d	-0.0012103	0.936186	0.98896
ABCD	HCP	MDD	isotropic volume fraction	ISOVF_9-46d	0.023856	0.103141	0.453021
ABCD	HCP	SCZ	isotropic volume fraction	ISOVF_9-46d	-0.0055435	0.705155	0.907812
ABCD	HCP	ADHD	isotropic volume fraction	ISOVF_9a	0.0309328	0.0325756	0.177685
ABCD	HCP	ANX	isotropic volume fraction	ISOVF_9a	-0.0031274	0.828357	0.983636
ABCD	HCP	ASD	isotropic volume fraction	ISOVF_9a	0.0140017	0.330015	0.726638
ABCD	HCP	BIP	isotropic volume fraction	ISOVF_9a	-0.0046167	0.759539	0.961667
ABCD	HCP	MDD	isotropic volume fraction	ISOVF_9a	0.0186984	0.201232	0.602858
ABCD	HCP	SCZ	isotropic volume fraction	ISOVF_9a	-0.0043158	0.768114	0.928008
ABCD	HCP	ADHD	isotropic volume fraction	ISOVF_10v	0.0306414	0.0333867	0.18074
ABCD	HCP	ANX	isotropic volume fraction	ISOVF_10v	0.0127291	0.37415	0.866226
ABCD	HCP	ASD	isotropic volume fraction	ISOVF_10v	0.0131236	0.358657	0.744809
ABCD	HCP	BIP	isotropic volume fraction	ISOVF_10v	-0.0118242	0.431996	0.860611
ABCD	HCP	MDD	isotropic volume fraction	ISOVF_10v	0.015883	0.275394	0.679829
ABCD	HCP	SCZ	isotropic volume fraction	ISOVF_10v	-0.0105393	0.469989	0.836913
ABCD	HCP	ADHD	isotropic volume fraction	ISOVF_a10p	0.00592253	0.681498	0.844542
ABCD	HCP	ANX	isotropic volume fraction	ISOVF_a10p	0.0320514	0.0258107	0.509031
ABCD	HCP	ASD	isotropic volume fraction	ISOVF_a10p	-0.0133243	0.3531	0.743626
ABCD	HCP	BIP	isotropic volume fraction	ISOVF_a10p	0.0101835	0.497931	0.891094
ABCD	HCP	MDD	isotropic volume fraction	ISOVF_a10p	0.0322877	0.0270133	0.264021
ABCD	HCP	SCZ	isotropic volume fraction	ISOVF_a10p	-0.0136408	0.351295	0.785529
ABCD	HCP	ADHD	isotropic volume fraction	ISOVF_10pp	0.0447229	0.00208844	0.0329272
ABCD	HCP	ANX	isotropic volume fraction	ISOVF_10pp	0.0432624	0.00271697	0.365021
ABCD	HCP	ASD	isotropic volume fraction	ISOVF_10pp	0.016696	0.248169	0.678077
ABCD	HCP	BIP	isotropic volume fraction	ISOVF_10pp	-0.003906	0.796688	0.969768
ABCD	HCP	MDD	isotropic volume fraction	ISOVF_10pp	0.0504824	0.00056954	0.0825169
ABCD	HCP	SCZ	isotropic volume fraction	ISOVF_10pp	-0.0084687	0.56356	0.868252
ABCD	HCP	ADHD	isotropic volume fraction	ISOVF_11l	0.019612	0.179704	0.449259
ABCD	HCP	ANX	isotropic volume fraction	ISOVF_11l	0.0277884	0.0572615	0.575666
ABCD	HCP	ASD	isotropic volume fraction	ISOVF_11l	0.00141836	0.922471	0.979178
ABCD	HCP	BIP	isotropic volume fraction	ISOVF_11l	0.0292868	0.0553203	0.609652
ABCD	HCP	MDD	isotropic volume fraction	ISOVF_11l	0.033192	0.0251618	0.256365
ABCD	HCP	SCZ	isotropic volume fraction	ISOVF_11l	0.00987802	0.505137	0.853753
ABCD	HCP	ADHD	isotropic volume fraction	ISOVF_13l	0.0436769	0.00289714	0.0406352
ABCD	HCP	ANX	isotropic volume fraction	ISOVF_13l	0.0267879	0.0656942	0.58508
ABCD	HCP	ASD	isotropic volume fraction	ISOVF_13l	-0.0153456	0.292568	0.702888
ABCD	HCP	BIP	isotropic volume fraction	ISOVF_13l	0.0353707	0.0210164	0.527855
ABCD	HCP	MDD	isotropic volume fraction	ISOVF_13l	0.0329119	0.0264439	0.262188
ABCD	HCP	SCZ	isotropic volume fraction	ISOVF_13l	0.0356054	0.0164272	0.392189
ABCD	HCP	ADHD	isotropic volume fraction	ISOVF_OFC	0.0259887	0.0708799	0.281855
ABCD	HCP	ANX	isotropic volume fraction	ISOVF_OFC	0.017253	0.2278	0.783042
ABCD	HCP	ASD	isotropic volume fraction	ISOVF_OFC	0.0105362	0.46107	0.807715
ABCD	HCP	BIP	isotropic volume fraction	ISOVF_OFC	0.00251113	0.867298	0.980979
ABCD	HCP	MDD	isotropic volume fraction	ISOVF_OFC	0.0192436	0.187084	0.586658
ABCD	HCP	SCZ	isotropic volume fraction	ISOVF_OFC	0.0171952	0.237586	0.714374
ABCD	HCP	ADHD	isotropic volume fraction	ISOVF_47s	0.00884807	0.53405	0.753953
ABCD	HCP	ANX	isotropic volume fraction	ISOVF_47s	0.0249371	0.0777045	0.628621
ABCD	HCP	ASD	isotropic volume fraction	ISOVF_47s	0.0471452	0.000841	0.10342
ABCD	HCP	BIP	isotropic volume fraction	ISOVF_47s	0.00246027	0.868596	0.980979
ABCD	HCP	MDD	isotropic volume fraction	ISOVF_47s	0.0190132	0.187756	0.586658
ABCD	HCP	SCZ	isotropic volume fraction	ISOVF_47s	0.00637252	0.658869	0.897636
ABCD	HCP	ADHD	isotropic volume fraction	ISOVF_LIPd	-0.0015537	0.914705	0.966143
ABCD	HCP	ANX	isotropic volume fraction	ISOVF_LIPd	0.0137451	0.340431	0.862052
ABCD	HCP	ASD	isotropic volume fraction	ISOVF_LIPd	0.0146874	0.308236	0.719496
ABCD	HCP	BIP	isotropic volume fraction	ISOVF_LIPd	0.00563035	0.709891	0.955256
ABCD	HCP	MDD	isotropic volume fraction	ISOVF_LIPd	0.00945988	0.519363	0.855348
ABCD	HCP	SCZ	isotropic volume fraction	ISOVF_LIPd	-0.0046744	0.750045	0.923761
ABCD	HCP	ADHD	isotropic volume fraction	ISOVF_6a	0.0322103	0.026268	0.158122
ABCD	HCP	ANX	isotropic volume fraction	ISOVF_6a	0.00571625	0.691726	0.957218
ABCD	HCP	ASD	isotropic volume fraction	ISOVF_6a	0.0211413	0.143227	0.559438
ABCD	HCP	BIP	isotropic volume fraction	ISOVF_6a	-0.0145238	0.336469	0.838242
ABCD	HCP	MDD	isotropic volume fraction	ISOVF_6a	0.00874634	0.552185	0.868696
ABCD	HCP	SCZ	isotropic volume fraction	ISOVF_6a	-0.0137985	0.348022	0.785529
ABCD	HCP	ADHD	isotropic volume fraction	ISOVF_i6-8	0.0279186	0.0540195	0.239103
ABCD	HCP	ANX	isotropic volume fraction	ISOVF_i6-8	0.0309113	0.0328748	0.5357
ABCD	HCP	ASD	isotropic volume fraction	ISOVF_i6-8	0.0211279	0.143131	0.559438
ABCD	HCP	BIP	isotropic volume fraction	ISOVF_i6-8	-0.0048324	0.749032	0.959318
ABCD	HCP	MDD	isotropic volume fraction	ISOVF_i6-8	0.0367882	0.0125218	0.202509
ABCD	HCP	SCZ	isotropic volume fraction	ISOVF_i6-8	-0.0023865	0.871012	0.963331
ABCD	HCP	ADHD	isotropic volume fraction	ISOVF_s6-8	0.0143104	0.324532	0.602368
ABCD	HCP	ANX	isotropic volume fraction	ISOVF_s6-8	0.0324185	0.0253928	0.509031
ABCD	HCP	ASD	isotropic volume fraction	ISOVF_s6-8	0.0262673	0.0700954	0.445312
ABCD	HCP	BIP	isotropic volume fraction	ISOVF_s6-8	0.00372485	0.805729	0.970649
ABCD	HCP	MDD	isotropic volume fraction	ISOVF_s6-8	0.031553	0.0322583	0.287926
ABCD	HCP	SCZ	isotropic volume fraction	ISOVF_s6-8	0.00869273	0.554248	0.864387
ABCD	HCP	ADHD	isotropic volume fraction	ISOVF_43	0.0161022	0.258892	0.543923
ABCD	HCP	ANX	isotropic volume fraction	ISOVF_43	0.00967656	0.494722	0.902432
ABCD	HCP	ASD	isotropic volume fraction	ISOVF_43	0.0197869	0.163044	0.586603
ABCD	HCP	BIP	isotropic volume fraction	ISOVF_43	0.00801647	0.590411	0.912876
ABCD	HCP	MDD	isotropic volume fraction	ISOVF_43	0.0147998	0.306098	0.705048
ABCD	HCP	SCZ	isotropic volume fraction	ISOVF_43	0.0225046	0.119086	0.578037
ABCD	HCP	ADHD	isotropic volume fraction	ISOVF_OP4	0.0275487	0.0534506	0.237558
ABCD	HCP	ANX	isotropic volume fraction	ISOVF_OP4	0.0125565	0.376025	0.866226
ABCD	HCP	ASD	isotropic volume fraction	ISOVF_OP4	0.0248062	0.0803468	0.460664
ABCD	HCP	BIP	isotropic volume fraction	ISOVF_OP4	-0.0066646	0.654599	0.942623
ABCD	HCP	MDD	isotropic volume fraction	ISOVF_OP4	0.0151392	0.295234	0.69547
ABCD	HCP	SCZ	isotropic volume fraction	ISOVF_OP4	0.00931641	0.519034	0.859858
ABCD	HCP	ADHD	isotropic volume fraction	ISOVF_OP1	-0.0076773	0.59008	0.787259
ABCD	HCP	ANX	isotropic volume fraction	ISOVF_OP1	0.00851021	0.547944	0.915625
ABCD	HCP	ASD	isotropic volume fraction	ISOVF_OP1	0.0049238	0.728225	0.92473
ABCD	HCP	BIP	isotropic volume fraction	ISOVF_OP1	0.00603895	0.68478	0.949374
ABCD	HCP	MDD	isotropic volume fraction	ISOVF_OP1	0.0354916	0.0140144	0.209759
ABCD	HCP	SCZ	isotropic volume fraction	ISOVF_OP1	0.00297524	0.836854	0.951724
ABCD	HCP	ADHD	isotropic volume fraction	ISOVF_OP2-3	-0.0104451	0.46572	0.705812
ABCD	HCP	ANX	isotropic volume fraction	ISOVF_OP2-3	0.0233604	0.100151	0.650774
ABCD	HCP	ASD	isotropic volume fraction	ISOVF_OP2-3	-0.0046556	0.743016	0.92877
ABCD	HCP	BIP	isotropic volume fraction	ISOVF_OP2-3	0.0278634	0.0617615	0.621746
ABCD	HCP	MDD	isotropic volume fraction	ISOVF_OP2-3	0.0346387	0.01674	0.211453
ABCD	HCP	SCZ	isotropic volume fraction	ISOVF_OP2-3	0.0296961	0.0405618	0.442661
ABCD	HCP	ADHD	isotropic volume fraction	ISOVF_52	-0.0081021	0.568416	0.771702
ABCD	HCP	ANX	isotropic volume fraction	ISOVF_52	-0.0057847	0.682029	0.957218
ABCD	HCP	ASD	isotropic volume fraction	ISOVF_52	0.0101967	0.47043	0.813966
ABCD	HCP	BIP	isotropic volume fraction	ISOVF_52	0.00733431	0.620715	0.92838
ABCD	HCP	MDD	isotropic volume fraction	ISOVF_52	0.0156179	0.278036	0.681378
ABCD	HCP	SCZ	isotropic volume fraction	ISOVF_52	-0.0166296	0.247587	0.724646
ABCD	HCP	ADHD	isotropic volume fraction	ISOVF_RI	-0.0251573	0.0771202	0.294716
ABCD	HCP	ANX	isotropic volume fraction	ISOVF_RI	-0.0044898	0.750917	0.972106
ABCD	HCP	ASD	isotropic volume fraction	ISOVF_RI	-0.0220627	0.118971	0.529849
ABCD	HCP	BIP	isotropic volume fraction	ISOVF_RI	0.0271931	0.0671054	0.638536
ABCD	HCP	MDD	isotropic volume fraction	ISOVF_RI	0.0140195	0.33136	0.72454
ABCD	HCP	SCZ	isotropic volume fraction	ISOVF_RI	0.0142592	0.322717	0.770267
ABCD	HCP	ADHD	isotropic volume fraction	ISOVF_PFcm	-0.0096903	0.499082	0.735345
ABCD	HCP	ANX	isotropic volume fraction	ISOVF_PFcm	0.00148722	0.916792	0.991982
ABCD	HCP	ASD	isotropic volume fraction	ISOVF_PFcm	0.0166029	0.243745	0.673858
ABCD	HCP	BIP	isotropic volume fraction	ISOVF_PFcm	0.0203965	0.172632	0.733882
ABCD	HCP	MDD	isotropic volume fraction	ISOVF_PFcm	0.00057815	0.968247	0.985836
ABCD	HCP	SCZ	isotropic volume fraction	ISOVF_PFcm	0.0171723	0.23659	0.714374
ABCD	HCP	ADHD	isotropic volume fraction	ISOVF_PoI2	0.0134145	0.351014	0.61834
ABCD	HCP	ANX	isotropic volume fraction	ISOVF_PoI2	0.0252852	0.0764624	0.623361
ABCD	HCP	ASD	isotropic volume fraction	ISOVF_PoI2	0.0378468	0.00808455	0.229771
ABCD	HCP	BIP	isotropic volume fraction	ISOVF_PoI2	0.0241422	0.107351	0.682968
ABCD	HCP	MDD	isotropic volume fraction	ISOVF_PoI2	0.0314556	0.0306647	0.281854
ABCD	HCP	SCZ	isotropic volume fraction	ISOVF_PoI2	0.0279539	0.0546462	0.475634
ABCD	HCP	ADHD	isotropic volume fraction	ISOVF_TA2	-0.0126011	0.375748	0.637562
ABCD	HCP	ANX	isotropic volume fraction	ISOVF_TA2	0.00913933	0.51793	0.915625
ABCD	HCP	ASD	isotropic volume fraction	ISOVF_TA2	0.0151489	0.284016	0.699875
ABCD	HCP	BIP	isotropic volume fraction	ISOVF_TA2	0.012706	0.391924	0.855108
ABCD	HCP	MDD	isotropic volume fraction	ISOVF_TA2	0.0264032	0.0668114	0.378961
ABCD	HCP	SCZ	isotropic volume fraction	ISOVF_TA2	-0.0061774	0.667652	0.897636
ABCD	HCP	ADHD	isotropic volume fraction	ISOVF_FOP4	0.0219765	0.125547	0.365387
ABCD	HCP	ANX	isotropic volume fraction	ISOVF_FOP4	0.00888989	0.533045	0.915625
ABCD	HCP	ASD	isotropic volume fraction	ISOVF_FOP4	-0.0031153	0.827131	0.954435
ABCD	HCP	BIP	isotropic volume fraction	ISOVF_FOP4	0.0373761	0.0126096	0.506466
ABCD	HCP	MDD	isotropic volume fraction	ISOVF_FOP4	0.0356894	0.014081	0.209759
ABCD	HCP	SCZ	isotropic volume fraction	ISOVF_FOP4	0.0430586	0.00305148	0.32659
ABCD	HCP	ADHD	isotropic volume fraction	ISOVF_MI	-0.021247	0.135619	0.381868
ABCD	HCP	ANX	isotropic volume fraction	ISOVF_MI	0.0138962	0.326646	0.849099
ABCD	HCP	ASD	isotropic volume fraction	ISOVF_MI	0.017498	0.216427	0.649122
ABCD	HCP	BIP	isotropic volume fraction	ISOVF_MI	0.00643921	0.664721	0.943363
ABCD	HCP	MDD	isotropic volume fraction	ISOVF_MI	0.0445851	0.00199517	0.109975
ABCD	HCP	SCZ	isotropic volume fraction	ISOVF_MI	0.0113437	0.431372	0.80948
ABCD	HCP	ADHD	isotropic volume fraction	ISOVF_Pir	-0.0079345	0.572816	0.77427
ABCD	HCP	ANX	isotropic volume fraction	ISOVF_Pir	0.0129172	0.355226	0.865148
ABCD	HCP	ASD	isotropic volume fraction	ISOVF_Pir	-0.0005159	0.970599	0.991717
ABCD	HCP	BIP	isotropic volume fraction	ISOVF_Pir	0.0163773	0.264993	0.789962
ABCD	HCP	MDD	isotropic volume fraction	ISOVF_Pir	0.00062974	0.964775	0.985836
ABCD	HCP	SCZ	isotropic volume fraction	ISOVF_Pir	0.00524682	0.713044	0.911347
ABCD	HCP	ADHD	isotropic volume fraction	ISOVF_AVI	0.00306065	0.831292	0.932774
ABCD	HCP	ANX	isotropic volume fraction	ISOVF_AVI	0.0283915	0.0467515	0.546004
ABCD	HCP	ASD	isotropic volume fraction	ISOVF_AVI	0.0261624	0.0669717	0.434411
ABCD	HCP	BIP	isotropic volume fraction	ISOVF_AVI	0.00088437	0.952961	0.98896
ABCD	HCP	MDD	isotropic volume fraction	ISOVF_AVI	0.0296103	0.0420089	0.311401
ABCD	HCP	SCZ	isotropic volume fraction	ISOVF_AVI	0.0212779	0.143985	0.611206
ABCD	HCP	ADHD	isotropic volume fraction	ISOVF_AAIC	-0.002053	0.884833	0.95499
ABCD	HCP	ANX	isotropic volume fraction	ISOVF_AAIC	-0.0014873	0.915845	0.991982
ABCD	HCP	ASD	isotropic volume fraction	ISOVF_AAIC	-0.000471	0.973292	0.991717
ABCD	HCP	BIP	isotropic volume fraction	ISOVF_AAIC	0.0005854	0.968401	0.992289
ABCD	HCP	MDD	isotropic volume fraction	ISOVF_AAIC	0.0237887	0.0974708	0.444171
ABCD	HCP	SCZ	isotropic volume fraction	ISOVF_AAIC	0.0116346	0.417039	0.806905
ABCD	HCP	ADHD	isotropic volume fraction	ISOVF_FOP1	0.0232942	0.102626	0.332341
ABCD	HCP	ANX	isotropic volume fraction	ISOVF_FOP1	0.0418626	0.00310319	0.365021
ABCD	HCP	ASD	isotropic volume fraction	ISOVF_FOP1	0.0475292	0.00078765	0.10342
ABCD	HCP	BIP	isotropic volume fraction	ISOVF_FOP1	0.0200565	0.177583	0.736081
ABCD	HCP	MDD	isotropic volume fraction	ISOVF_FOP1	0.0346866	0.0162525	0.211453
ABCD	HCP	SCZ	isotropic volume fraction	ISOVF_FOP1	0.034832	0.0157898	0.392189
ABCD	HCP	ADHD	isotropic volume fraction	ISOVF_FOP3	0.0330593	0.0217487	0.141072
ABCD	HCP	ANX	isotropic volume fraction	ISOVF_FOP3	0.0218925	0.127672	0.670212
ABCD	HCP	ASD	isotropic volume fraction	ISOVF_FOP3	0.00491455	0.731644	0.92484
ABCD	HCP	BIP	isotropic volume fraction	ISOVF_FOP3	0.0183984	0.222368	0.756444
ABCD	HCP	MDD	isotropic volume fraction	ISOVF_FOP3	0.0144817	0.32052	0.717462
ABCD	HCP	SCZ	isotropic volume fraction	ISOVF_FOP3	0.0202416	0.165374	0.635222
ABCD	HCP	ADHD	isotropic volume fraction	ISOVF_FOP2	0.0152044	0.290595	0.57533
ABCD	HCP	ANX	isotropic volume fraction	ISOVF_FOP2	0.035817	0.0122235	0.474796
ABCD	HCP	ASD	isotropic volume fraction	ISOVF_FOP2	0.0251438	0.0787787	0.458658
ABCD	HCP	BIP	isotropic volume fraction	ISOVF_FOP2	0.0181921	0.226252	0.756444
ABCD	HCP	MDD	isotropic volume fraction	ISOVF_FOP2	0.0437952	0.00268141	0.123465
ABCD	HCP	SCZ	isotropic volume fraction	ISOVF_FOP2	0.030887	0.0339777	0.432158
ABCD	HCP	ADHD	isotropic volume fraction	ISOVF_PFt	0.0213864	0.134494	0.381448
ABCD	HCP	ANX	isotropic volume fraction	ISOVF_PFt	0.0233812	0.100298	0.650774
ABCD	HCP	ASD	isotropic volume fraction	ISOVF_PFt	0.0148886	0.29578	0.707027
ABCD	HCP	BIP	isotropic volume fraction	ISOVF_PFt	-0.002403	0.87218	0.980979
ABCD	HCP	MDD	isotropic volume fraction	ISOVF_PFt	0.00932057	0.521005	0.855943
ABCD	HCP	SCZ	isotropic volume fraction	ISOVF_PFt	-0.0089798	0.535762	0.859879
ABCD	HCP	ADHD	isotropic volume fraction	ISOVF_AIP	0.00562226	0.697513	0.853618
ABCD	HCP	ANX	isotropic volume fraction	ISOVF_AIP	-0.0009736	0.946047	0.996614
ABCD	HCP	ASD	isotropic volume fraction	ISOVF_AIP	0.0240867	0.0949505	0.481439
ABCD	HCP	BIP	isotropic volume fraction	ISOVF_AIP	-0.0058171	0.69974	0.953337
ABCD	HCP	MDD	isotropic volume fraction	ISOVF_AIP	0.00582901	0.691048	0.90894
ABCD	HCP	SCZ	isotropic volume fraction	ISOVF_AIP	-0.0090135	0.538423	0.859879
ABCD	HCP	ADHD	isotropic volume fraction	ISOVF_EC	-0.0082213	0.562907	0.769057
ABCD	HCP	ANX	isotropic volume fraction	ISOVF_EC	-0.0017249	0.902801	0.991982
ABCD	HCP	ASD	isotropic volume fraction	ISOVF_EC	0.0366769	0.00941029	0.239161
ABCD	HCP	BIP	isotropic volume fraction	ISOVF_EC	0.00894935	0.546104	0.900882
ABCD	HCP	MDD	isotropic volume fraction	ISOVF_EC	0.0153447	0.286646	0.687721
ABCD	HCP	SCZ	isotropic volume fraction	ISOVF_EC	0.00773045	0.590984	0.880404
ABCD	HCP	ADHD	isotropic volume fraction	ISOVF_PreS	-0.0053961	0.703658	0.857465
ABCD	HCP	ANX	isotropic volume fraction	ISOVF_PreS	-0.0018978	0.892834	0.988478
ABCD	HCP	ASD	isotropic volume fraction	ISOVF_PreS	0.00790645	0.574918	0.861536
ABCD	HCP	BIP	isotropic volume fraction	ISOVF_PreS	-0.0042394	0.774393	0.966314
ABCD	HCP	MDD	isotropic volume fraction	ISOVF_PreS	0.00765165	0.594544	0.882047
ABCD	HCP	SCZ	isotropic volume fraction	ISOVF_PreS	-0.0137078	0.339769	0.783476
ABCD	HCP	ADHD	isotropic volume fraction	ISOVF_H	-0.0154161	0.279586	0.566516
ABCD	HCP	ANX	isotropic volume fraction	ISOVF_H	5.73e-05	0.99677	0.999995
ABCD	HCP	ASD	isotropic volume fraction	ISOVF_H	0.0135278	0.340426	0.73287
ABCD	HCP	BIP	isotropic volume fraction	ISOVF_H	-0.0023975	0.872017	0.980979
ABCD	HCP	MDD	isotropic volume fraction	ISOVF_H	-0.0075384	0.602286	0.882047
ABCD	HCP	SCZ	isotropic volume fraction	ISOVF_H	0.0145148	0.314476	0.76921
ABCD	HCP	ADHD	isotropic volume fraction	ISOVF_ProS	-0.002002	0.888633	0.95499
ABCD	HCP	ANX	isotropic volume fraction	ISOVF_ProS	-0.0195255	0.169964	0.721574
ABCD	HCP	ASD	isotropic volume fraction	ISOVF_ProS	-0.0018695	0.895417	0.973524
ABCD	HCP	BIP	isotropic volume fraction	ISOVF_ProS	0.00775055	0.603239	0.919659
ABCD	HCP	MDD	isotropic volume fraction	ISOVF_ProS	-0.0012912	0.929107	0.979816
ABCD	HCP	SCZ	isotropic volume fraction	ISOVF_ProS	0.0151284	0.297085	0.763986
ABCD	HCP	ADHD	isotropic volume fraction	ISOVF_PeEc	-0.0096631	0.496319	0.733276
ABCD	HCP	ANX	isotropic volume fraction	ISOVF_PeEc	-0.0133241	0.344728	0.864016
ABCD	HCP	ASD	isotropic volume fraction	ISOVF_PeEc	0.00354971	0.801466	0.949019
ABCD	HCP	BIP	isotropic volume fraction	ISOVF_PeEc	-0.0053887	0.716088	0.955256
ABCD	HCP	MDD	isotropic volume fraction	ISOVF_PeEc	-0.0118012	0.412132	0.776624
ABCD	HCP	SCZ	isotropic volume fraction	ISOVF_PeEc	0.0144989	0.314004	0.76921
ABCD	HCP	ADHD	isotropic volume fraction	ISOVF_STGa	-0.023695	0.0974234	0.327545
ABCD	HCP	ANX	isotropic volume fraction	ISOVF_STGa	0.00198602	0.888803	0.987134
ABCD	HCP	ASD	isotropic volume fraction	ISOVF_STGa	-0.0010081	0.94352	0.986362
ABCD	HCP	BIP	isotropic volume fraction	ISOVF_STGa	8.8e-05	0.995299	0.997466
ABCD	HCP	MDD	isotropic volume fraction	ISOVF_STGa	-0.0078353	0.588827	0.882047
ABCD	HCP	SCZ	isotropic volume fraction	ISOVF_STGa	0.00425713	0.769275	0.928008
ABCD	HCP	ADHD	isotropic volume fraction	ISOVF_PBelt	-0.0038933	0.784908	0.909062
ABCD	HCP	ANX	isotropic volume fraction	ISOVF_PBelt	0.0119518	0.398913	0.872468
ABCD	HCP	ASD	isotropic volume fraction	ISOVF_PBelt	0.0111337	0.431915	0.789285
ABCD	HCP	BIP	isotropic volume fraction	ISOVF_PBelt	-0.0043145	0.77168	0.965893
ABCD	HCP	MDD	isotropic volume fraction	ISOVF_PBelt	0.013175	0.361908	0.753104
ABCD	HCP	SCZ	isotropic volume fraction	ISOVF_PBelt	-0.013371	0.354123	0.787102
ABCD	HCP	ADHD	isotropic volume fraction	ISOVF_A5	0.0151972	0.285751	0.570221
ABCD	HCP	ANX	isotropic volume fraction	ISOVF_A5	-0.0044634	0.751524	0.972106
ABCD	HCP	ASD	isotropic volume fraction	ISOVF_A5	0.0138786	0.326164	0.723772
ABCD	HCP	BIP	isotropic volume fraction	ISOVF_A5	0.0158961	0.282965	0.791147
ABCD	HCP	MDD	isotropic volume fraction	ISOVF_A5	0.00204222	0.887282	0.969212
ABCD	HCP	SCZ	isotropic volume fraction	ISOVF_A5	0.00686401	0.633084	0.888491
ABCD	HCP	ADHD	isotropic volume fraction	ISOVF_PHA1	-0.0316087	0.0269425	0.160168
ABCD	HCP	ANX	isotropic volume fraction	ISOVF_PHA1	-0.0103827	0.464441	0.902432
ABCD	HCP	ASD	isotropic volume fraction	ISOVF_PHA1	0.00516199	0.716282	0.921042
ABCD	HCP	BIP	isotropic volume fraction	ISOVF_PHA1	0.00269811	0.85639	0.980963
ABCD	HCP	MDD	isotropic volume fraction	ISOVF_PHA1	-0.0072871	0.614826	0.88476
ABCD	HCP	SCZ	isotropic volume fraction	ISOVF_PHA1	-0.0091859	0.525264	0.859858
ABCD	HCP	ADHD	isotropic volume fraction	ISOVF_PHA3	-0.0221173	0.125359	0.365387
ABCD	HCP	ANX	isotropic volume fraction	ISOVF_PHA3	0.00530386	0.711149	0.964876
ABCD	HCP	ASD	isotropic volume fraction	ISOVF_PHA3	-0.0038291	0.789425	0.944163
ABCD	HCP	BIP	isotropic volume fraction	ISOVF_PHA3	-0.0043728	0.771021	0.965893
ABCD	HCP	MDD	isotropic volume fraction	ISOVF_PHA3	0.00073381	0.95991	0.984523
ABCD	HCP	SCZ	isotropic volume fraction	ISOVF_PHA3	0.00934777	0.522431	0.859858
ABCD	HCP	ADHD	isotropic volume fraction	ISOVF_STSda	-0.0126048	0.383298	0.645303
ABCD	HCP	ANX	isotropic volume fraction	ISOVF_STSda	0.0139738	0.330707	0.854459
ABCD	HCP	ASD	isotropic volume fraction	ISOVF_STSda	0.0321138	0.0254258	0.32607
ABCD	HCP	BIP	isotropic volume fraction	ISOVF_STSda	0.00243521	0.871895	0.980979
ABCD	HCP	MDD	isotropic volume fraction	ISOVF_STSda	-0.0008591	0.953238	0.982703
ABCD	HCP	SCZ	isotropic volume fraction	ISOVF_STSda	0.0161228	0.271574	0.741799
ABCD	HCP	ADHD	isotropic volume fraction	ISOVF_STSdp	0.0187782	0.197541	0.467859
ABCD	HCP	ANX	isotropic volume fraction	ISOVF_STSdp	0.0327618	0.0238417	0.509031
ABCD	HCP	ASD	isotropic volume fraction	ISOVF_STSdp	-0.0021043	0.88467	0.971472
ABCD	HCP	BIP	isotropic volume fraction	ISOVF_STSdp	0.0239108	0.115215	0.682968
ABCD	HCP	MDD	isotropic volume fraction	ISOVF_STSdp	0.0336701	0.0227159	0.242947
ABCD	HCP	SCZ	isotropic volume fraction	ISOVF_STSdp	0.0317793	0.03078	0.432158
ABCD	HCP	ADHD	isotropic volume fraction	ISOVF_STSvp	0.00423118	0.768435	0.89812
ABCD	HCP	ANX	isotropic volume fraction	ISOVF_STSvp	0.0067858	0.634638	0.948912
ABCD	HCP	ASD	isotropic volume fraction	ISOVF_STSvp	0.00573361	0.688268	0.908618
ABCD	HCP	BIP	isotropic volume fraction	ISOVF_STSvp	-0.0248574	0.097167	0.682968
ABCD	HCP	MDD	isotropic volume fraction	ISOVF_STSvp	0.0293633	0.0438088	0.31612
ABCD	HCP	SCZ	isotropic volume fraction	ISOVF_STSvp	-0.0042976	0.767573	0.928008
ABCD	HCP	ADHD	isotropic volume fraction	ISOVF_TGd	-0.0106648	0.45558	0.695095
ABCD	HCP	ANX	isotropic volume fraction	ISOVF_TGd	-0.0084334	0.554249	0.915625
ABCD	HCP	ASD	isotropic volume fraction	ISOVF_TGd	-0.0214198	0.132948	0.548486
ABCD	HCP	BIP	isotropic volume fraction	ISOVF_TGd	0.00118509	0.936524	0.98896
ABCD	HCP	MDD	isotropic volume fraction	ISOVF_TGd	0.00118482	0.93489	0.981703
ABCD	HCP	SCZ	isotropic volume fraction	ISOVF_TGd	-0.0056703	0.694946	0.906138
ABCD	HCP	ADHD	isotropic volume fraction	ISOVF_TE1a	0.00243932	0.865303	0.954647
ABCD	HCP	ANX	isotropic volume fraction	ISOVF_TE1a	0.00802343	0.574288	0.915625
ABCD	HCP	ASD	isotropic volume fraction	ISOVF_TE1a	0.00144699	0.919416	0.979178
ABCD	HCP	BIP	isotropic volume fraction	ISOVF_TE1a	0.0135087	0.36797	0.846993
ABCD	HCP	MDD	isotropic volume fraction	ISOVF_TE1a	0.0227164	0.119004	0.483176
ABCD	HCP	SCZ	isotropic volume fraction	ISOVF_TE1a	0.0231308	0.111962	0.569031
ABCD	HCP	ADHD	isotropic volume fraction	ISOVF_TE1p	0.0376748	0.00879826	0.0822694
ABCD	HCP	ANX	isotropic volume fraction	ISOVF_TE1p	0.0320879	0.0247454	0.509031
ABCD	HCP	ASD	isotropic volume fraction	ISOVF_TE1p	0.0241061	0.0922684	0.473923
ABCD	HCP	BIP	isotropic volume fraction	ISOVF_TE1p	-0.000731	0.961319	0.99081
ABCD	HCP	MDD	isotropic volume fraction	ISOVF_TE1p	0.0414219	0.0044318	0.145041
ABCD	HCP	SCZ	isotropic volume fraction	ISOVF_TE1p	0.00993486	0.495769	0.851074
ABCD	HCP	ADHD	isotropic volume fraction	ISOVF_TE2a	0.0318231	0.0262614	0.158122
ABCD	HCP	ANX	isotropic volume fraction	ISOVF_TE2a	0.0336848	0.0184831	0.509031
ABCD	HCP	ASD	isotropic volume fraction	ISOVF_TE2a	-0.0023297	0.870602	0.963605
ABCD	HCP	BIP	isotropic volume fraction	ISOVF_TE2a	0.0129257	0.389752	0.852089
ABCD	HCP	MDD	isotropic volume fraction	ISOVF_TE2a	0.0303684	0.0365119	0.307277
ABCD	HCP	SCZ	isotropic volume fraction	ISOVF_TE2a	0.0334458	0.0217549	0.423067
ABCD	HCP	ADHD	isotropic volume fraction	ISOVF_TF	0.0130388	0.362848	0.627589
ABCD	HCP	ANX	isotropic volume fraction	ISOVF_TF	0.0317026	0.0259659	0.509031
ABCD	HCP	ASD	isotropic volume fraction	ISOVF_TF	0.0150117	0.291833	0.702888
ABCD	HCP	BIP	isotropic volume fraction	ISOVF_TF	0.0220553	0.140448	0.710808
ABCD	HCP	MDD	isotropic volume fraction	ISOVF_TF	0.0195307	0.177567	0.573874
ABCD	HCP	SCZ	isotropic volume fraction	ISOVF_TF	0.0428834	0.00309659	0.32659
ABCD	HCP	ADHD	isotropic volume fraction	ISOVF_TE2p	0.0187597	0.191579	0.462537
ABCD	HCP	ANX	isotropic volume fraction	ISOVF_TE2p	0.0262	0.0668583	0.585354
ABCD	HCP	ASD	isotropic volume fraction	ISOVF_TE2p	0.0138879	0.331422	0.728178
ABCD	HCP	BIP	isotropic volume fraction	ISOVF_TE2p	0.0134803	0.370681	0.846993
ABCD	HCP	MDD	isotropic volume fraction	ISOVF_TE2p	0.0266752	0.0661272	0.377869
ABCD	HCP	SCZ	isotropic volume fraction	ISOVF_TE2p	0.0196233	0.178001	0.656267
ABCD	HCP	ADHD	isotropic volume fraction	ISOVF_PHT	0.0285759	0.0471123	0.224147
ABCD	HCP	ANX	isotropic volume fraction	ISOVF_PHT	0.0083924	0.557734	0.915625
ABCD	HCP	ASD	isotropic volume fraction	ISOVF_PHT	0.0270468	0.0590324	0.419397
ABCD	HCP	BIP	isotropic volume fraction	ISOVF_PHT	0.014424	0.338108	0.838242
ABCD	HCP	MDD	isotropic volume fraction	ISOVF_PHT	0.00850143	0.560451	0.873591
ABCD	HCP	SCZ	isotropic volume fraction	ISOVF_PHT	0.014403	0.323457	0.770267
ABCD	HCP	ADHD	isotropic volume fraction	ISOVF_PH	0.0211444	0.14072	0.390332
ABCD	HCP	ANX	isotropic volume fraction	ISOVF_PH	-0.0028042	0.844364	0.983636
ABCD	HCP	ASD	isotropic volume fraction	ISOVF_PH	0.0145758	0.308272	0.719496
ABCD	HCP	BIP	isotropic volume fraction	ISOVF_PH	0.00053559	0.971535	0.993145
ABCD	HCP	MDD	isotropic volume fraction	ISOVF_PH	0.0168216	0.248063	0.647121
ABCD	HCP	SCZ	isotropic volume fraction	ISOVF_PH	-0.0004361	0.97611	0.993868
ABCD	HCP	ADHD	isotropic volume fraction	ISOVF_TPOJ1	0.0222316	0.124115	0.365387
ABCD	HCP	ANX	isotropic volume fraction	ISOVF_TPOJ1	0.0263887	0.0663278	0.58508
ABCD	HCP	ASD	isotropic volume fraction	ISOVF_TPOJ1	0.0311518	0.0301171	0.335656
ABCD	HCP	BIP	isotropic volume fraction	ISOVF_TPOJ1	0.00649558	0.666882	0.944383
ABCD	HCP	MDD	isotropic volume fraction	ISOVF_TPOJ1	0.0119951	0.413412	0.776624
ABCD	HCP	SCZ	isotropic volume fraction	ISOVF_TPOJ1	0.00934649	0.523259	0.859858
ABCD	HCP	ADHD	isotropic volume fraction	ISOVF_TPOJ2	-0.0166748	0.248282	0.532562
ABCD	HCP	ANX	isotropic volume fraction	ISOVF_TPOJ2	0.00091358	0.949233	0.996785
ABCD	HCP	ASD	isotropic volume fraction	ISOVF_TPOJ2	-0.002814	0.844379	0.9606
ABCD	HCP	BIP	isotropic volume fraction	ISOVF_TPOJ2	-0.0131208	0.383101	0.848379
ABCD	HCP	MDD	isotropic volume fraction	ISOVF_TPOJ2	0.00173344	0.90554	0.973457
ABCD	HCP	SCZ	isotropic volume fraction	ISOVF_TPOJ2	-0.0172729	0.237042	0.714374
ABCD	HCP	ADHD	isotropic volume fraction	ISOVF_TPOJ3	0.00183013	0.899083	0.959022
ABCD	HCP	ANX	isotropic volume fraction	ISOVF_TPOJ3	0.0266777	0.0623523	0.58508
ABCD	HCP	ASD	isotropic volume fraction	ISOVF_TPOJ3	0.00557028	0.697578	0.911655
ABCD	HCP	BIP	isotropic volume fraction	ISOVF_TPOJ3	-0.0165025	0.272263	0.789962
ABCD	HCP	MDD	isotropic volume fraction	ISOVF_TPOJ3	0.0146606	0.31513	0.713191
ABCD	HCP	SCZ	isotropic volume fraction	ISOVF_TPOJ3	-0.025775	0.0777121	0.51822
ABCD	HCP	ADHD	isotropic volume fraction	ISOVF_DVT	-0.0014323	0.921006	0.968536
ABCD	HCP	ANX	isotropic volume fraction	ISOVF_DVT	0.00144262	0.920185	0.993303
ABCD	HCP	ASD	isotropic volume fraction	ISOVF_DVT	0.0258064	0.0725467	0.45029
ABCD	HCP	BIP	isotropic volume fraction	ISOVF_DVT	0.0126322	0.403571	0.856755
ABCD	HCP	MDD	isotropic volume fraction	ISOVF_DVT	0.0142058	0.33277	0.72454
ABCD	HCP	SCZ	isotropic volume fraction	ISOVF_DVT	-0.015903	0.276697	0.750316
ABCD	HCP	ADHD	isotropic volume fraction	ISOVF_PGp	0.020632	0.152719	0.410802
ABCD	HCP	ANX	isotropic volume fraction	ISOVF_PGp	0.0180206	0.209687	0.760233
ABCD	HCP	ASD	isotropic volume fraction	ISOVF_PGp	0.0283922	0.0476658	0.389578
ABCD	HCP	BIP	isotropic volume fraction	ISOVF_PGp	0.00378847	0.801627	0.969927
ABCD	HCP	MDD	isotropic volume fraction	ISOVF_PGp	0.0211362	0.148245	0.531909
ABCD	HCP	SCZ	isotropic volume fraction	ISOVF_PGp	0.00618818	0.672605	0.900141
ABCD	HCP	ADHD	isotropic volume fraction	ISOVF_IP2	0.00971348	0.500417	0.736308
ABCD	HCP	ANX	isotropic volume fraction	ISOVF_IP2	0.0150934	0.292897	0.82917
ABCD	HCP	ASD	isotropic volume fraction	ISOVF_IP2	0.0141866	0.322998	0.72358
ABCD	HCP	BIP	isotropic volume fraction	ISOVF_IP2	-0.0017753	0.906087	0.988323
ABCD	HCP	MDD	isotropic volume fraction	ISOVF_IP2	0.0217761	0.136388	0.509797
ABCD	HCP	SCZ	isotropic volume fraction	ISOVF_IP2	-0.0219197	0.133001	0.592589
ABCD	HCP	ADHD	isotropic volume fraction	ISOVF_IP1	-0.006921	0.632607	0.814321
ABCD	HCP	ANX	isotropic volume fraction	ISOVF_IP1	0.0111952	0.438101	0.896981
ABCD	HCP	ASD	isotropic volume fraction	ISOVF_IP1	0.0208642	0.147489	0.562019
ABCD	HCP	BIP	isotropic volume fraction	ISOVF_IP1	0.00215082	0.886825	0.982898
ABCD	HCP	MDD	isotropic volume fraction	ISOVF_IP1	0.012382	0.398907	0.776251
ABCD	HCP	SCZ	isotropic volume fraction	ISOVF_IP1	-0.0005926	0.967752	0.993038
ABCD	HCP	ADHD	isotropic volume fraction	ISOVF_IP0	-0.0081098	0.574377	0.775894
ABCD	HCP	ANX	isotropic volume fraction	ISOVF_IP0	0.00879985	0.540586	0.915625
ABCD	HCP	ASD	isotropic volume fraction	ISOVF_IP0	0.0188864	0.189374	0.618448
ABCD	HCP	BIP	isotropic volume fraction	ISOVF_IP0	-0.0062752	0.677069	0.948209
ABCD	HCP	MDD	isotropic volume fraction	ISOVF_IP0	0.0181987	0.214179	0.617818
ABCD	HCP	SCZ	isotropic volume fraction	ISOVF_IP0	-0.0144481	0.322734	0.770267
ABCD	HCP	ADHD	isotropic volume fraction	ISOVF_PFop	0.00461774	0.747985	0.888406
ABCD	HCP	ANX	isotropic volume fraction	ISOVF_PFop	0.0200979	0.160085	0.712957
ABCD	HCP	ASD	isotropic volume fraction	ISOVF_PFop	0.0128465	0.368987	0.752184
ABCD	HCP	BIP	isotropic volume fraction	ISOVF_PFop	0.0121734	0.417339	0.85704
ABCD	HCP	MDD	isotropic volume fraction	ISOVF_PFop	0.0166025	0.25458	0.653079
ABCD	HCP	SCZ	isotropic volume fraction	ISOVF_PFop	0.00862849	0.553597	0.864197
ABCD	HCP	ADHD	isotropic volume fraction	ISOVF_PF	0.0192007	0.185476	0.455335
ABCD	HCP	ANX	isotropic volume fraction	ISOVF_PF	0.022643	0.117788	0.650774
ABCD	HCP	ASD	isotropic volume fraction	ISOVF_PF	0.0268089	0.0631835	0.426488
ABCD	HCP	BIP	isotropic volume fraction	ISOVF_PF	-0.0115809	0.444405	0.863232
ABCD	HCP	MDD	isotropic volume fraction	ISOVF_PF	0.0236107	0.107974	0.464587
ABCD	HCP	SCZ	isotropic volume fraction	ISOVF_PF	-0.0097666	0.506997	0.854223
ABCD	HCP	ADHD	isotropic volume fraction	ISOVF_PFm	0.0021751	0.8813	0.95499
ABCD	HCP	ANX	isotropic volume fraction	ISOVF_PFm	0.0300806	0.0380492	0.546004
ABCD	HCP	ASD	isotropic volume fraction	ISOVF_PFm	0.0231658	0.109189	0.509327
ABCD	HCP	BIP	isotropic volume fraction	ISOVF_PFm	0.00447378	0.768499	0.965893
ABCD	HCP	MDD	isotropic volume fraction	ISOVF_PFm	0.0201007	0.171751	0.569864
ABCD	HCP	SCZ	isotropic volume fraction	ISOVF_PFm	0.0125753	0.393649	0.802954
ABCD	HCP	ADHD	isotropic volume fraction	ISOVF_PGi	0.0184695	0.197384	0.467859
ABCD	HCP	ANX	isotropic volume fraction	ISOVF_PGi	0.0143186	0.31506	0.843186
ABCD	HCP	ASD	isotropic volume fraction	ISOVF_PGi	0.040035	0.00492462	0.1834
ABCD	HCP	BIP	isotropic volume fraction	ISOVF_PGi	-0.0120745	0.419341	0.857064
ABCD	HCP	MDD	isotropic volume fraction	ISOVF_PGi	0.012817	0.377459	0.763577
ABCD	HCP	SCZ	isotropic volume fraction	ISOVF_PGi	-0.0136266	0.34748	0.785529
ABCD	HCP	ADHD	isotropic volume fraction	ISOVF_PGs	0.0188839	0.191653	0.462537
ABCD	HCP	ANX	isotropic volume fraction	ISOVF_PGs	0.00663106	0.645756	0.948912
ABCD	HCP	ASD	isotropic volume fraction	ISOVF_PGs	0.0251703	0.0805154	0.460664
ABCD	HCP	BIP	isotropic volume fraction	ISOVF_PGs	-0.0050114	0.739851	0.959318
ABCD	HCP	MDD	isotropic volume fraction	ISOVF_PGs	0.0267455	0.0679878	0.382431
ABCD	HCP	SCZ	isotropic volume fraction	ISOVF_PGs	-0.0075613	0.605246	0.883929
ABCD	HCP	ADHD	isotropic volume fraction	ISOVF_V6A	0.0123503	0.393781	0.651776
ABCD	HCP	ANX	isotropic volume fraction	ISOVF_V6A	0.0196911	0.171556	0.72285
ABCD	HCP	ASD	isotropic volume fraction	ISOVF_V6A	0.0200021	0.164836	0.58844
ABCD	HCP	BIP	isotropic volume fraction	ISOVF_V6A	0.00851983	0.572346	0.90876
ABCD	HCP	MDD	isotropic volume fraction	ISOVF_V6A	0.0255051	0.0816054	0.415049
ABCD	HCP	SCZ	isotropic volume fraction	ISOVF_V6A	-0.0097715	0.503532	0.853753
ABCD	HCP	ADHD	isotropic volume fraction	ISOVF_VMV1	-0.0192803	0.178209	0.447312
ABCD	HCP	ANX	isotropic volume fraction	ISOVF_VMV1	-0.0058349	0.681783	0.957218
ABCD	HCP	ASD	isotropic volume fraction	ISOVF_VMV1	0.00872843	0.540052	0.84714
ABCD	HCP	BIP	isotropic volume fraction	ISOVF_VMV1	0.0131785	0.377832	0.847617
ABCD	HCP	MDD	isotropic volume fraction	ISOVF_VMV1	-0.0019484	0.893229	0.972492
ABCD	HCP	SCZ	isotropic volume fraction	ISOVF_VMV1	0.00349379	0.809621	0.939791
ABCD	HCP	ADHD	isotropic volume fraction	ISOVF_VMV3	-0.0028733	0.841155	0.938478
ABCD	HCP	ANX	isotropic volume fraction	ISOVF_VMV3	0.00608159	0.670139	0.957218
ABCD	HCP	ASD	isotropic volume fraction	ISOVF_VMV3	0.0331169	0.0203966	0.319134
ABCD	HCP	BIP	isotropic volume fraction	ISOVF_VMV3	0.00942638	0.529236	0.900882
ABCD	HCP	MDD	isotropic volume fraction	ISOVF_VMV3	0.00676769	0.642006	0.898143
ABCD	HCP	SCZ	isotropic volume fraction	ISOVF_VMV3	-0.0150232	0.301925	0.763986
ABCD	HCP	ADHD	isotropic volume fraction	ISOVF_PHA2	-0.0038763	0.786678	0.910137
ABCD	HCP	ANX	isotropic volume fraction	ISOVF_PHA2	-0.0219828	0.123029	0.66105
ABCD	HCP	ASD	isotropic volume fraction	ISOVF_PHA2	0.00487533	0.732165	0.92484
ABCD	HCP	BIP	isotropic volume fraction	ISOVF_PHA2	0.00616168	0.680237	0.949374
ABCD	HCP	MDD	isotropic volume fraction	ISOVF_PHA2	-0.0017193	0.905857	0.973457
ABCD	HCP	SCZ	isotropic volume fraction	ISOVF_PHA2	0.00470931	0.745457	0.922792
ABCD	HCP	ADHD	isotropic volume fraction	ISOVF_V4t	0.0196586	0.173416	0.441857
ABCD	HCP	ANX	isotropic volume fraction	ISOVF_V4t	0.024647	0.0858432	0.644709
ABCD	HCP	ASD	isotropic volume fraction	ISOVF_V4t	0.0241175	0.092274	0.473923
ABCD	HCP	BIP	isotropic volume fraction	ISOVF_V4t	0.0200196	0.183979	0.738653
ABCD	HCP	MDD	isotropic volume fraction	ISOVF_V4t	0.0149778	0.305421	0.705048
ABCD	HCP	SCZ	isotropic volume fraction	ISOVF_V4t	0.0269845	0.0648884	0.498113
ABCD	HCP	ADHD	isotropic volume fraction	ISOVF_FST	0.0322535	0.025457	0.156214
ABCD	HCP	ANX	isotropic volume fraction	ISOVF_FST	0.00728673	0.611585	0.936054
ABCD	HCP	ASD	isotropic volume fraction	ISOVF_FST	0.0476477	0.00089951	0.10342
ABCD	HCP	BIP	isotropic volume fraction	ISOVF_FST	0.00996231	0.51046	0.897029
ABCD	HCP	MDD	isotropic volume fraction	ISOVF_FST	0.00143057	0.922092	0.979816
ABCD	HCP	SCZ	isotropic volume fraction	ISOVF_FST	0.0217064	0.13879	0.605542
ABCD	HCP	ADHD	isotropic volume fraction	ISOVF_V3CD	0.0109826	0.446685	0.686172
ABCD	HCP	ANX	isotropic volume fraction	ISOVF_V3CD	0.0096901	0.499035	0.902432
ABCD	HCP	ASD	isotropic volume fraction	ISOVF_V3CD	0.0349566	0.0148496	0.288965
ABCD	HCP	BIP	isotropic volume fraction	ISOVF_V3CD	0.032414	0.0314017	0.557357
ABCD	HCP	MDD	isotropic volume fraction	ISOVF_V3CD	0.011717	0.422353	0.781272
ABCD	HCP	SCZ	isotropic volume fraction	ISOVF_V3CD	0.0191334	0.190744	0.673213
ABCD	HCP	ADHD	isotropic volume fraction	ISOVF_LO3	0.00650869	0.652496	0.826515
ABCD	HCP	ANX	isotropic volume fraction	ISOVF_LO3	0.0153389	0.28697	0.826289
ABCD	HCP	ASD	isotropic volume fraction	ISOVF_LO3	0.0155628	0.279514	0.69795
ABCD	HCP	BIP	isotropic volume fraction	ISOVF_LO3	0.0184806	0.220828	0.756444
ABCD	HCP	MDD	isotropic volume fraction	ISOVF_LO3	0.00871271	0.551527	0.868696
ABCD	HCP	SCZ	isotropic volume fraction	ISOVF_LO3	0.00558693	0.7031	0.907812
ABCD	HCP	ADHD	isotropic volume fraction	ISOVF_VMV2	-0.0025565	0.859546	0.95065
ABCD	HCP	ANX	isotropic volume fraction	ISOVF_VMV2	-0.0092266	0.521188	0.915625
ABCD	HCP	ASD	isotropic volume fraction	ISOVF_VMV2	0.00875672	0.541674	0.847837
ABCD	HCP	BIP	isotropic volume fraction	ISOVF_VMV2	0.020899	0.165438	0.733882
ABCD	HCP	MDD	isotropic volume fraction	ISOVF_VMV2	-0.0142008	0.333087	0.72454
ABCD	HCP	SCZ	isotropic volume fraction	ISOVF_VMV2	0.00295337	0.840364	0.953029
ABCD	HCP	ADHD	isotropic volume fraction	ISOVF_31pd	-0.0229798	0.1093	0.340168
ABCD	HCP	ANX	isotropic volume fraction	ISOVF_31pd	0.00340065	0.811825	0.981503
ABCD	HCP	ASD	isotropic volume fraction	ISOVF_31pd	-0.0116273	0.415538	0.775097
ABCD	HCP	BIP	isotropic volume fraction	ISOVF_31pd	-0.0088116	0.557007	0.900882
ABCD	HCP	MDD	isotropic volume fraction	ISOVF_31pd	0.00476203	0.743664	0.921876
ABCD	HCP	SCZ	isotropic volume fraction	ISOVF_31pd	-0.001771	0.903189	0.971227
ABCD	HCP	ADHD	isotropic volume fraction	ISOVF_31a	0.00902543	0.530159	0.750616
ABCD	HCP	ANX	isotropic volume fraction	ISOVF_31a	-0.0044144	0.757246	0.972557
ABCD	HCP	ASD	isotropic volume fraction	ISOVF_31a	0.0239273	0.0940573	0.47916
ABCD	HCP	BIP	isotropic volume fraction	ISOVF_31a	0.00661674	0.659063	0.943363
ABCD	HCP	MDD	isotropic volume fraction	ISOVF_31a	0.00559751	0.701085	0.912805
ABCD	HCP	SCZ	isotropic volume fraction	ISOVF_31a	0.00570506	0.695359	0.906138
ABCD	HCP	ADHD	isotropic volume fraction	ISOVF_VVC	0.025772	0.0722186	0.284657
ABCD	HCP	ANX	isotropic volume fraction	ISOVF_VVC	0.0182349	0.200516	0.755871
ABCD	HCP	ASD	isotropic volume fraction	ISOVF_VVC	0.0259332	0.0689521	0.44272
ABCD	HCP	BIP	isotropic volume fraction	ISOVF_VVC	0.0117521	0.432061	0.860611
ABCD	HCP	MDD	isotropic volume fraction	ISOVF_VVC	0.0165063	0.25613	0.655279
ABCD	HCP	SCZ	isotropic volume fraction	ISOVF_VVC	0.0311097	0.0319963	0.432158
ABCD	HCP	ADHD	isotropic volume fraction	ISOVF_25	-0.01362	0.344444	0.614029
ABCD	HCP	ANX	isotropic volume fraction	ISOVF_25	0.0044187	0.75724	0.972557
ABCD	HCP	ASD	isotropic volume fraction	ISOVF_25	0.0129651	0.366407	0.750179
ABCD	HCP	BIP	isotropic volume fraction	ISOVF_25	0.00285953	0.849232	0.979883
ABCD	HCP	MDD	isotropic volume fraction	ISOVF_25	0.0222996	0.126301	0.492436
ABCD	HCP	SCZ	isotropic volume fraction	ISOVF_25	0.0475793	0.00110135	0.24564
ABCD	HCP	ADHD	isotropic volume fraction	ISOVF_s32	-0.0002773	0.984652	0.99339
ABCD	HCP	ANX	isotropic volume fraction	ISOVF_s32	0.0163388	0.252929	0.808654
ABCD	HCP	ASD	isotropic volume fraction	ISOVF_s32	0.0263845	0.0654124	0.433407
ABCD	HCP	BIP	isotropic volume fraction	ISOVF_s32	-0.002167	0.885413	0.982898
ABCD	HCP	MDD	isotropic volume fraction	ISOVF_s32	0.00712109	0.625852	0.889683
ABCD	HCP	SCZ	isotropic volume fraction	ISOVF_s32	0.00544714	0.708972	0.909594
ABCD	HCP	ADHD	isotropic volume fraction	ISOVF_pOFC	0.011174	0.433161	0.681349
ABCD	HCP	ANX	isotropic volume fraction	ISOVF_pOFC	0.00109344	0.93857	0.995227
ABCD	HCP	ASD	isotropic volume fraction	ISOVF_pOFC	0.021339	0.132462	0.548486
ABCD	HCP	BIP	isotropic volume fraction	ISOVF_pOFC	-0.011621	0.435297	0.860611
ABCD	HCP	MDD	isotropic volume fraction	ISOVF_pOFC	0.00931738	0.519545	0.855348
ABCD	HCP	SCZ	isotropic volume fraction	ISOVF_pOFC	0.0149432	0.301016	0.763986
ABCD	HCP	ADHD	isotropic volume fraction	ISOVF_PoI1	0.00527533	0.711397	0.863266
ABCD	HCP	ANX	isotropic volume fraction	ISOVF_PoI1	-0.0026439	0.851893	0.983636
ABCD	HCP	ASD	isotropic volume fraction	ISOVF_PoI1	0.0381855	0.0070338	0.208123
ABCD	HCP	BIP	isotropic volume fraction	ISOVF_PoI1	0.0140776	0.344137	0.842744
ABCD	HCP	MDD	isotropic volume fraction	ISOVF_PoI1	0.00355087	0.806058	0.94353
ABCD	HCP	SCZ	isotropic volume fraction	ISOVF_PoI1	-0.0089258	0.536228	0.859879
ABCD	HCP	ADHD	isotropic volume fraction	ISOVF_Ig	0.00191465	0.893904	0.956805
ABCD	HCP	ANX	isotropic volume fraction	ISOVF_Ig	0.0226075	0.112825	0.650774
ABCD	HCP	ASD	isotropic volume fraction	ISOVF_Ig	-0.000827	0.953774	0.987431
ABCD	HCP	BIP	isotropic volume fraction	ISOVF_Ig	0.00237052	0.874252	0.980979
ABCD	HCP	MDD	isotropic volume fraction	ISOVF_Ig	0.0305473	0.035607	0.303965
ABCD	HCP	SCZ	isotropic volume fraction	ISOVF_Ig	0.00741328	0.610019	0.885882
ABCD	HCP	ADHD	isotropic volume fraction	ISOVF_FOP5	0.0253487	0.0785201	0.29755
ABCD	HCP	ANX	isotropic volume fraction	ISOVF_FOP5	0.0325815	0.0229269	0.509031
ABCD	HCP	ASD	isotropic volume fraction	ISOVF_FOP5	0.0140564	0.326368	0.723772
ABCD	HCP	BIP	isotropic volume fraction	ISOVF_FOP5	0.00882676	0.557831	0.900882
ABCD	HCP	MDD	isotropic volume fraction	ISOVF_FOP5	0.0467998	0.00135091	0.105446
ABCD	HCP	SCZ	isotropic volume fraction	ISOVF_FOP5	0.0323348	0.0267233	0.432158
ABCD	HCP	ADHD	isotropic volume fraction	ISOVF_p10p	0.0192191	0.182615	0.453183
ABCD	HCP	ANX	isotropic volume fraction	ISOVF_p10p	0.0228456	0.110787	0.650774
ABCD	HCP	ASD	isotropic volume fraction	ISOVF_p10p	0.0237905	0.0969487	0.484622
ABCD	HCP	BIP	isotropic volume fraction	ISOVF_p10p	0.030558	0.0426766	0.606596
ABCD	HCP	MDD	isotropic volume fraction	ISOVF_p10p	0.0300729	0.0387611	0.307319
ABCD	HCP	SCZ	isotropic volume fraction	ISOVF_p10p	0.0094935	0.517591	0.859858
ABCD	HCP	ADHD	isotropic volume fraction	ISOVF_p47r	0.04199	0.003573	0.0453981
ABCD	HCP	ANX	isotropic volume fraction	ISOVF_p47r	0.015352	0.283415	0.826289
ABCD	HCP	ASD	isotropic volume fraction	ISOVF_p47r	0.0164891	0.250187	0.68061
ABCD	HCP	BIP	isotropic volume fraction	ISOVF_p47r	0.0130189	0.386002	0.850187
ABCD	HCP	MDD	isotropic volume fraction	ISOVF_p47r	0.0293107	0.0441903	0.31612
ABCD	HCP	SCZ	isotropic volume fraction	ISOVF_p47r	0.00725794	0.619658	0.887573
ABCD	HCP	ADHD	isotropic volume fraction	ISOVF_TGv	0.00895843	0.536563	0.755221
ABCD	HCP	ANX	isotropic volume fraction	ISOVF_TGv	0.022994	0.11164	0.650774
ABCD	HCP	ASD	isotropic volume fraction	ISOVF_TGv	0.0104062	0.471433	0.813966
ABCD	HCP	BIP	isotropic volume fraction	ISOVF_TGv	0.0054507	0.718598	0.955771
ABCD	HCP	MDD	isotropic volume fraction	ISOVF_TGv	0.0331795	0.0235921	0.244628
ABCD	HCP	SCZ	isotropic volume fraction	ISOVF_TGv	0.00593345	0.68605	0.906096
ABCD	HCP	ADHD	isotropic volume fraction	ISOVF_MBelt	-0.0065715	0.644953	0.822372
ABCD	HCP	ANX	isotropic volume fraction	ISOVF_MBelt	-0.0110777	0.433953	0.893858
ABCD	HCP	ASD	isotropic volume fraction	ISOVF_MBelt	0.0166689	0.240057	0.670886
ABCD	HCP	BIP	isotropic volume fraction	ISOVF_MBelt	0.003073	0.836276	0.977785
ABCD	HCP	MDD	isotropic volume fraction	ISOVF_MBelt	0.0230818	0.109727	0.468429
ABCD	HCP	SCZ	isotropic volume fraction	ISOVF_MBelt	-0.0174484	0.22713	0.714374
ABCD	HCP	ADHD	isotropic volume fraction	ISOVF_LBelt	-0.0146737	0.302401	0.585578
ABCD	HCP	ANX	isotropic volume fraction	ISOVF_LBelt	0.00202787	0.885818	0.987134
ABCD	HCP	ASD	isotropic volume fraction	ISOVF_LBelt	0.00372733	0.792291	0.945496
ABCD	HCP	BIP	isotropic volume fraction	ISOVF_LBelt	0.00302426	0.838448	0.977785
ABCD	HCP	MDD	isotropic volume fraction	ISOVF_LBelt	-0.0028878	0.841318	0.952435
ABCD	HCP	SCZ	isotropic volume fraction	ISOVF_LBelt	-0.0091762	0.523857	0.859858
ABCD	HCP	ADHD	isotropic volume fraction	ISOVF_A4	0.0177809	0.213392	0.490347
ABCD	HCP	ANX	isotropic volume fraction	ISOVF_A4	0.0152107	0.284162	0.826289
ABCD	HCP	ASD	isotropic volume fraction	ISOVF_A4	0.011514	0.418074	0.777076
ABCD	HCP	BIP	isotropic volume fraction	ISOVF_A4	-0.0040873	0.783734	0.966948
ABCD	HCP	MDD	isotropic volume fraction	ISOVF_A4	0.0183495	0.204772	0.607567
ABCD	HCP	SCZ	isotropic volume fraction	ISOVF_A4	0.0118728	0.411898	0.806195
ABCD	HCP	ADHD	isotropic volume fraction	ISOVF_STSva	0.0207355	0.152424	0.410802
ABCD	HCP	ANX	isotropic volume fraction	ISOVF_STSva	0.029147	0.0429213	0.546004
ABCD	HCP	ASD	isotropic volume fraction	ISOVF_STSva	0.0085996	0.550536	0.849686
ABCD	HCP	BIP	isotropic volume fraction	ISOVF_STSva	0.0315654	0.0369567	0.575637
ABCD	HCP	MDD	isotropic volume fraction	ISOVF_STSva	0.052812	0.00032003	0.0825169
ABCD	HCP	SCZ	isotropic volume fraction	ISOVF_STSva	0.0180687	0.217989	0.705931
ABCD	HCP	ADHD	isotropic volume fraction	ISOVF_TE1m	0.0280129	0.0515633	0.232035
ABCD	HCP	ANX	isotropic volume fraction	ISOVF_TE1m	0.0351287	0.0139366	0.496036
ABCD	HCP	ASD	isotropic volume fraction	ISOVF_TE1m	0.0102011	0.476253	0.813966
ABCD	HCP	BIP	isotropic volume fraction	ISOVF_TE1m	0.00731219	0.626407	0.931845
ABCD	HCP	MDD	isotropic volume fraction	ISOVF_TE1m	0.0409474	0.00494098	0.152465
ABCD	HCP	SCZ	isotropic volume fraction	ISOVF_TE1m	0.0350635	0.0159647	0.392189
ABCD	HCP	ADHD	isotropic volume fraction	ISOVF_PI	-0.0022259	0.876415	0.95499
ABCD	HCP	ANX	isotropic volume fraction	ISOVF_PI	-0.0103334	0.466514	0.902432
ABCD	HCP	ASD	isotropic volume fraction	ISOVF_PI	0.013566	0.340297	0.73287
ABCD	HCP	BIP	isotropic volume fraction	ISOVF_PI	0.00884752	0.553215	0.900882
ABCD	HCP	MDD	isotropic volume fraction	ISOVF_PI	0.00798839	0.581204	0.878516
ABCD	HCP	SCZ	isotropic volume fraction	ISOVF_PI	-0.0131197	0.363928	0.790156
ABCD	HCP	ADHD	isotropic volume fraction	ISOVF_a32pr	0.0123694	0.386898	0.647829
ABCD	HCP	ANX	isotropic volume fraction	ISOVF_a32pr	0.0103347	0.466978	0.902432
ABCD	HCP	ASD	isotropic volume fraction	ISOVF_a32pr	0.0234351	0.0990679	0.485351
ABCD	HCP	BIP	isotropic volume fraction	ISOVF_a32pr	0.00804288	0.589898	0.912736
ABCD	HCP	MDD	isotropic volume fraction	ISOVF_a32pr	0.0130325	0.368434	0.757081
ABCD	HCP	SCZ	isotropic volume fraction	ISOVF_a32pr	0.00971431	0.502355	0.853753
ABCD	HCP	ADHD	isotropic volume fraction	ISOVF_p24	-0.0138774	0.329226	0.605216
ABCD	HCP	ANX	isotropic volume fraction	ISOVF_p24	-0.0169258	0.230562	0.783042
ABCD	HCP	ASD	isotropic volume fraction	ISOVF_p24	0.0170603	0.22706	0.654328
ABCD	HCP	BIP	isotropic volume fraction	ISOVF_p24	0.00472046	0.750511	0.959318
ABCD	HCP	MDD	isotropic volume fraction	ISOVF_p24	0.00220579	0.878338	0.967964
ABCD	HCP	SCZ	isotropic volume fraction	ISOVF_p24	-0.0120773	0.401244	0.804309
ABCD	HCP	ADHD	intracellular volume fraction	ICVF_V1	0.0122123	0.390298	0.649996
ABCD	HCP	ANX	intracellular volume fraction	ICVF_V1	-0.0084326	0.5501	0.915625
ABCD	HCP	ASD	intracellular volume fraction	ICVF_V1	-0.0331839	0.018955	0.311737
ABCD	HCP	BIP	intracellular volume fraction	ICVF_V1	-0.0031465	0.832127	0.977785
ABCD	HCP	MDD	intracellular volume fraction	ICVF_V1	-0.0359759	0.0122596	0.202509
ABCD	HCP	SCZ	intracellular volume fraction	ICVF_V1	0.00027147	0.985008	0.994397
ABCD	HCP	ADHD	intracellular volume fraction	ICVF_MST	0.0188677	0.178511	0.447312
ABCD	HCP	ANX	intracellular volume fraction	ICVF_MST	-0.012367	0.375035	0.866226
ABCD	HCP	ASD	intracellular volume fraction	ICVF_MST	-0.0287218	0.0396069	0.368908
ABCD	HCP	BIP	intracellular volume fraction	ICVF_MST	-0.0109664	0.453173	0.868548
ABCD	HCP	MDD	intracellular volume fraction	ICVF_MST	-0.0192016	0.176277	0.57257
ABCD	HCP	SCZ	intracellular volume fraction	ICVF_MST	-0.0140777	0.321325	0.770267
ABCD	HCP	ADHD	intracellular volume fraction	ICVF_V6	0.017109	0.232914	0.515465
ABCD	HCP	ANX	intracellular volume fraction	ICVF_V6	0.015352	0.281022	0.826289
ABCD	HCP	ASD	intracellular volume fraction	ICVF_V6	-0.0278006	0.0508117	0.389842
ABCD	HCP	BIP	intracellular volume fraction	ICVF_V6	0.0081318	0.587351	0.91219
ABCD	HCP	MDD	intracellular volume fraction	ICVF_V6	-0.0039454	0.785488	0.9321
ABCD	HCP	SCZ	intracellular volume fraction	ICVF_V6	-0.0063615	0.661344	0.897636
ABCD	HCP	ADHD	intracellular volume fraction	ICVF_V2	0.00159853	0.908042	0.964766
ABCD	HCP	ANX	intracellular volume fraction	ICVF_V2	-0.0172353	0.209731	0.760233
ABCD	HCP	ASD	intracellular volume fraction	ICVF_V2	-0.0480355	0.00047397	0.101815
ABCD	HCP	BIP	intracellular volume fraction	ICVF_V2	-0.0027815	0.847263	0.979241
ABCD	HCP	MDD	intracellular volume fraction	ICVF_V2	-0.0436386	0.00179939	0.109975
ABCD	HCP	SCZ	intracellular volume fraction	ICVF_V2	-0.0257621	0.0655716	0.498113
ABCD	HCP	ADHD	intracellular volume fraction	ICVF_V3	0.00128263	0.925474	0.970482
ABCD	HCP	ANX	intracellular volume fraction	ICVF_V3	-0.0012982	0.923942	0.994872
ABCD	HCP	ASD	intracellular volume fraction	ICVF_V3	-0.0314508	0.0209257	0.320564
ABCD	HCP	BIP	intracellular volume fraction	ICVF_V3	0.00015637	0.991284	0.997466
ABCD	HCP	MDD	intracellular volume fraction	ICVF_V3	-0.0316666	0.0224694	0.242947
ABCD	HCP	SCZ	intracellular volume fraction	ICVF_V3	-0.0223513	0.106748	0.558062
ABCD	HCP	ADHD	intracellular volume fraction	ICVF_V4	-0.0093785	0.499042	0.735345
ABCD	HCP	ANX	intracellular volume fraction	ICVF_V4	-0.0035608	0.795969	0.980268
ABCD	HCP	ASD	intracellular volume fraction	ICVF_V4	-0.0395725	0.00408499	0.180073
ABCD	HCP	BIP	intracellular volume fraction	ICVF_V4	0.00055792	0.969228	0.992666
ABCD	HCP	MDD	intracellular volume fraction	ICVF_V4	-0.0337872	0.0159898	0.211453
ABCD	HCP	SCZ	intracellular volume fraction	ICVF_V4	-0.0131592	0.347903	0.785529
ABCD	HCP	ADHD	intracellular volume fraction	ICVF_V8	-0.0089593	0.523014	0.747163
ABCD	HCP	ANX	intracellular volume fraction	ICVF_V8	-0.0128969	0.354894	0.865148
ABCD	HCP	ASD	intracellular volume fraction	ICVF_V8	-0.0191706	0.169065	0.596584
ABCD	HCP	BIP	intracellular volume fraction	ICVF_V8	-0.0026022	0.858927	0.980963
ABCD	HCP	MDD	intracellular volume fraction	ICVF_V8	-0.020304	0.153552	0.539306
ABCD	HCP	SCZ	intracellular volume fraction	ICVF_V8	-0.020039	0.158378	0.630011
ABCD	HCP	ADHD	intracellular volume fraction	ICVF_4	-0.0229364	0.095087	0.324468
ABCD	HCP	ANX	intracellular volume fraction	ICVF_4	-0.0298853	0.0289402	0.512207
ABCD	HCP	ASD	intracellular volume fraction	ICVF_4	-0.0329749	0.0159161	0.298946
ABCD	HCP	BIP	intracellular volume fraction	ICVF_4	-0.0036527	0.799009	0.969927
ABCD	HCP	MDD	intracellular volume fraction	ICVF_4	-0.0345193	0.0131147	0.206771
ABCD	HCP	SCZ	intracellular volume fraction	ICVF_4	0.00614477	0.658735	0.897636
ABCD	HCP	ADHD	intracellular volume fraction	ICVF_3b	0.0279251	0.0508122	0.229132
ABCD	HCP	ANX	intracellular volume fraction	ICVF_3b	0.0270315	0.0578202	0.576524
ABCD	HCP	ASD	intracellular volume fraction	ICVF_3b	-0.01023	0.472881	0.813966
ABCD	HCP	BIP	intracellular volume fraction	ICVF_3b	-0.0079347	0.595939	0.917289
ABCD	HCP	MDD	intracellular volume fraction	ICVF_3b	-0.0074799	0.605845	0.882047
ABCD	HCP	SCZ	intracellular volume fraction	ICVF_3b	-0.0169968	0.242772	0.714524
ABCD	HCP	ADHD	intracellular volume fraction	ICVF_FEF	-0.0131322	0.354945	0.622306
ABCD	HCP	ANX	intracellular volume fraction	ICVF_FEF	-0.0076943	0.585081	0.918441
ABCD	HCP	ASD	intracellular volume fraction	ICVF_FEF	-0.0411512	0.00348706	0.175612
ABCD	HCP	BIP	intracellular volume fraction	ICVF_FEF	-0.0026754	0.856353	0.980963
ABCD	HCP	MDD	intracellular volume fraction	ICVF_FEF	-0.0267417	0.06275	0.368315
ABCD	HCP	SCZ	intracellular volume fraction	ICVF_FEF	0.0088421	0.537235	0.859879
ABCD	HCP	ADHD	intracellular volume fraction	ICVF_PEF	0.0314567	0.0284081	0.162332
ABCD	HCP	ANX	intracellular volume fraction	ICVF_PEF	0.0198148	0.164336	0.717104
ABCD	HCP	ASD	intracellular volume fraction	ICVF_PEF	-0.0083055	0.560426	0.855547
ABCD	HCP	BIP	intracellular volume fraction	ICVF_PEF	-0.0048251	0.747918	0.959318
ABCD	HCP	MDD	intracellular volume fraction	ICVF_PEF	-0.0084274	0.562041	0.873591
ABCD	HCP	SCZ	intracellular volume fraction	ICVF_PEF	-0.0060555	0.677971	0.90125
ABCD	HCP	ADHD	intracellular volume fraction	ICVF_55b	0.0108867	0.436612	0.68191
ABCD	HCP	ANX	intracellular volume fraction	ICVF_55b	-0.0083844	0.54759	0.915625
ABCD	HCP	ASD	intracellular volume fraction	ICVF_55b	-0.0292504	0.035889	0.356127
ABCD	HCP	BIP	intracellular volume fraction	ICVF_55b	-0.0158439	0.278485	0.791147
ABCD	HCP	MDD	intracellular volume fraction	ICVF_55b	-0.0102773	0.469114	0.81391
ABCD	HCP	SCZ	intracellular volume fraction	ICVF_55b	-0.0233377	0.100026	0.546129
ABCD	HCP	ADHD	intracellular volume fraction	ICVF_V3A	-0.0165779	0.237019	0.520287
ABCD	HCP	ANX	intracellular volume fraction	ICVF_V3A	-0.01241	0.372328	0.866226
ABCD	HCP	ASD	intracellular volume fraction	ICVF_V3A	-0.0216382	0.120378	0.53282
ABCD	HCP	BIP	intracellular volume fraction	ICVF_V3A	-0.0033824	0.817371	0.975426
ABCD	HCP	MDD	intracellular volume fraction	ICVF_V3A	-0.0181972	0.19965	0.602296
ABCD	HCP	SCZ	intracellular volume fraction	ICVF_V3A	-0.0136927	0.334063	0.776723
ABCD	HCP	ADHD	intracellular volume fraction	ICVF_RSC	-0.0196566	0.160604	0.42409
ABCD	HCP	ANX	intracellular volume fraction	ICVF_RSC	-0.0158267	0.255409	0.814895
ABCD	HCP	ASD	intracellular volume fraction	ICVF_RSC	-0.0084857	0.544018	0.848375
ABCD	HCP	BIP	intracellular volume fraction	ICVF_RSC	-0.0075912	0.603739	0.919659
ABCD	HCP	MDD	intracellular volume fraction	ICVF_RSC	-0.0174415	0.219132	0.621979
ABCD	HCP	SCZ	intracellular volume fraction	ICVF_RSC	-0.0194837	0.170368	0.641105
ABCD	HCP	ADHD	intracellular volume fraction	ICVF_POS2	0.00155243	0.911115	0.965657
ABCD	HCP	ANX	intracellular volume fraction	ICVF_POS2	-0.0079377	0.566227	0.915625
ABCD	HCP	ASD	intracellular volume fraction	ICVF_POS2	-0.0179405	0.19535	0.626977
ABCD	HCP	BIP	intracellular volume fraction	ICVF_POS2	-0.0059021	0.684015	0.949374
ABCD	HCP	MDD	intracellular volume fraction	ICVF_POS2	-0.0075984	0.590229	0.882047
ABCD	HCP	SCZ	intracellular volume fraction	ICVF_POS2	-0.0145374	0.301498	0.763986
ABCD	HCP	ADHD	intracellular volume fraction	ICVF_V7	-0.017814	0.201891	0.47352
ABCD	HCP	ANX	intracellular volume fraction	ICVF_V7	-0.003214	0.816944	0.983063
ABCD	HCP	ASD	intracellular volume fraction	ICVF_V7	-0.0200661	0.148124	0.562019
ABCD	HCP	BIP	intracellular volume fraction	ICVF_V7	-0.0132012	0.364233	0.845156
ABCD	HCP	MDD	intracellular volume fraction	ICVF_V7	-0.0183314	0.19494	0.594733
ABCD	HCP	SCZ	intracellular volume fraction	ICVF_V7	-0.0109176	0.439938	0.813442
ABCD	HCP	ADHD	intracellular volume fraction	ICVF_IPS1	0.00651084	0.649374	0.825532
ABCD	HCP	ANX	intracellular volume fraction	ICVF_IPS1	0.00651836	0.646239	0.948912
ABCD	HCP	ASD	intracellular volume fraction	ICVF_IPS1	-0.0239599	0.0916359	0.473923
ABCD	HCP	BIP	intracellular volume fraction	ICVF_IPS1	-0.0011542	0.938419	0.98896
ABCD	HCP	MDD	intracellular volume fraction	ICVF_IPS1	0.00154271	0.915099	0.977056
ABCD	HCP	SCZ	intracellular volume fraction	ICVF_IPS1	-0.0028801	0.84263	0.953699
ABCD	HCP	ADHD	intracellular volume fraction	ICVF_FFC	0.00138306	0.920879	0.968536
ABCD	HCP	ANX	intracellular volume fraction	ICVF_FFC	-0.0303695	0.027948	0.510965
ABCD	HCP	ASD	intracellular volume fraction	ICVF_FFC	-0.0321125	0.020333	0.319134
ABCD	HCP	BIP	intracellular volume fraction	ICVF_FFC	0.00607962	0.675237	0.948209
ABCD	HCP	MDD	intracellular volume fraction	ICVF_FFC	-0.0249462	0.0768795	0.41251
ABCD	HCP	SCZ	intracellular volume fraction	ICVF_FFC	-0.0073864	0.599652	0.880878
ABCD	HCP	ADHD	intracellular volume fraction	ICVF_V3B	0.009131	0.52416	0.747339
ABCD	HCP	ANX	intracellular volume fraction	ICVF_V3B	0.00503674	0.723152	0.967339
ABCD	HCP	ASD	intracellular volume fraction	ICVF_V3B	-0.0015079	0.915752	0.979178
ABCD	HCP	BIP	intracellular volume fraction	ICVF_V3B	-0.0156258	0.296178	0.800735
ABCD	HCP	MDD	intracellular volume fraction	ICVF_V3B	-0.0066268	0.647672	0.899975
ABCD	HCP	SCZ	intracellular volume fraction	ICVF_V3B	-0.0301429	0.0377416	0.432158
ABCD	HCP	ADHD	intracellular volume fraction	ICVF_LO1	0.00308533	0.827021	0.929514
ABCD	HCP	ANX	intracellular volume fraction	ICVF_LO1	0.00644874	0.645028	0.948912
ABCD	HCP	ASD	intracellular volume fraction	ICVF_LO1	-0.0283813	0.0424076	0.374911
ABCD	HCP	BIP	intracellular volume fraction	ICVF_LO1	-0.0052198	0.722384	0.957858
ABCD	HCP	MDD	intracellular volume fraction	ICVF_LO1	-0.0093562	0.512986	0.853051
ABCD	HCP	SCZ	intracellular volume fraction	ICVF_LO1	-0.0015983	0.910892	0.973541
ABCD	HCP	ADHD	intracellular volume fraction	ICVF_LO2	-0.0025934	0.853638	0.947025
ABCD	HCP	ANX	intracellular volume fraction	ICVF_LO2	-0.0085531	0.539015	0.915625
ABCD	HCP	ASD	intracellular volume fraction	ICVF_LO2	-0.014868	0.287491	0.702466
ABCD	HCP	BIP	intracellular volume fraction	ICVF_LO2	0.00236878	0.871491	0.980979
ABCD	HCP	MDD	intracellular volume fraction	ICVF_LO2	-0.0248725	0.080145	0.415049
ABCD	HCP	SCZ	intracellular volume fraction	ICVF_LO2	-0.0185299	0.192623	0.674471
ABCD	HCP	ADHD	intracellular volume fraction	ICVF_PIT	-0.0030016	0.829821	0.931608
ABCD	HCP	ANX	intracellular volume fraction	ICVF_PIT	-0.0020574	0.881849	0.987134
ABCD	HCP	ASD	intracellular volume fraction	ICVF_PIT	-0.0327398	0.0182405	0.305422
ABCD	HCP	BIP	intracellular volume fraction	ICVF_PIT	-0.0021678	0.881713	0.982346
ABCD	HCP	MDD	intracellular volume fraction	ICVF_PIT	-0.0220679	0.117507	0.481472
ABCD	HCP	SCZ	intracellular volume fraction	ICVF_PIT	-0.024395	0.0842713	0.524172
ABCD	HCP	ADHD	intracellular volume fraction	ICVF_MT	0.0247961	0.071836	0.283667
ABCD	HCP	ANX	intracellular volume fraction	ICVF_MT	0.00270505	0.843333	0.983636
ABCD	HCP	ASD	intracellular volume fraction	ICVF_MT	-0.0071372	0.602291	0.869038
ABCD	HCP	BIP	intracellular volume fraction	ICVF_MT	-0.0104479	0.467765	0.872939
ABCD	HCP	MDD	intracellular volume fraction	ICVF_MT	-0.0185832	0.183164	0.58096
ABCD	HCP	SCZ	intracellular volume fraction	ICVF_MT	-0.0154253	0.268659	0.741799
ABCD	HCP	ADHD	intracellular volume fraction	ICVF_A1	-0.0192029	0.178324	0.447312
ABCD	HCP	ANX	intracellular volume fraction	ICVF_A1	0.007823	0.581702	0.917611
ABCD	HCP	ASD	intracellular volume fraction	ICVF_A1	-0.0200294	0.159509	0.578593
ABCD	HCP	BIP	intracellular volume fraction	ICVF_A1	-0.0144994	0.330425	0.833343
ABCD	HCP	MDD	intracellular volume fraction	ICVF_A1	-0.0038177	0.792002	0.934312
ABCD	HCP	SCZ	intracellular volume fraction	ICVF_A1	-0.0240744	0.0955866	0.537675
ABCD	HCP	ADHD	intracellular volume fraction	ICVF_PSL	-0.0041547	0.761643	0.894717
ABCD	HCP	ANX	intracellular volume fraction	ICVF_PSL	-0.0018741	0.890668	0.987134
ABCD	HCP	ASD	intracellular volume fraction	ICVF_PSL	-0.0174155	0.201459	0.632487
ABCD	HCP	BIP	intracellular volume fraction	ICVF_PSL	-0.0305974	0.0324022	0.557357
ABCD	HCP	MDD	intracellular volume fraction	ICVF_PSL	-0.0207171	0.135588	0.509797
ABCD	HCP	SCZ	intracellular volume fraction	ICVF_PSL	-0.0241363	0.0817361	0.51822
ABCD	HCP	ADHD	intracellular volume fraction	ICVF_SFL	0.0209783	0.135881	0.381868
ABCD	HCP	ANX	intracellular volume fraction	ICVF_SFL	0.0139893	0.318423	0.844955
ABCD	HCP	ASD	intracellular volume fraction	ICVF_SFL	-0.0275901	0.0488506	0.389578
ABCD	HCP	BIP	intracellular volume fraction	ICVF_SFL	-0.009958	0.499105	0.891094
ABCD	HCP	MDD	intracellular volume fraction	ICVF_SFL	0.00075797	0.957662	0.983151
ABCD	HCP	SCZ	intracellular volume fraction	ICVF_SFL	-0.0204559	0.151196	0.620288
ABCD	HCP	ADHD	intracellular volume fraction	ICVF_PCV	-0.0025247	0.857982	0.95038
ABCD	HCP	ANX	intracellular volume fraction	ICVF_PCV	-0.0107826	0.441895	0.897886
ABCD	HCP	ASD	intracellular volume fraction	ICVF_PCV	-0.0464755	0.00090971	0.10342
ABCD	HCP	BIP	intracellular volume fraction	ICVF_PCV	-0.00547	0.710123	0.955256
ABCD	HCP	MDD	intracellular volume fraction	ICVF_PCV	-0.0344513	0.0158797	0.211453
ABCD	HCP	SCZ	intracellular volume fraction	ICVF_PCV	-0.0128289	0.368769	0.791648
ABCD	HCP	ADHD	intracellular volume fraction	ICVF_STV	-0.0105961	0.439332	0.684179
ABCD	HCP	ANX	intracellular volume fraction	ICVF_STV	-0.0196135	0.150011	0.695801
ABCD	HCP	ASD	intracellular volume fraction	ICVF_STV	-0.0209525	0.124095	0.535308
ABCD	HCP	BIP	intracellular volume fraction	ICVF_STV	-0.0279776	0.0504176	0.606596
ABCD	HCP	MDD	intracellular volume fraction	ICVF_STV	-0.0278862	0.0446077	0.31695
ABCD	HCP	SCZ	intracellular volume fraction	ICVF_STV	-0.0213174	0.124231	0.585892
ABCD	HCP	ADHD	intracellular volume fraction	ICVF_7Pm	0.0201935	0.151421	0.409861
ABCD	HCP	ANX	intracellular volume fraction	ICVF_7Pm	0.00875456	0.532156	0.915625
ABCD	HCP	ASD	intracellular volume fraction	ICVF_7Pm	-0.0075838	0.588458	0.864674
ABCD	HCP	BIP	intracellular volume fraction	ICVF_7Pm	-0.0086786	0.555028	0.900882
ABCD	HCP	MDD	intracellular volume fraction	ICVF_7Pm	0.0035484	0.803737	0.941982
ABCD	HCP	SCZ	intracellular volume fraction	ICVF_7Pm	-0.00164	0.908241	0.972151
ABCD	HCP	ADHD	intracellular volume fraction	ICVF_7m	-0.007843	0.577113	0.77716
ABCD	HCP	ANX	intracellular volume fraction	ICVF_7m	0.00563798	0.68675	0.957218
ABCD	HCP	ASD	intracellular volume fraction	ICVF_7m	-0.0381761	0.00622588	0.200715
ABCD	HCP	BIP	intracellular volume fraction	ICVF_7m	-0.0043803	0.765262	0.964467
ABCD	HCP	MDD	intracellular volume fraction	ICVF_7m	-0.0200911	0.158292	0.547658
ABCD	HCP	SCZ	intracellular volume fraction	ICVF_7m	-0.0028009	0.843759	0.953699
ABCD	HCP	ADHD	intracellular volume fraction	ICVF_POS1	-0.0070998	0.613198	0.802416
ABCD	HCP	ANX	intracellular volume fraction	ICVF_POS1	-0.0194436	0.163843	0.716398
ABCD	HCP	ASD	intracellular volume fraction	ICVF_POS1	-0.0341334	0.0144298	0.288278
ABCD	HCP	BIP	intracellular volume fraction	ICVF_POS1	0.00142786	0.922525	0.98896
ABCD	HCP	MDD	intracellular volume fraction	ICVF_POS1	-0.0191818	0.177819	0.573874
ABCD	HCP	SCZ	intracellular volume fraction	ICVF_POS1	-0.0234633	0.0987511	0.544138
ABCD	HCP	ADHD	intracellular volume fraction	ICVF_23d	-0.0078442	0.575992	0.777094
ABCD	HCP	ANX	intracellular volume fraction	ICVF_23d	-0.0124664	0.371181	0.866226
ABCD	HCP	ASD	intracellular volume fraction	ICVF_23d	-0.0279732	0.0448701	0.380327
ABCD	HCP	BIP	intracellular volume fraction	ICVF_23d	-0.0030187	0.836594	0.977785
ABCD	HCP	MDD	intracellular volume fraction	ICVF_23d	-0.0391017	0.00587169	0.161275
ABCD	HCP	SCZ	intracellular volume fraction	ICVF_23d	-0.0020953	0.882615	0.964431
ABCD	HCP	ADHD	intracellular volume fraction	ICVF_v23ab	-0.0097712	0.489883	0.729109
ABCD	HCP	ANX	intracellular volume fraction	ICVF_v23ab	-0.0025372	0.85653	0.983636
ABCD	HCP	ASD	intracellular volume fraction	ICVF_v23ab	-0.0220042	0.117744	0.52941
ABCD	HCP	BIP	intracellular volume fraction	ICVF_v23ab	-0.0004129	0.977632	0.995685
ABCD	HCP	MDD	intracellular volume fraction	ICVF_v23ab	-0.0216509	0.129828	0.498123
ABCD	HCP	SCZ	intracellular volume fraction	ICVF_v23ab	-0.0038678	0.786406	0.934035
ABCD	HCP	ADHD	intracellular volume fraction	ICVF_d23ab	-0.0267693	0.0558035	0.243999
ABCD	HCP	ANX	intracellular volume fraction	ICVF_d23ab	-0.0127029	0.361149	0.866226
ABCD	HCP	ASD	intracellular volume fraction	ICVF_d23ab	-0.034358	0.0135651	0.277064
ABCD	HCP	BIP	intracellular volume fraction	ICVF_d23ab	-0.0030225	0.836286	0.977785
ABCD	HCP	MDD	intracellular volume fraction	ICVF_d23ab	-0.032068	0.02367	0.244628
ABCD	HCP	SCZ	intracellular volume fraction	ICVF_d23ab	-0.0210601	0.13775	0.603938
ABCD	HCP	ADHD	intracellular volume fraction	ICVF_31pv	-0.0233238	0.100378	0.32959
ABCD	HCP	ANX	intracellular volume fraction	ICVF_31pv	-0.0115511	0.410303	0.8806
ABCD	HCP	ASD	intracellular volume fraction	ICVF_31pv	-0.0066664	0.635279	0.888754
ABCD	HCP	BIP	intracellular volume fraction	ICVF_31pv	0.00351096	0.812148	0.972956
ABCD	HCP	MDD	intracellular volume fraction	ICVF_31pv	-0.0158909	0.267334	0.669885
ABCD	HCP	SCZ	intracellular volume fraction	ICVF_31pv	0.00703138	0.62381	0.888491
ABCD	HCP	ADHD	intracellular volume fraction	ICVF_5m	-0.0030798	0.82707	0.929514
ABCD	HCP	ANX	intracellular volume fraction	ICVF_5m	-0.0107902	0.44191	0.897886
ABCD	HCP	ASD	intracellular volume fraction	ICVF_5m	-0.0122141	0.383757	0.763274
ABCD	HCP	BIP	intracellular volume fraction	ICVF_5m	-0.0221627	0.132138	0.701274
ABCD	HCP	MDD	intracellular volume fraction	ICVF_5m	-0.0182572	0.200927	0.602858
ABCD	HCP	SCZ	intracellular volume fraction	ICVF_5m	-0.0127333	0.372408	0.793626
ABCD	HCP	ADHD	intracellular volume fraction	ICVF_5mv	0.0153408	0.284868	0.570221
ABCD	HCP	ANX	intracellular volume fraction	ICVF_5mv	0.00709685	0.619337	0.940766
ABCD	HCP	ASD	intracellular volume fraction	ICVF_5mv	-0.0142921	0.315865	0.71994
ABCD	HCP	BIP	intracellular volume fraction	ICVF_5mv	-0.0006751	0.964018	0.991228
ABCD	HCP	MDD	intracellular volume fraction	ICVF_5mv	-0.0103619	0.475808	0.821539
ABCD	HCP	SCZ	intracellular volume fraction	ICVF_5mv	0.00273223	0.850443	0.955753
ABCD	HCP	ADHD	intracellular volume fraction	ICVF_23c	-0.0207691	0.142901	0.394714
ABCD	HCP	ANX	intracellular volume fraction	ICVF_23c	-0.02434	0.0837549	0.641527
ABCD	HCP	ASD	intracellular volume fraction	ICVF_23c	-0.0327507	0.0202346	0.319134
ABCD	HCP	BIP	intracellular volume fraction	ICVF_23c	0.00509676	0.730827	0.959318
ABCD	HCP	MDD	intracellular volume fraction	ICVF_23c	-0.0440817	0.0021343	0.109975
ABCD	HCP	SCZ	intracellular volume fraction	ICVF_23c	-0.0005191	0.971171	0.993868
ABCD	HCP	ADHD	intracellular volume fraction	ICVF_5L	0.00345769	0.809607	0.919428
ABCD	HCP	ANX	intracellular volume fraction	ICVF_5L	-0.0164671	0.249476	0.807175
ABCD	HCP	ASD	intracellular volume fraction	ICVF_5L	-0.0301589	0.0346073	0.353746
ABCD	HCP	BIP	intracellular volume fraction	ICVF_5L	-0.0235431	0.116041	0.682968
ABCD	HCP	MDD	intracellular volume fraction	ICVF_5L	-0.0108921	0.453603	0.808402
ABCD	HCP	SCZ	intracellular volume fraction	ICVF_5L	-0.0115057	0.428252	0.80948
ABCD	HCP	ADHD	intracellular volume fraction	ICVF_24dd	-0.0002629	0.985128	0.993406
ABCD	HCP	ANX	intracellular volume fraction	ICVF_24dd	-0.0081575	0.560951	0.915625
ABCD	HCP	ASD	intracellular volume fraction	ICVF_24dd	-0.0140431	0.316986	0.71994
ABCD	HCP	BIP	intracellular volume fraction	ICVF_24dd	-0.011283	0.44418	0.863232
ABCD	HCP	MDD	intracellular volume fraction	ICVF_24dd	-0.0399268	0.00519405	0.158016
ABCD	HCP	SCZ	intracellular volume fraction	ICVF_24dd	-0.021759	0.127433	0.592248
ABCD	HCP	ADHD	intracellular volume fraction	ICVF_24dv	0.0250478	0.0772652	0.294716
ABCD	HCP	ANX	intracellular volume fraction	ICVF_24dv	0.00815588	0.562671	0.915625
ABCD	HCP	ASD	intracellular volume fraction	ICVF_24dv	-0.012887	0.360174	0.744809
ABCD	HCP	BIP	intracellular volume fraction	ICVF_24dv	-0.006715	0.650477	0.942623
ABCD	HCP	MDD	intracellular volume fraction	ICVF_24dv	-0.0172773	0.228507	0.62685
ABCD	HCP	SCZ	intracellular volume fraction	ICVF_24dv	-0.0160997	0.261528	0.73583
ABCD	HCP	ADHD	intracellular volume fraction	ICVF_7AL	-0.0083519	0.554286	0.765999
ABCD	HCP	ANX	intracellular volume fraction	ICVF_7AL	-0.012041	0.392293	0.870844
ABCD	HCP	ASD	intracellular volume fraction	ICVF_7AL	-0.0380544	0.00667492	0.202453
ABCD	HCP	BIP	intracellular volume fraction	ICVF_7AL	-0.0214003	0.146256	0.710808
ABCD	HCP	MDD	intracellular volume fraction	ICVF_7AL	-0.0122221	0.393585	0.775851
ABCD	HCP	SCZ	intracellular volume fraction	ICVF_7AL	-0.0088597	0.536978	0.859879
ABCD	HCP	ADHD	intracellular volume fraction	ICVF_SCEF	0.00291291	0.836274	0.935934
ABCD	HCP	ANX	intracellular volume fraction	ICVF_SCEF	0.00262785	0.851362	0.983636
ABCD	HCP	ASD	intracellular volume fraction	ICVF_SCEF	-0.0314122	0.0252198	0.32607
ABCD	HCP	BIP	intracellular volume fraction	ICVF_SCEF	-0.0187572	0.203733	0.756444
ABCD	HCP	MDD	intracellular volume fraction	ICVF_SCEF	-0.0260489	0.0682679	0.38301
ABCD	HCP	SCZ	intracellular volume fraction	ICVF_SCEF	-0.0243594	0.087829	0.530732
ABCD	HCP	ADHD	intracellular volume fraction	ICVF_6ma	0.0134306	0.344823	0.614029
ABCD	HCP	ANX	intracellular volume fraction	ICVF_6ma	0.0190956	0.177115	0.735707
ABCD	HCP	ASD	intracellular volume fraction	ICVF_6ma	-0.0457954	0.00119977	0.129575
ABCD	HCP	BIP	intracellular volume fraction	ICVF_6ma	-0.0145644	0.328125	0.833343
ABCD	HCP	MDD	intracellular volume fraction	ICVF_6ma	0.00465835	0.746506	0.922796
ABCD	HCP	SCZ	intracellular volume fraction	ICVF_6ma	-0.0045889	0.749815	0.923761
ABCD	HCP	ADHD	intracellular volume fraction	ICVF_7Am	0.00463228	0.74322	0.884981
ABCD	HCP	ANX	intracellular volume fraction	ICVF_7Am	0.00122216	0.930805	0.995227
ABCD	HCP	ASD	intracellular volume fraction	ICVF_7Am	-0.0307139	0.0288693	0.329935
ABCD	HCP	BIP	intracellular volume fraction	ICVF_7Am	-0.0156181	0.289903	0.796225
ABCD	HCP	MDD	intracellular volume fraction	ICVF_7Am	-0.0153253	0.284541	0.685453
ABCD	HCP	SCZ	intracellular volume fraction	ICVF_7Am	-0.0158034	0.269565	0.741799
ABCD	HCP	ADHD	intracellular volume fraction	ICVF_7Pl	-0.0262039	0.0625075	0.262167
ABCD	HCP	ANX	intracellular volume fraction	ICVF_7Pl	-0.0004485	0.974406	0.998543
ABCD	HCP	ASD	intracellular volume fraction	ICVF_7Pl	-0.0169382	0.226174	0.654328
ABCD	HCP	BIP	intracellular volume fraction	ICVF_7Pl	-0.0248402	0.0899375	0.673688
ABCD	HCP	MDD	intracellular volume fraction	ICVF_7Pl	-0.0170088	0.233055	0.629775
ABCD	HCP	SCZ	intracellular volume fraction	ICVF_7Pl	-0.0067772	0.633621	0.888491
ABCD	HCP	ADHD	intracellular volume fraction	ICVF_7PC	-0.0063644	0.653177	0.826515
ABCD	HCP	ANX	intracellular volume fraction	ICVF_7PC	-0.0074044	0.599604	0.925899
ABCD	HCP	ASD	intracellular volume fraction	ICVF_7PC	-0.0401333	0.00440899	0.183143
ABCD	HCP	BIP	intracellular volume fraction	ICVF_7PC	-0.0045562	0.757886	0.9607
ABCD	HCP	MDD	intracellular volume fraction	ICVF_7PC	-0.0261735	0.0684522	0.383049
ABCD	HCP	SCZ	intracellular volume fraction	ICVF_7PC	-0.012159	0.398282	0.804309
ABCD	HCP	ADHD	intracellular volume fraction	ICVF_LIPv	-0.0100961	0.477274	0.716906
ABCD	HCP	ANX	intracellular volume fraction	ICVF_LIPv	0.00280457	0.842938	0.983636
ABCD	HCP	ASD	intracellular volume fraction	ICVF_LIPv	-0.0169096	0.231823	0.658864
ABCD	HCP	BIP	intracellular volume fraction	ICVF_LIPv	0.0182355	0.218466	0.756444
ABCD	HCP	MDD	intracellular volume fraction	ICVF_LIPv	-0.0135988	0.34445	0.738107
ABCD	HCP	SCZ	intracellular volume fraction	ICVF_LIPv	0.00114039	0.936934	0.984327
ABCD	HCP	ADHD	intracellular volume fraction	ICVF_VIP	-0.011121	0.435446	0.681639
ABCD	HCP	ANX	intracellular volume fraction	ICVF_VIP	-0.0033674	0.812379	0.981503
ABCD	HCP	ASD	intracellular volume fraction	ICVF_VIP	-0.0363351	0.0103763	0.239471
ABCD	HCP	BIP	intracellular volume fraction	ICVF_VIP	-0.0094198	0.526547	0.900882
ABCD	HCP	MDD	intracellular volume fraction	ICVF_VIP	-0.0185781	0.19881	0.601669
ABCD	HCP	SCZ	intracellular volume fraction	ICVF_VIP	-0.0163538	0.257427	0.732929
ABCD	HCP	ADHD	intracellular volume fraction	ICVF_MIP	-0.012311	0.388472	0.648899
ABCD	HCP	ANX	intracellular volume fraction	ICVF_MIP	-0.0149873	0.289913	0.827998
ABCD	HCP	ASD	intracellular volume fraction	ICVF_MIP	-0.0322047	0.0229483	0.32607
ABCD	HCP	BIP	intracellular volume fraction	ICVF_MIP	-0.0033532	0.821159	0.976171
ABCD	HCP	MDD	intracellular volume fraction	ICVF_MIP	-0.0233681	0.105358	0.45606
ABCD	HCP	SCZ	intracellular volume fraction	ICVF_MIP	-0.0098066	0.495847	0.851074
ABCD	HCP	ADHD	intracellular volume fraction	ICVF_1	-0.0004929	0.972025	0.98757
ABCD	HCP	ANX	intracellular volume fraction	ICVF_1	-0.0108352	0.439531	0.897886
ABCD	HCP	ASD	intracellular volume fraction	ICVF_1	-0.0208978	0.135344	0.548486
ABCD	HCP	BIP	intracellular volume fraction	ICVF_1	-0.0221883	0.131247	0.699984
ABCD	HCP	MDD	intracellular volume fraction	ICVF_1	-0.0191678	0.179042	0.574636
ABCD	HCP	SCZ	intracellular volume fraction	ICVF_1	-0.0183849	0.197021	0.682368
ABCD	HCP	ADHD	intracellular volume fraction	ICVF_2	-0.0228119	0.10453	0.335988
ABCD	HCP	ANX	intracellular volume fraction	ICVF_2	-0.0326648	0.0193143	0.509031
ABCD	HCP	ASD	intracellular volume fraction	ICVF_2	-0.0224929	0.107312	0.506352
ABCD	HCP	BIP	intracellular volume fraction	ICVF_2	-0.0184478	0.208138	0.756444
ABCD	HCP	MDD	intracellular volume fraction	ICVF_2	-0.0362357	0.0109198	0.196557
ABCD	HCP	SCZ	intracellular volume fraction	ICVF_2	-0.0012568	0.92952	0.982641
ABCD	HCP	ADHD	intracellular volume fraction	ICVF_3a	-0.01301	0.359881	0.625377
ABCD	HCP	ANX	intracellular volume fraction	ICVF_3a	-0.012464	0.37656	0.866226
ABCD	HCP	ASD	intracellular volume fraction	ICVF_3a	-0.0142556	0.311711	0.71994
ABCD	HCP	BIP	intracellular volume fraction	ICVF_3a	0.00699097	0.637064	0.935344
ABCD	HCP	MDD	intracellular volume fraction	ICVF_3a	-0.0251611	0.0802086	0.415049
ABCD	HCP	SCZ	intracellular volume fraction	ICVF_3a	0.0135843	0.344689	0.785529
ABCD	HCP	ADHD	intracellular volume fraction	ICVF_6d	0.00220011	0.876955	0.95499
ABCD	HCP	ANX	intracellular volume fraction	ICVF_6d	-3.15e-05	0.998226	0.999995
ABCD	HCP	ASD	intracellular volume fraction	ICVF_6d	-0.0276874	0.0501401	0.389578
ABCD	HCP	BIP	intracellular volume fraction	ICVF_6d	-0.0089967	0.545448	0.900882
ABCD	HCP	MDD	intracellular volume fraction	ICVF_6d	-0.0195633	0.17477	0.570642
ABCD	HCP	SCZ	intracellular volume fraction	ICVF_6d	-0.0238257	0.098413	0.544138
ABCD	HCP	ADHD	intracellular volume fraction	ICVF_6mp	-0.010476	0.460968	0.700272
ABCD	HCP	ANX	intracellular volume fraction	ICVF_6mp	-0.0185041	0.190196	0.745779
ABCD	HCP	ASD	intracellular volume fraction	ICVF_6mp	-0.0435278	0.00210363	0.157356
ABCD	HCP	BIP	intracellular volume fraction	ICVF_6mp	-0.021904	0.140555	0.710808
ABCD	HCP	MDD	intracellular volume fraction	ICVF_6mp	-0.0348468	0.0154043	0.211453
ABCD	HCP	SCZ	intracellular volume fraction	ICVF_6mp	-0.015023	0.296249	0.763986
ABCD	HCP	ADHD	intracellular volume fraction	ICVF_6v	0.011599	0.405184	0.657672
ABCD	HCP	ANX	intracellular volume fraction	ICVF_6v	0.0220743	0.110574	0.650774
ABCD	HCP	ASD	intracellular volume fraction	ICVF_6v	-0.0387262	0.0051057	0.186921
ABCD	HCP	BIP	intracellular volume fraction	ICVF_6v	-0.0130216	0.371659	0.846993
ABCD	HCP	MDD	intracellular volume fraction	ICVF_6v	-0.008257	0.559301	0.873591
ABCD	HCP	SCZ	intracellular volume fraction	ICVF_6v	-0.0098279	0.485199	0.850042
ABCD	HCP	ADHD	intracellular volume fraction	ICVF_p24pr	0.0113797	0.420212	0.669123
ABCD	HCP	ANX	intracellular volume fraction	ICVF_p24pr	-0.0076847	0.583547	0.917999
ABCD	HCP	ASD	intracellular volume fraction	ICVF_p24pr	-0.0141065	0.314328	0.71994
ABCD	HCP	BIP	intracellular volume fraction	ICVF_p24pr	0.00917782	0.532968	0.900882
ABCD	HCP	MDD	intracellular volume fraction	ICVF_p24pr	-0.0311762	0.0292113	0.274332
ABCD	HCP	SCZ	intracellular volume fraction	ICVF_p24pr	0.00081099	0.95471	0.990578
ABCD	HCP	ADHD	intracellular volume fraction	ICVF_33pr	0.0224192	0.116145	0.35038
ABCD	HCP	ANX	intracellular volume fraction	ICVF_33pr	0.00673534	0.63366	0.948912
ABCD	HCP	ASD	intracellular volume fraction	ICVF_33pr	-0.0038791	0.783949	0.94349
ABCD	HCP	BIP	intracellular volume fraction	ICVF_33pr	-0.0188434	0.204888	0.756444
ABCD	HCP	MDD	intracellular volume fraction	ICVF_33pr	0.00359868	0.803131	0.941825
ABCD	HCP	SCZ	intracellular volume fraction	ICVF_33pr	-0.0060296	0.676249	0.90125
ABCD	HCP	ADHD	intracellular volume fraction	ICVF_a24pr	0.0375067	0.00796369	0.0764514
ABCD	HCP	ANX	intracellular volume fraction	ICVF_a24pr	0.0178286	0.202932	0.760233
ABCD	HCP	ASD	intracellular volume fraction	ICVF_a24pr	-0.0206192	0.141082	0.556088
ABCD	HCP	BIP	intracellular volume fraction	ICVF_a24pr	-0.0102488	0.485212	0.88147
ABCD	HCP	MDD	intracellular volume fraction	ICVF_a24pr	-0.0048456	0.733916	0.921876
ABCD	HCP	SCZ	intracellular volume fraction	ICVF_a24pr	0.00166658	0.906803	0.972094
ABCD	HCP	ADHD	intracellular volume fraction	ICVF_p32pr	0.0417199	0.00282082	0.0403508
ABCD	HCP	ANX	intracellular volume fraction	ICVF_p32pr	0.00971274	0.483457	0.902432
ABCD	HCP	ASD	intracellular volume fraction	ICVF_p32pr	-0.0091658	0.508982	0.835758
ABCD	HCP	BIP	intracellular volume fraction	ICVF_p32pr	-0.0134451	0.356496	0.845156
ABCD	HCP	MDD	intracellular volume fraction	ICVF_p32pr	-0.0008449	0.952266	0.982703
ABCD	HCP	SCZ	intracellular volume fraction	ICVF_p32pr	-0.0139442	0.323355	0.770267
ABCD	HCP	ADHD	intracellular volume fraction	ICVF_a24	0.0150193	0.308001	0.587907
ABCD	HCP	ANX	intracellular volume fraction	ICVF_a24	0.01566	0.28526	0.826289
ABCD	HCP	ASD	intracellular volume fraction	ICVF_a24	-0.0092866	0.5257	0.844875
ABCD	HCP	BIP	intracellular volume fraction	ICVF_a24	-0.0117718	0.444156	0.863232
ABCD	HCP	MDD	intracellular volume fraction	ICVF_a24	-0.0005658	0.969714	0.986615
ABCD	HCP	SCZ	intracellular volume fraction	ICVF_a24	0.00031075	0.983421	0.994397
ABCD	HCP	ADHD	intracellular volume fraction	ICVF_d32	0.0424264	0.00234367	0.0354048
ABCD	HCP	ANX	intracellular volume fraction	ICVF_d32	0.0276741	0.045657	0.546004
ABCD	HCP	ASD	intracellular volume fraction	ICVF_d32	0.00147151	0.915452	0.979178
ABCD	HCP	BIP	intracellular volume fraction	ICVF_d32	-0.0136087	0.349297	0.845156
ABCD	HCP	MDD	intracellular volume fraction	ICVF_d32	0.013281	0.346259	0.741248
ABCD	HCP	SCZ	intracellular volume fraction	ICVF_d32	-0.004118	0.770302	0.928008
ABCD	HCP	ADHD	intracellular volume fraction	ICVF_8BM	0.0366751	0.00804633	0.0765642
ABCD	HCP	ANX	intracellular volume fraction	ICVF_8BM	0.0171638	0.211902	0.760233
ABCD	HCP	ASD	intracellular volume fraction	ICVF_8BM	-0.0125378	0.362524	0.747187
ABCD	HCP	BIP	intracellular volume fraction	ICVF_8BM	-0.0217346	0.132097	0.701274
ABCD	HCP	MDD	intracellular volume fraction	ICVF_8BM	-0.0103345	0.460651	0.80883
ABCD	HCP	SCZ	intracellular volume fraction	ICVF_8BM	-0.0182426	0.191968	0.674228
ABCD	HCP	ADHD	intracellular volume fraction	ICVF_p32	0.0283636	0.0467841	0.223715
ABCD	HCP	ANX	intracellular volume fraction	ICVF_p32	0.0101074	0.475432	0.902432
ABCD	HCP	ASD	intracellular volume fraction	ICVF_p32	-0.0061179	0.665585	0.898128
ABCD	HCP	BIP	intracellular volume fraction	ICVF_p32	-0.0166246	0.264084	0.789962
ABCD	HCP	MDD	intracellular volume fraction	ICVF_p32	0.00500094	0.728752	0.921876
ABCD	HCP	SCZ	intracellular volume fraction	ICVF_p32	-0.0036771	0.799501	0.938544
ABCD	HCP	ADHD	intracellular volume fraction	ICVF_10r	0.00416978	0.767479	0.89812
ABCD	HCP	ANX	intracellular volume fraction	ICVF_10r	0.00668035	0.6333	0.948912
ABCD	HCP	ASD	intracellular volume fraction	ICVF_10r	-0.0203998	0.145355	0.562019
ABCD	HCP	BIP	intracellular volume fraction	ICVF_10r	-0.0219819	0.134953	0.702069
ABCD	HCP	MDD	intracellular volume fraction	ICVF_10r	-0.0096894	0.497123	0.840476
ABCD	HCP	SCZ	intracellular volume fraction	ICVF_10r	-0.0252863	0.0761114	0.51822
ABCD	HCP	ADHD	intracellular volume fraction	ICVF_47m	-0.0054093	0.69929	0.853853
ABCD	HCP	ANX	intracellular volume fraction	ICVF_47m	0.0207887	0.134479	0.671514
ABCD	HCP	ASD	intracellular volume fraction	ICVF_47m	-0.0083585	0.548644	0.849686
ABCD	HCP	BIP	intracellular volume fraction	ICVF_47m	-0.0115588	0.428042	0.860315
ABCD	HCP	MDD	intracellular volume fraction	ICVF_47m	0.0103975	0.46238	0.80883
ABCD	HCP	SCZ	intracellular volume fraction	ICVF_47m	-0.0016798	0.905488	0.971611
ABCD	HCP	ADHD	intracellular volume fraction	ICVF_8Av	0.00932448	0.506914	0.73987
ABCD	HCP	ANX	intracellular volume fraction	ICVF_8Av	0.0146757	0.294013	0.830257
ABCD	HCP	ASD	intracellular volume fraction	ICVF_8Av	-0.0126019	0.367523	0.751751
ABCD	HCP	BIP	intracellular volume fraction	ICVF_8Av	-0.0090826	0.535803	0.900882
ABCD	HCP	MDD	intracellular volume fraction	ICVF_8Av	-0.0162268	0.255054	0.653519
ABCD	HCP	SCZ	intracellular volume fraction	ICVF_8Av	-0.0040775	0.774261	0.928515
ABCD	HCP	ADHD	intracellular volume fraction	ICVF_8Ad	0.0259028	0.0623834	0.262167
ABCD	HCP	ANX	intracellular volume fraction	ICVF_8Ad	0.0175832	0.203793	0.760233
ABCD	HCP	ASD	intracellular volume fraction	ICVF_8Ad	-0.0289785	0.0365535	0.356127
ABCD	HCP	BIP	intracellular volume fraction	ICVF_8Ad	-0.0074557	0.607353	0.92311
ABCD	HCP	MDD	intracellular volume fraction	ICVF_8Ad	0.0030031	0.83148	0.946757
ABCD	HCP	SCZ	intracellular volume fraction	ICVF_8Ad	0.00975495	0.487846	0.850042
ABCD	HCP	ADHD	intracellular volume fraction	ICVF_9m	0.0313654	0.0261426	0.158122
ABCD	HCP	ANX	intracellular volume fraction	ICVF_9m	0.00929408	0.508129	0.907073
ABCD	HCP	ASD	intracellular volume fraction	ICVF_9m	-0.0202382	0.148571	0.562019
ABCD	HCP	BIP	intracellular volume fraction	ICVF_9m	-0.0178203	0.225622	0.756444
ABCD	HCP	MDD	intracellular volume fraction	ICVF_9m	-0.0090196	0.527989	0.858455
ABCD	HCP	SCZ	intracellular volume fraction	ICVF_9m	-0.0223693	0.116652	0.577725
ABCD	HCP	ADHD	intracellular volume fraction	ICVF_8BL	0.0223615	0.112279	0.344004
ABCD	HCP	ANX	intracellular volume fraction	ICVF_8BL	0.00568447	0.684933	0.957218
ABCD	HCP	ASD	intracellular volume fraction	ICVF_8BL	-0.0261238	0.0617449	0.424968
ABCD	HCP	BIP	intracellular volume fraction	ICVF_8BL	-0.009753	0.506896	0.896012
ABCD	HCP	MDD	intracellular volume fraction	ICVF_8BL	-0.0167059	0.241907	0.641972
ABCD	HCP	SCZ	intracellular volume fraction	ICVF_8BL	-0.0285975	0.0453154	0.457309
ABCD	HCP	ADHD	intracellular volume fraction	ICVF_9p	0.0323326	0.0211524	0.138452
ABCD	HCP	ANX	intracellular volume fraction	ICVF_9p	0.00798766	0.566039	0.915625
ABCD	HCP	ASD	intracellular volume fraction	ICVF_9p	-0.0280963	0.0435118	0.375942
ABCD	HCP	BIP	intracellular volume fraction	ICVF_9p	-0.0227179	0.119895	0.682968
ABCD	HCP	MDD	intracellular volume fraction	ICVF_9p	0.00103799	0.941644	0.982703
ABCD	HCP	SCZ	intracellular volume fraction	ICVF_9p	-0.0009303	0.94758	0.988779
ABCD	HCP	ADHD	intracellular volume fraction	ICVF_10d	0.0119571	0.398013	0.654766
ABCD	HCP	ANX	intracellular volume fraction	ICVF_10d	0.0169552	0.227146	0.782512
ABCD	HCP	ASD	intracellular volume fraction	ICVF_10d	-0.0113324	0.418522	0.777076
ABCD	HCP	BIP	intracellular volume fraction	ICVF_10d	-0.0158107	0.28297	0.791147
ABCD	HCP	MDD	intracellular volume fraction	ICVF_10d	-0.0021048	0.882715	0.969212
ABCD	HCP	SCZ	intracellular volume fraction	ICVF_10d	-0.0010955	0.938762	0.985036
ABCD	HCP	ADHD	intracellular volume fraction	ICVF_8C	0.0209165	0.138408	0.387405
ABCD	HCP	ANX	intracellular volume fraction	ICVF_8C	0.00025907	0.985289	0.998543
ABCD	HCP	ASD	intracellular volume fraction	ICVF_8C	-0.0170777	0.223572	0.653843
ABCD	HCP	BIP	intracellular volume fraction	ICVF_8C	-0.0174065	0.238697	0.76724
ABCD	HCP	MDD	intracellular volume fraction	ICVF_8C	-0.0177541	0.213922	0.617818
ABCD	HCP	SCZ	intracellular volume fraction	ICVF_8C	-0.0023095	0.871596	0.963484
ABCD	HCP	ADHD	intracellular volume fraction	ICVF_44	0.0191688	0.170056	0.437287
ABCD	HCP	ANX	intracellular volume fraction	ICVF_44	0.0132811	0.338787	0.861242
ABCD	HCP	ASD	intracellular volume fraction	ICVF_44	-0.0116352	0.403021	0.773113
ABCD	HCP	BIP	intracellular volume fraction	ICVF_44	-0.0198524	0.173957	0.733882
ABCD	HCP	MDD	intracellular volume fraction	ICVF_44	-0.0045341	0.748551	0.922796
ABCD	HCP	SCZ	intracellular volume fraction	ICVF_44	-0.0057246	0.685867	0.906096
[truncated: 1,697,420 more chars]
